# A spatial single-cell transcriptomic atlas of metastatic breast cancer progression

**DOI:** 10.64898/2026.09.04.26361940

**Authors:** Zhanna Dauyey, Arno Velds, Roán Gobits, Iris de Rink, Karianne Schuurman, Merel Roest, Isabel Mayayo-Peralta, Suzanne Beerthuijzen, Marcos Da Silva Guimaraes, Sten Cornelissen, Joyce Sanders, Marja Nieuwland, Iris M. Seignette, Francesca Paolucci, J. Christoph Lampert, Carmen Jeronimo, Rui Henrique, Roderick Beijersbergen, Sebastian Gregoricchio, Wilbert Zwart

## Abstract

Metastatic breast cancer represents a major societal burden and is a main cause of cancer-related death in women, with limited rationale-based treatment options and often dismal outcomes. Intra-tumor heterogeneity, tumor-stromal interactions and clonal selection are considered to play a major role in metastasis formation and disease progression, but these processes remain incompletely understood.

Leveraging spatial transcriptomics as cost-effective method for generating transcriptomics data at single-cell resolution, we present a single-cell spatial transcriptomics atlas of 126 tumor samples from 44 metastatic breast cancer patients, encompassing 520,850 cells from primary and metastatic lesions, with 171,766 cancer cells and 349,084 cells belonging to the tumor microenvironment. For most patients, multiple time-points of sample collection throughout metastatic disease progression were analyzed, allowing for detection of treatment-induced transcriptional changes driving therapy resistance within the tumor cell compartment. Distinct immune cell subpopulations were enriched upon progression following specific therapeutics and were predictive for hormone receptor loss. By inferring DNA copy number alterations from the single-cell transcriptomics data, we tracked subclonal tumor cell selection upon progression and identified critical transcriptomic features of outcompeting clones with future metastatic potential.

Cumulatively, we present a unique single-cell spatial framework on metastatic breast cancer development and progression, in a highly complex systemic treatment landscape.

## Supplementary Table 6 for "A spatial single-cell transcriptomic atlas of metastatic breast cancer progression" (part 1 of 3)

### Sheet: Supplementary Table 6
Comparison	Gene	p_val	avg_log2FC	pct.1	pct.2	p_val_adj	Pass
Aromatase_inhibitor post	HSD17B1	0	2.86494	0.462	0.045	0	TRUE
Aromatase_inhibitor post	NQO1	0	1.63492	0.529	0.215	0	TRUE
Aromatase_inhibitor post	ALDOA	0	1.18424	0.565	0.271	0	TRUE
Aromatase_inhibitor post	LAPTM4B	0	1.44427	0.478	0.19	0	TRUE
Aromatase_inhibitor post	NDRG1	0	1.6299	0.383	0.124	0	TRUE
Aromatase_inhibitor post	GSR	0	1.19716	0.455	0.2	0	TRUE
Aromatase_inhibitor post	MAL2	0	0.876899	0.469	0.216	0	FALSE
Aromatase_inhibitor post	GNS	0	0.698121	0.475	0.235	0	FALSE
Aromatase_inhibitor post	BMI1	0	1.65115	0.374	0.14	0	TRUE
Aromatase_inhibitor post	RAC1	0	0.773129	0.733	0.501	0	FALSE
Aromatase_inhibitor post	SLC12A2	0	2.16826	0.327	0.096	0	TRUE
Aromatase_inhibitor post	CP	0	4.79456	0.231	0.011	0	FALSE
Aromatase_inhibitor post	GHITM	0	0.937234	0.424	0.206	0	FALSE
Aromatase_inhibitor post	TMEM123	0	1.30358	0.36	0.145	0	TRUE
Aromatase_inhibitor post	HSD17B2	0	5.14571	0.216	0.005	0	FALSE
Aromatase_inhibitor post	CSNK2B	0	0.785565	0.449	0.244	0	FALSE
Aromatase_inhibitor post	SCGB1D2	0	3.6367	0.247	0.043	0	FALSE
Aromatase_inhibitor post	NTN4	0	0.914556	0.379	0.179	0	FALSE
Aromatase_inhibitor post	CPSF6	0	1.62983	0.496	0.298	0	TRUE
Aromatase_inhibitor post	PEG10	0	1.47874	0.249	0.052	0	TRUE
Aromatase_inhibitor post	P4HA1	0	1.15983	0.297	0.107	0	TRUE
Aromatase_inhibitor post	VDAC2	0	1.32321	0.379	0.19	0	TRUE
Aromatase_inhibitor post	ADAM9	0	1.43007	0.303	0.12	0	TRUE
Aromatase_inhibitor post	AHR	0	1.44828	0.268	0.085	0	TRUE
Aromatase_inhibitor post	INHBB	0	1.41971	0.285	0.107	0	TRUE
Aromatase_inhibitor post	CD82	0	1.87551	0.244	0.074	0	TRUE
Aromatase_inhibitor post	ADAMTS1	0	5.172	0.177	0.008	0	FALSE
Aromatase_inhibitor post	EPAS1	0	1.83374	0.226	0.06	0	FALSE
Aromatase_inhibitor post	ANPEP	0	4.36746	0.173	0.01	0	FALSE
Aromatase_inhibitor post	TFAP2B	0	1.30686	0.238	0.082	0	TRUE
Aromatase_inhibitor post	EGLN3	0	3.6079	0.165	0.017	0	FALSE
Aromatase_inhibitor post	MAOB	0	2.96184	0.17	0.023	0	FALSE
Aromatase_inhibitor post	TGFBR1	0	2.0362	0.184	0.039	0	FALSE
Aromatase_inhibitor post	TMEM45A	0	2.0541	0.176	0.039	0	FALSE
Aromatase_inhibitor post	GDF15	0	2.84617	0.164	0.028	0	FALSE
Aromatase_inhibitor post	BACE2	0	1.83537	0.189	0.054	0	FALSE
Aromatase_inhibitor post	PFKP	0	1.70507	0.161	0.029	0	FALSE
Aromatase_inhibitor post	DSG2	4.5164e-306	1.2238	0.268	0.104	2.25865e-302	TRUE
Aromatase_inhibitor post	CLDN7	3.96687e-292	0.62836	0.359	0.173	1.98383e-288	FALSE
Aromatase_inhibitor post	TXNRD1	9.68556e-287	1.64271	0.249	0.1	4.84375e-283	TRUE
Aromatase_inhibitor post	CSF3R	1.21098e-285	1.95275	0.129	0.023	6.05612e-282	FALSE
Aromatase_inhibitor post	INSR	1.66155e-284	1.5445	0.201	0.067	8.30941e-281	FALSE
Aromatase_inhibitor post	CMYA5	9.20721e-284	1.21302	0.164	0.042	4.60453e-280	FALSE
Aromatase_inhibitor post	TINAGL1	1.43126e-272	1.84549	0.132	0.026	7.15774e-269	FALSE
Aromatase_inhibitor post	FZD4	2.2817e-264	0.875701	0.2	0.067	1.14108e-260	FALSE
Aromatase_inhibitor post	LRRC59	2.35278e-261	0.663859	0.448	0.254	1.17663e-257	FALSE
Aromatase_inhibitor post	LPCAT1	7.686e-257	1.21843	0.234	0.092	3.84377e-253	TRUE
Aromatase_inhibitor post	PRCP	1.01859e-256	1.7513	0.193	0.068	5.09397e-253	FALSE
Aromatase_inhibitor post	PTPRU	2.71115e-256	1.65775	0.138	0.032	1.35585e-252	FALSE
Aromatase_inhibitor post	TSPAN8	1.60305e-255	3.80088	0.081	0.005	8.01688e-252	FALSE
Aromatase_inhibitor post	SHROOM1	6.30122e-253	2.10538	0.166	0.052	3.15124e-249	FALSE
Aromatase_inhibitor post	PLXNB2	7.46327e-253	0.566196	0.509	0.312	3.73238e-249	FALSE
Aromatase_inhibitor post	SCRN1	3.66418e-251	1.13338	0.185	0.06	1.83246e-247	FALSE
Aromatase_inhibitor post	ADGRG6	3.8046e-250	2.56835	0.101	0.014	1.90268e-246	FALSE
Aromatase_inhibitor post	CCT2	9.54781e-249	0.670687	0.479	0.294	4.77486e-245	FALSE
Aromatase_inhibitor post	DDX3X	3.75612e-248	0.669903	0.459	0.271	1.87844e-244	FALSE
Aromatase_inhibitor post	MACC1	3.78587e-248	1.06503	0.214	0.079	1.89331e-244	FALSE
Aromatase_inhibitor post	WWP1	5.6685e-248	0.41358	0.611	0.407	2.83481e-244	FALSE
Aromatase_inhibitor post	FOLR1	9.79054e-247	3.20727	0.088	0.009	4.89625e-243	FALSE
Aromatase_inhibitor post	HOXB7	2.84736e-246	0.507629	0.503	0.308	1.42397e-242	FALSE
Aromatase_inhibitor post	PLCB1	4.32691e-246	2.1996	0.113	0.021	2.16389e-242	FALSE
Aromatase_inhibitor post	HIF1A	1.97704e-242	0.93822	0.231	0.092	9.88715e-239	FALSE
Aromatase_inhibitor post	NRK	4.8836e-240	3.38163	0.082	0.007	2.44229e-236	FALSE
Aromatase_inhibitor post	YWHAZ	8.93963e-240	0.443525	0.781	0.612	4.47071e-236	FALSE
Aromatase_inhibitor post	HMOX1	1.27098e-239	3.54747	0.08	0.006	6.35618e-236	FALSE
Aromatase_inhibitor post	PPP1R9B	5.70758e-239	1.01706	0.232	0.094	2.85436e-235	TRUE
Aromatase_inhibitor post	ST6GAL1	6.86941e-234	2.43522	0.107	0.019	3.43539e-230	FALSE
Aromatase_inhibitor post	TSPAN14	4.48058e-233	0.966059	0.267	0.122	2.24074e-229	FALSE
Aromatase_inhibitor post	PRXL2A	1.03887e-232	0.743268	0.361	0.193	5.19541e-229	FALSE
Aromatase_inhibitor post	KCNK17	2.09921e-232	3.99408	0.071	0.003	1.04981e-228	FALSE
Aromatase_inhibitor post	IL1R1	6.60325e-230	1.80539	0.123	0.028	3.30229e-226	FALSE
Aromatase_inhibitor post	LDHA	8.68795e-229	0.612791	0.602	0.417	4.34485e-225	FALSE
Aromatase_inhibitor post	TNFRSF21	1.07694e-227	1.75958	0.128	0.031	5.3858e-224	FALSE
Aromatase_inhibitor post	SOX2-OT	2.00617e-227	0.6114	0.587	0.407	1.00329e-223	FALSE
Aromatase_inhibitor post	TSPYL5	1.76973e-223	1.86425	0.114	0.024	8.85043e-220	FALSE
Aromatase_inhibitor post	CCDC6	3.93744e-219	0.877687	0.277	0.133	1.96911e-215	FALSE
Aromatase_inhibitor post	GRPR	8.22779e-214	2.00464	0.129	0.035	4.11472e-210	FALSE
Aromatase_inhibitor post	HMGB3	3.79212e-213	2.02435	0.147	0.047	1.89644e-209	FALSE
Aromatase_inhibitor post	CTSL	2.65346e-211	1.09224	0.172	0.061	1.32699e-207	FALSE
Aromatase_inhibitor post	EFNB2	4.11531e-209	1.76406	0.107	0.023	2.05807e-205	FALSE
Aromatase_inhibitor post	LASP1	7.42624e-207	0.727743	0.345	0.193	3.71386e-203	FALSE
Aromatase_inhibitor post	TKT	1.68382e-206	1.25479	0.395	0.243	8.42076e-203	TRUE
Aromatase_inhibitor post	HPGD	6.62436e-206	2.73796	0.096	0.018	3.31284e-202	FALSE
Aromatase_inhibitor post	SPAG6	2.45518e-205	4.03816	0.061	0.002	1.22783e-201	FALSE
Aromatase_inhibitor post	SOX9	2.14225e-204	0.75688	0.357	0.201	1.07134e-200	FALSE
Aromatase_inhibitor post	KCNF1	7.60853e-204	0.489479	0.119	0.03	3.80503e-200	FALSE
Aromatase_inhibitor post	GATA2	9.33058e-204	1.56683	0.138	0.042	4.66622e-200	FALSE
Aromatase_inhibitor post	ME1	7.58956e-203	2.06792	0.102	0.021	3.79554e-199	FALSE
Aromatase_inhibitor post	SRI	2.70705e-201	0.691967	0.298	0.152	1.3538e-197	FALSE
Aromatase_inhibitor post	ANKRD13A	3.34183e-200	1.01253	0.228	0.102	1.67125e-196	TRUE
Aromatase_inhibitor post	DLK1	4.69604e-200	5.75242	0.06	0.002	2.34849e-196	FALSE
Aromatase_inhibitor post	MAPK3	9.42032e-199	0.719337	0.286	0.143	4.7111e-195	FALSE
Aromatase_inhibitor post	MUC5B	5.39334e-198	2.76163	0.145	0.05	2.69721e-194	FALSE
Aromatase_inhibitor post	SHMT2	7.3811e-198	0.797518	0.224	0.099	3.69129e-194	FALSE
Aromatase_inhibitor post	CTSC	8.63811e-198	1.83681	0.098	0.02	4.31992e-194	FALSE
Aromatase_inhibitor post	TC2N	1.53409e-196	0.693229	0.307	0.161	7.67196e-193	FALSE
Aromatase_inhibitor post	TMEM45B	1.5029e-195	1.50473	0.122	0.033	7.51601e-192	FALSE
Aromatase_inhibitor post	LSM12	1.73321e-195	0.617149	0.31	0.162	8.66779e-192	FALSE
Aromatase_inhibitor post	SIM2	2.92275e-195	2.59682	0.072	0.008	1.46167e-191	FALSE
Aromatase_inhibitor post	CNP	1.40185e-193	0.842703	0.214	0.093	7.01064e-190	FALSE
Aromatase_inhibitor post	CD99	1.36698e-192	0.768219	0.221	0.097	6.83629e-189	FALSE
Aromatase_inhibitor post	ABHD11	2.27291e-191	0.903339	0.17	0.064	1.13668e-187	FALSE
Aromatase_inhibitor post	CDK4	1.04469e-188	0.99801	0.189	0.078	5.22448e-185	FALSE
Aromatase_inhibitor post	COMT	1.15172e-188	0.655327	0.261	0.127	5.75975e-185	FALSE
Aromatase_inhibitor post	HDAC1	5.63561e-188	0.665112	0.268	0.133	2.81837e-184	FALSE
Aromatase_inhibitor post	PSMA6	5.93983e-188	0.643471	0.312	0.166	2.97051e-184	FALSE
Aromatase_inhibitor post	POLDIP2	5.1905e-184	0.666453	0.257	0.126	2.59577e-180	FALSE
Aromatase_inhibitor post	NOTCH1	6.24526e-184	1.75048	0.102	0.024	3.12325e-180	FALSE
Aromatase_inhibitor post	EN1	7.81043e-184	3.98036	0.054	0.002	3.906e-180	FALSE
Aromatase_inhibitor post	ST14	1.75639e-181	0.6903	0.36	0.213	8.7837e-178	FALSE
Aromatase_inhibitor post	HEXB	4.76793e-181	0.948152	0.198	0.085	2.38444e-177	FALSE
Aromatase_inhibitor post	CUTA	3.23313e-178	0.706341	0.228	0.107	1.61689e-174	FALSE
Aromatase_inhibitor post	LIPA	1.62853e-177	0.814853	0.2	0.087	8.14428e-174	FALSE
Aromatase_inhibitor post	TFPI	3.81457e-175	1.75143	0.1	0.025	1.90767e-171	FALSE
Aromatase_inhibitor post	CAMK2G	1.13492e-173	1.2298	0.117	0.035	5.67575e-170	FALSE
Aromatase_inhibitor post	GNAI1	1.22363e-171	1.82502	0.077	0.013	6.11936e-168	FALSE
Aromatase_inhibitor post	SOCS3	3.37888e-171	1.02892	0.132	0.044	1.68978e-167	FALSE
Aromatase_inhibitor post	GRN	7.09091e-170	0.860386	0.197	0.087	3.54616e-166	FALSE
Aromatase_inhibitor post	FAT1	4.03721e-169	1.41786	0.123	0.039	2.01901e-165	FALSE
Aromatase_inhibitor post	TAB2	2.75544e-168	0.934164	0.192	0.085	1.378e-164	FALSE
Aromatase_inhibitor post	SPECC1	2.68032e-167	1.72298	0.106	0.03	1.34043e-163	FALSE
Aromatase_inhibitor post	DEK	6.10363e-167	0.931359	0.202	0.092	3.05243e-163	FALSE
Aromatase_inhibitor post	SH3BP5	3.20097e-166	1.19544	0.117	0.036	1.60081e-162	FALSE
Aromatase_inhibitor post	PICALM	1.07572e-163	0.603838	0.306	0.171	5.37967e-160	FALSE
Aromatase_inhibitor post	ARRDC3	6.27278e-163	0.987218	0.142	0.052	3.13702e-159	FALSE
Aromatase_inhibitor post	SLC15A1	3.17462e-162	4.38685	0.047	0.001	1.58763e-158	FALSE
Aromatase_inhibitor post	SIGLEC6	5.18983e-162	4.12988	0.05	0.002	2.59543e-158	FALSE
Aromatase_inhibitor post	XPO7	1.18879e-161	0.850542	0.189	0.084	5.94515e-158	FALSE
Aromatase_inhibitor post	ADGRE5	5.59938e-161	1.82921	0.081	0.017	2.80025e-157	FALSE
Aromatase_inhibitor post	LEPROTL1	6.6408e-161	1.12404	0.117	0.037	3.32106e-157	FALSE
Aromatase_inhibitor post	TRAF4	2.58679e-160	0.567514	0.266	0.14	1.29366e-156	FALSE
Aromatase_inhibitor post	BMP7	1.72064e-159	2.5491	0.069	0.011	8.60494e-156	FALSE
Aromatase_inhibitor post	RHOT1	1.39965e-158	0.962534	0.167	0.07	6.99967e-155	FALSE
Aromatase_inhibitor post	ZMIZ1	2.64941e-158	0.776473	0.302	0.183	1.32497e-154	FALSE
Aromatase_inhibitor post	ALYREF	2.76116e-158	0.786883	0.252	0.132	1.38086e-154	FALSE
Aromatase_inhibitor post	PLS3	1.40776e-157	1.53626	0.101	0.028	7.04022e-154	FALSE
Aromatase_inhibitor post	DUX4	4.04328e-157	1.28827	0.141	0.053	2.02204e-153	FALSE
Aromatase_inhibitor post	FZD6	4.2717e-157	1.12924	0.116	0.037	2.13628e-153	FALSE
Aromatase_inhibitor post	PAIP2	1.00931e-156	0.480735	0.408	0.254	5.04758e-153	FALSE
Aromatase_inhibitor post	SVIL	1.49944e-156	1.06731	0.1	0.028	7.49872e-153	FALSE
Aromatase_inhibitor post	LRATD2	1.6981e-156	0.435975	0.537	0.381	8.49218e-153	FALSE
Aromatase_inhibitor post	VDAC1	2.16394e-156	0.708414	0.231	0.117	1.08219e-152	FALSE
Aromatase_inhibitor post	TPPP3	4.25545e-156	1.39558	0.098	0.027	2.12815e-152	FALSE
Aromatase_inhibitor post	BMPR1A	1.73403e-154	0.730462	0.2	0.094	8.67187e-151	FALSE
Aromatase_inhibitor post	BCCIP	1.74912e-154	0.574548	0.255	0.134	8.74733e-151	FALSE
Aromatase_inhibitor post	PFKFB3	1.79166e-154	0.983173	0.18	0.081	8.96011e-151	FALSE
Aromatase_inhibitor post	KL	6.11034e-154	4.03096	0.047	0.002	3.05578e-150	FALSE
Aromatase_inhibitor post	PLAGL1	7.9214e-152	2.25451	0.055	0.006	3.96149e-148	FALSE
Aromatase_inhibitor post	CD47	9.25918e-151	0.587324	0.386	0.244	4.63052e-147	FALSE
Aromatase_inhibitor post	VSTM2L	1.25873e-150	2.50055	0.065	0.01	6.29493e-147	FALSE
Aromatase_inhibitor post	STS	4.10074e-150	1.30423	0.085	0.02	2.05078e-146	FALSE
Aromatase_inhibitor post	PDXDC1	3.0948e-148	0.39278	0.537	0.379	1.54771e-144	FALSE
Aromatase_inhibitor post	ABCA1	1.61303e-147	1.01654	0.134	0.05	8.06676e-144	FALSE
Aromatase_inhibitor post	CTSA	9.46355e-147	0.627004	0.151	0.062	4.73272e-143	FALSE
Aromatase_inhibitor post	RAP2A	2.40634e-146	0.929319	0.129	0.047	1.20341e-142	FALSE
Aromatase_inhibitor post	CBX1	4.56229e-146	0.548594	0.263	0.142	2.2816e-142	FALSE
Aromatase_inhibitor post	KRTCAP2	2.73105e-144	0.914916	0.17	0.076	1.3658e-140	FALSE
Aromatase_inhibitor post	CCAR2	1.98784e-143	0.708896	0.165	0.072	9.9412e-140	FALSE
Aromatase_inhibitor post	SH3BGRL2	2.27991e-143	1.53064	0.088	0.023	1.14018e-139	FALSE
Aromatase_inhibitor post	TBK1	6.61584e-143	0.666654	0.265	0.145	3.30858e-139	FALSE
Aromatase_inhibitor post	COL2A1	2.32905e-142	3.36909	0.049	0.004	1.16476e-138	FALSE
Aromatase_inhibitor post	F2RL1	8.48219e-142	2.67856	0.05	0.005	4.24194e-138	FALSE
Aromatase_inhibitor post	CCNY	2.90913e-140	0.762041	0.182	0.085	1.45486e-136	FALSE
Aromatase_inhibitor post	KIF5B	4.17579e-140	0.44776	0.317	0.186	2.08831e-136	FALSE
Aromatase_inhibitor post	PDE10A	5.5948e-140	3.32938	0.046	0.003	2.79796e-136	FALSE
Aromatase_inhibitor post	CXCR4	6.35148e-140	1.32057	0.091	0.026	3.17637e-136	FALSE
Aromatase_inhibitor post	BNIP3	1.00248e-139	0.348608	0.136	0.053	5.01341e-136	FALSE
Aromatase_inhibitor post	SCNN1A	4.35337e-139	0.527648	0.303	0.176	2.17712e-135	FALSE
Aromatase_inhibitor post	SLC2A1	5.042e-139	0.404921	0.299	0.172	2.52151e-135	FALSE
Aromatase_inhibitor post	PTK2	2.86154e-138	0.431913	0.332	0.199	1.43106e-134	FALSE
Aromatase_inhibitor post	HOXB6	4.17842e-138	3.09361	0.053	0.006	2.08963e-134	FALSE
Aromatase_inhibitor post	DLEU1	6.44369e-138	1.29085	0.121	0.045	3.22249e-134	FALSE
Aromatase_inhibitor post	SEC13	2.01503e-137	0.589548	0.243	0.132	1.00772e-133	FALSE
Aromatase_inhibitor post	DAZAP2	4.11865e-137	0.427943	0.393	0.249	2.05974e-133	FALSE
Aromatase_inhibitor post	GPRC5B	6.98222e-137	1.32164	0.083	0.022	3.49181e-133	FALSE
Aromatase_inhibitor post	PTDSS1	1.48317e-136	0.527341	0.243	0.13	7.41732e-133	FALSE
Aromatase_inhibitor post	PSME3	1.7853e-134	0.387792	0.281	0.159	8.9283e-131	FALSE
Aromatase_inhibitor post	RBPMS	1.47171e-133	0.913227	0.152	0.066	7.36004e-130	FALSE
Aromatase_inhibitor post	COASY	2.05648e-133	0.589864	0.192	0.093	1.02845e-129	FALSE
Aromatase_inhibitor post	PROSER1	2.31087e-133	0.661317	0.143	0.059	1.15567e-129	FALSE
Aromatase_inhibitor post	ADCY2	5.31884e-133	2.00999	0.056	0.008	2.65995e-129	FALSE
Aromatase_inhibitor post	METRNL	1.14348e-132	1.96534	0.086	0.025	5.71854e-129	FALSE
Aromatase_inhibitor post	MDFIC	5.77287e-132	1.14815	0.109	0.038	2.88701e-128	FALSE
Aromatase_inhibitor post	TMX1	2.44164e-131	0.422407	0.306	0.179	1.22107e-127	FALSE
Aromatase_inhibitor post	NF1	1.99427e-129	0.712502	0.136	0.055	9.97337e-126	FALSE
Aromatase_inhibitor post	SRD5A3	5.59904e-129	1.23528	0.135	0.056	2.80008e-125	FALSE
Aromatase_inhibitor post	ATP6V1H	9.12339e-129	0.669922	0.188	0.092	4.56261e-125	FALSE
Aromatase_inhibitor post	TFRC	4.51435e-127	1.05497	0.192	0.098	2.25762e-123	FALSE
Aromatase_inhibitor post	H19	5.36492e-127	2.83891	0.061	0.011	2.683e-123	FALSE
Aromatase_inhibitor post	CTBP2	6.96506e-127	0.589075	0.163	0.075	3.48323e-123	FALSE
Aromatase_inhibitor post	PTPN11	7.14834e-127	0.515934	0.285	0.166	3.57488e-123	FALSE
Aromatase_inhibitor post	GLB1	9.50594e-127	0.618183	0.211	0.11	4.75392e-123	FALSE
Aromatase_inhibitor post	CD68	9.93507e-127	2.11301	0.061	0.012	4.96853e-123	FALSE
Aromatase_inhibitor post	RFTN1	2.11554e-125	2.81421	0.044	0.004	1.05798e-121	FALSE
Aromatase_inhibitor post	TMEM126A	7.221e-125	0.997482	0.13	0.054	3.61122e-121	FALSE
Aromatase_inhibitor post	TGFBR2	1.0038e-124	1.73952	0.061	0.012	5.02003e-121	FALSE
Aromatase_inhibitor post	ABTB2	1.01392e-124	2.18804	0.053	0.008	5.07063e-121	FALSE
Aromatase_inhibitor post	ANXA3	2.12132e-124	1.24238	0.118	0.046	1.06087e-120	FALSE
Aromatase_inhibitor post	TCP1	2.21076e-124	0.422801	0.362	0.231	1.1056e-120	FALSE
Aromatase_inhibitor post	SIAE	3.53853e-124	0.806644	0.157	0.072	1.76962e-120	FALSE
Aromatase_inhibitor post	PPP1CA	7.3239e-124	0.469009	0.306	0.186	3.66268e-120	FALSE
Aromatase_inhibitor post	FDFT1	1.55258e-123	0.403013	0.254	0.141	7.76445e-120	FALSE
Aromatase_inhibitor post	SIX1	7.86782e-123	0.480255	0.239	0.133	3.93469e-119	FALSE
Aromatase_inhibitor post	SLC2A3	1.71493e-122	2.18933	0.062	0.013	8.57638e-119	FALSE
Aromatase_inhibitor post	CLN5	1.44889e-121	1.0121	0.098	0.033	7.24592e-118	FALSE
Aromatase_inhibitor post	MALL	1.87594e-121	2.3175	0.05	0.007	9.38159e-118	FALSE
Aromatase_inhibitor post	APP	3.15395e-121	0.309645	0.662	0.518	1.57729e-117	FALSE
Aromatase_inhibitor post	TSPAN3	4.53974e-121	0.673583	0.214	0.116	2.27032e-117	FALSE
Aromatase_inhibitor post	EIF5A	7.18702e-121	0.408267	0.38	0.247	3.59423e-117	FALSE
Aromatase_inhibitor post	CXCL16	8.49517e-121	1.06912	0.115	0.045	4.24844e-117	FALSE
Aromatase_inhibitor post	EFR3A	3.00102e-120	0.467383	0.293	0.176	1.50081e-116	FALSE
Aromatase_inhibitor post	TSPAN31	5.8589e-120	1.50375	0.082	0.024	2.93004e-116	FALSE
Aromatase_inhibitor post	NT5C2	1.84686e-119	0.706832	0.15	0.068	9.23613e-116	FALSE
Aromatase_inhibitor post	TMEM97	7.03994e-119	0.950411	0.148	0.068	3.52068e-115	FALSE
Aromatase_inhibitor post	PDK1	1.56125e-118	1.15786	0.092	0.031	7.8078e-115	FALSE
Aromatase_inhibitor post	KPNB1	9.01987e-118	0.302527	0.352	0.222	4.51084e-114	FALSE
Aromatase_inhibitor post	EMD	1.22543e-117	0.523179	0.267	0.157	6.12838e-114	FALSE
Aromatase_inhibitor post	PRAME	1.52516e-117	3.24893	0.043	0.004	7.62733e-114	FALSE
Aromatase_inhibitor post	KCNK1	2.74313e-117	0.805319	0.114	0.044	1.37184e-113	FALSE
Aromatase_inhibitor post	PKM	3.74143e-116	0.28088	0.677	0.528	1.87109e-112	FALSE
Aromatase_inhibitor post	SLC1A5	5.41003e-116	0.325028	0.286	0.169	2.70556e-112	FALSE
Aromatase_inhibitor post	TMEM14C	8.33537e-116	0.343967	0.436	0.3	4.16852e-112	FALSE
Aromatase_inhibitor post	BECN1	4.55991e-115	0.369107	0.284	0.169	2.28041e-111	FALSE
Aromatase_inhibitor post	EIF4EBP1	5.55121e-115	0.480493	0.337	0.215	2.77616e-111	FALSE
Aromatase_inhibitor post	ROCK1	6.78169e-115	0.752371	0.186	0.096	3.39152e-111	FALSE
Aromatase_inhibitor post	TMPRSS2	8.74841e-114	1.12933	0.083	0.026	4.37508e-110	FALSE
Aromatase_inhibitor post	LATS2	4.51869e-113	1.70373	0.051	0.008	2.2598e-109	FALSE
Aromatase_inhibitor post	CYFIP2	1.42117e-112	1.98645	0.062	0.014	7.10727e-109	FALSE
Aromatase_inhibitor post	GIPC1	1.45037e-112	0.605153	0.25	0.146	7.25331e-109	FALSE
Aromatase_inhibitor post	ATP5F1C	1.02075e-111	0.371678	0.266	0.158	5.10477e-108	FALSE
Aromatase_inhibitor post	OSR2	1.14982e-111	1.68114	0.072	0.02	5.75027e-108	FALSE
Aromatase_inhibitor post	CD14	2.2154e-111	2.06262	0.05	0.008	1.10792e-107	FALSE
Aromatase_inhibitor post	TH	2.40804e-111	1.11716	0.04	0.004	1.20426e-107	FALSE
Aromatase_inhibitor post	AP1S3	2.681e-110	1.12855	0.096	0.035	1.34077e-106	FALSE
Aromatase_inhibitor post	HSD17B10	3.42679e-109	0.497451	0.2	0.108	1.71374e-105	FALSE
Aromatase_inhibitor post	KXD1	7.13479e-109	0.663811	0.187	0.098	3.56811e-105	FALSE
Aromatase_inhibitor post	EPCAM	1.14328e-108	0.348974	0.5	0.363	5.71752e-105	FALSE
Aromatase_inhibitor post	EPDR1	1.48228e-108	1.63778	0.059	0.014	7.41288e-105	FALSE
Aromatase_inhibitor post	CDK6	1.73387e-108	2.20924	0.045	0.006	8.67107e-105	FALSE
Aromatase_inhibitor post	CDH3	7.63025e-108	1.45105	0.065	0.017	3.81589e-104	FALSE
Aromatase_inhibitor post	PLAU	8.44119e-108	1.34381	0.05	0.009	4.22144e-104	FALSE
Aromatase_inhibitor post	C1QBP	1.69567e-107	0.326379	0.331	0.211	8.48004e-104	FALSE
Aromatase_inhibitor post	CAMP	4.26012e-107	3.59819	0.036	0.003	2.13049e-103	FALSE
Aromatase_inhibitor post	RB1	9.75524e-107	0.576037	0.142	0.066	4.8786e-103	FALSE
Aromatase_inhibitor post	PMM2	1.50841e-106	0.495235	0.217	0.121	7.54354e-103	FALSE
Aromatase_inhibitor post	FZD3	1.95805e-106	1.0576	0.095	0.035	9.7922e-103	FALSE
Aromatase_inhibitor post	F5	2.64622e-106	3.43314	0.035	0.002	1.32337e-102	FALSE
Aromatase_inhibitor post	RPA3	8.70493e-106	0.762347	0.136	0.063	4.35333e-102	FALSE
Aromatase_inhibitor post	LGALS9	1.08106e-105	1.53376	0.066	0.018	5.4064e-102	FALSE
Aromatase_inhibitor post	ACKR3	1.25179e-105	0.506002	0.122	0.052	6.26021e-102	FALSE
Aromatase_inhibitor post	SYNGR3	2.36168e-105	1.762	0.052	0.01	1.18108e-101	FALSE
Aromatase_inhibitor post	SLC25A39	3.31893e-105	0.44881	0.21	0.117	1.6598e-101	FALSE
Aromatase_inhibitor post	CDC27	4.32943e-105	0.575527	0.177	0.092	2.16515e-101	FALSE
Aromatase_inhibitor post	CBWD2	9.38694e-105	0.288036	0.304	0.189	4.69441e-101	FALSE
Aromatase_inhibitor post	UBE2I	1.05744e-104	0.530678	0.231	0.134	5.28828e-101	FALSE
Aromatase_inhibitor post	DPAGT1	4.15313e-104	0.840494	0.119	0.051	2.07698e-100	FALSE
Aromatase_inhibitor post	SLC40A1	5.74968e-104	0.399123	0.273	0.165	2.87542e-100	FALSE
Aromatase_inhibitor post	ATIC	6.74077e-104	0.321393	0.285	0.174	3.37106e-100	FALSE
Aromatase_inhibitor post	AP2M1	1.77752e-102	0.308393	0.504	0.363	8.88935e-99	FALSE
Aromatase_inhibitor post	G6PD	1.9793e-102	0.722002	0.199	0.111	9.8985e-99	FALSE
Aromatase_inhibitor post	CD3E	2.16207e-102	3.21126	0.038	0.004	1.08125e-98	FALSE
Aromatase_inhibitor post	DRAM1	3.06918e-102	1.29404	0.078	0.025	1.53489e-98	FALSE
Aromatase_inhibitor post	SNRPB	7.92134e-102	0.433737	0.268	0.165	3.96146e-98	FALSE
Aromatase_inhibitor post	SNHG15	3.98032e-101	0.182863	0.536	0.388	1.99056e-97	FALSE
Aromatase_inhibitor post	TNFRSF1A	6.65789e-101	0.649894	0.151	0.075	3.32961e-97	FALSE
Aromatase_inhibitor post	YY1	9.36918e-101	0.393527	0.298	0.187	4.68553e-97	FALSE
Aromatase_inhibitor post	KLF5	1.04435e-100	1.9559	0.044	0.007	5.22278e-97	FALSE
Aromatase_inhibitor post	ADAM10	1.48384e-100	0.505001	0.184	0.099	7.42067e-97	FALSE
Aromatase_inhibitor post	RASSF3	1.77756e-100	1.07967	0.305	0.199	8.88956e-97	TRUE
Aromatase_inhibitor post	RGPD6	2.31216e-100	0.516752	0.188	0.102	1.15631e-96	FALSE
Aromatase_inhibitor post	NUDCD1	2.87557e-100	0.807686	0.121	0.053	1.43807e-96	FALSE
Aromatase_inhibitor post	MUC16	9.55141e-100	4.1479	0.029	0.001	4.77666e-96	FALSE
Aromatase_inhibitor post	ANXA5	5.23246e-99	0.359126	0.367	0.248	2.61676e-95	FALSE
Aromatase_inhibitor post	PPIC	7.88493e-99	0.661597	0.111	0.047	3.94325e-95	FALSE
Aromatase_inhibitor post	CORO1B	1.28094e-98	0.583015	0.151	0.075	6.40598e-95	FALSE
Aromatase_inhibitor post	FNTA	1.30122e-98	0.575411	0.196	0.109	6.5074e-95	FALSE
Aromatase_inhibitor post	SERPINH1	1.5768e-98	0.909404	0.203	0.117	7.88557e-95	FALSE
Aromatase_inhibitor post	TSPAN12	2.42183e-98	1.95903	0.044	0.007	1.21116e-94	FALSE
Aromatase_inhibitor post	TBC1D30	1.06343e-97	0.806614	0.107	0.045	5.31821e-94	FALSE
Aromatase_inhibitor post	RUNX2	3.0682e-97	2.45537	0.042	0.007	1.53441e-93	FALSE
Aromatase_inhibitor post	ATP7B	5.89792e-97	1.1036	0.09	0.034	2.94955e-93	FALSE
Aromatase_inhibitor post	EREG	9.99805e-97	3.74757	0.03	0.001	5.00003e-93	FALSE
Aromatase_inhibitor post	TM9SF4	3.14617e-96	0.405934	0.181	0.098	1.5734e-92	FALSE
Aromatase_inhibitor post	OCLN	4.61214e-96	0.357134	0.237	0.141	2.30653e-92	FALSE
Aromatase_inhibitor post	HOXB4	1.79444e-95	3.25116	0.04	0.006	8.974e-92	FALSE
Aromatase_inhibitor post	CDK16	2.92738e-95	0.44674	0.285	0.182	1.46398e-91	FALSE
Aromatase_inhibitor post	KPNA6	9.16334e-95	0.353658	0.238	0.142	4.58259e-91	FALSE
Aromatase_inhibitor post	CBR1	1.40747e-94	1.37277	0.074	0.025	7.03875e-91	FALSE
Aromatase_inhibitor post	ELOC	1.71272e-94	0.685808	0.13	0.061	8.56534e-91	FALSE
Aromatase_inhibitor post	MDM2	3.64131e-94	0.429417	0.394	0.285	1.82102e-90	FALSE
Aromatase_inhibitor post	NDP	4.32427e-94	1.0548	0.073	0.024	2.16257e-90	FALSE
Aromatase_inhibitor post	ASCC3	1.56406e-93	0.708771	0.152	0.078	7.82188e-90	FALSE
Aromatase_inhibitor post	ADRA1A	1.81086e-93	2.91055	0.033	0.003	9.0561e-90	FALSE
Aromatase_inhibitor post	GOLPH3	7.09177e-93	0.270811	0.535	0.395	3.54659e-89	FALSE
Aromatase_inhibitor post	INPPL1	1.04733e-92	0.244906	0.381	0.256	5.23772e-89	FALSE
Aromatase_inhibitor post	ARRB2	1.21581e-92	0.910865	0.106	0.046	6.08027e-89	FALSE
Aromatase_inhibitor post	CTSH	1.68492e-92	0.869796	0.096	0.039	8.42629e-89	FALSE
Aromatase_inhibitor post	RAB7A	1.77613e-92	0.270027	0.402	0.278	8.8824e-89	FALSE
Aromatase_inhibitor post	MSI2	1.08187e-91	0.496218	0.182	0.101	5.41044e-88	FALSE
Aromatase_inhibitor post	LTBR	1.19298e-89	0.367708	0.242	0.148	5.9661e-86	FALSE
Aromatase_inhibitor post	PIM1	6.46248e-89	2.13081	0.048	0.011	3.23189e-85	FALSE
Aromatase_inhibitor post	BCL2L1	7.61601e-89	0.252875	0.343	0.228	3.80877e-85	FALSE
Aromatase_inhibitor post	MAP1LC3B	1.67034e-88	0.315567	0.266	0.167	8.35335e-85	FALSE
Aromatase_inhibitor post	JUP	1.79682e-88	0.524517	0.145	0.074	8.9859e-85	FALSE
Aromatase_inhibitor post	SLC7A5	2.71239e-88	0.940112	0.119	0.057	1.35647e-84	FALSE
Aromatase_inhibitor post	RIPK2	3.18364e-88	0.764901	0.114	0.052	1.59214e-84	FALSE
Aromatase_inhibitor post	DAG1	3.62878e-88	0.297343	0.255	0.159	1.81475e-84	FALSE
Aromatase_inhibitor post	CD55	1.54597e-87	0.809572	0.093	0.038	7.73137e-84	FALSE
Aromatase_inhibitor post	MYO1D	1.85312e-87	0.833038	0.095	0.04	9.26747e-84	FALSE
Aromatase_inhibitor post	RAN	1.97376e-87	0.326466	0.44	0.317	9.87079e-84	FALSE
Aromatase_inhibitor post	SOST	2.36755e-87	0.168717	0.544	0.413	1.18401e-83	FALSE
Aromatase_inhibitor post	KCNK2	3.27247e-87	2.73213	0.043	0.009	1.63656e-83	FALSE
Aromatase_inhibitor post	DOCK9	3.52262e-87	0.802836	0.089	0.035	1.76166e-83	FALSE
Aromatase_inhibitor post	LAMP1	1.60454e-86	0.342846	0.52	0.402	8.0243e-83	FALSE
Aromatase_inhibitor post	EPHA3	1.69953e-86	4.3537	0.027	0.001	8.49933e-83	FALSE
Aromatase_inhibitor post	SLC3A2	1.76324e-86	0.395606	0.194	0.111	8.81798e-83	FALSE
Aromatase_inhibitor post	EGFR	2.03956e-86	2.11108	0.04	0.007	1.01998e-82	FALSE
Aromatase_inhibitor post	BCL3	2.37437e-86	0.601621	0.14	0.071	1.18742e-82	FALSE
Aromatase_inhibitor post	FBXO25	6.79973e-86	0.477553	0.133	0.066	3.40054e-82	FALSE
Aromatase_inhibitor post	HEXIM1	6.85706e-86	0.578466	0.142	0.073	3.42921e-82	FALSE
Aromatase_inhibitor post	IRF1	7.22547e-86	0.499728	0.157	0.084	3.61346e-82	FALSE
Aromatase_inhibitor post	SMARCE1	2.46194e-85	0.176097	0.282	0.178	1.23122e-81	FALSE
Aromatase_inhibitor post	LYN	4.07174e-85	2.79141	0.032	0.004	2.03628e-81	FALSE
Aromatase_inhibitor post	MSI1	1.15014e-84	1.44593	0.053	0.014	5.75184e-81	FALSE
Aromatase_inhibitor post	DKK1	1.64058e-84	2.65323	0.032	0.004	8.20453e-81	FALSE
Aromatase_inhibitor post	PRPS1	3.38957e-84	1.0218	0.095	0.041	1.69513e-80	FALSE
Aromatase_inhibitor post	ALDH2	4.97566e-84	0.40917	0.178	0.099	2.48833e-80	FALSE
Aromatase_inhibitor post	BRD4	5.94758e-84	0.31264	0.261	0.166	2.97438e-80	FALSE
Aromatase_inhibitor post	YES1	9.61719e-84	0.438359	0.242	0.151	4.80956e-80	FALSE
Aromatase_inhibitor post	GREM2	1.05107e-83	3.65262	0.028	0.002	5.25638e-80	FALSE
Aromatase_inhibitor post	CLPTM1L	2.03211e-83	0.279914	0.356	0.244	1.01626e-79	FALSE
Aromatase_inhibitor post	MRPL45	2.43442e-83	0.508707	0.152	0.081	1.21745e-79	FALSE
Aromatase_inhibitor post	BAALC	7.46098e-83	2.40916	0.03	0.003	3.73124e-79	FALSE
Aromatase_inhibitor post	IGF2R	2.10455e-82	0.345662	0.218	0.131	1.05248e-78	FALSE
Aromatase_inhibitor post	SERPINE1	2.43219e-82	2.00852	0.052	0.014	1.21634e-78	FALSE
Aromatase_inhibitor post	CACNA1H	4.12615e-82	0.963784	0.082	0.032	2.06349e-78	FALSE
Aromatase_inhibitor post	STEAP4	4.26735e-82	0.861965	0.104	0.048	2.1341e-78	FALSE
Aromatase_inhibitor post	AGAP1	9.19532e-82	0.398231	0.239	0.15	4.59858e-78	FALSE
Aromatase_inhibitor post	BCKDK	2.00987e-81	0.570811	0.125	0.062	1.00514e-77	FALSE
Aromatase_inhibitor post	TOR1A	2.5944e-81	0.686967	0.108	0.05	1.29746e-77	FALSE
Aromatase_inhibitor post	TMEM173	3.44902e-81	1.07405	0.077	0.03	1.72486e-77	FALSE
Aromatase_inhibitor post	ASCL2	5.91855e-81	1.24479	0.048	0.012	2.95986e-77	FALSE
Aromatase_inhibitor post	HTATIP2	9.53038e-81	0.999459	0.092	0.04	4.76615e-77	FALSE
Aromatase_inhibitor post	MAT1A	7.87293e-80	0.909544	0.033	0.005	3.93725e-76	FALSE
Aromatase_inhibitor post	FREM2	1.11066e-79	1.87319	0.029	0.003	5.55439e-76	FALSE
Aromatase_inhibitor post	EIF4A3	1.47062e-79	0.448746	0.158	0.087	7.35457e-76	FALSE
Aromatase_inhibitor post	MAPRE2	1.54556e-79	0.913541	0.076	0.029	7.72935e-76	FALSE
Aromatase_inhibitor post	CD109	2.28299e-79	1.4125	0.055	0.016	1.14172e-75	FALSE
Aromatase_inhibitor post	SEMA4C	2.17206e-78	0.612992	0.233	0.151	1.08625e-74	FALSE
Aromatase_inhibitor post	TUBB	2.90366e-78	0.194671	0.551	0.426	1.45212e-74	FALSE
Aromatase_inhibitor post	GPRIN2	4.80174e-78	1.98848	0.034	0.005	2.40135e-74	FALSE
Aromatase_inhibitor post	ATP2A2	2.06393e-77	0.280535	0.26	0.168	1.03217e-73	FALSE
Aromatase_inhibitor post	RECQL	1.72691e-76	0.556767	0.121	0.061	8.63625e-73	FALSE
Aromatase_inhibitor post	STAT3	1.7491e-76	0.26282	0.261	0.169	8.74724e-73	FALSE
Aromatase_inhibitor post	PVR	1.79648e-76	0.753819	0.078	0.031	8.9842e-73	FALSE
Aromatase_inhibitor post	SLC39A9	1.84591e-76	0.228545	0.279	0.183	9.2314e-73	FALSE
Aromatase_inhibitor post	ITGB2	3.63639e-76	2.27405	0.035	0.006	1.81856e-72	FALSE
Aromatase_inhibitor post	SNX17	7.22543e-76	0.379638	0.225	0.14	3.61344e-72	FALSE
Aromatase_inhibitor post	PRKACA	8.01613e-76	0.329676	0.243	0.155	4.00887e-72	FALSE
Aromatase_inhibitor post	TOX4	1.68486e-75	0.388075	0.167	0.095	8.42599e-72	FALSE
Aromatase_inhibitor post	RAP1A	2.0326e-75	0.26812	0.313	0.211	1.0165e-71	FALSE
Aromatase_inhibitor post	LGALS8	2.22149e-75	0.337518	0.224	0.14	1.11097e-71	FALSE
Aromatase_inhibitor post	PARD3	2.92206e-75	0.981361	0.086	0.037	1.46132e-71	FALSE
Aromatase_inhibitor post	IKZF1	4.84066e-75	3.14061	0.028	0.003	2.42081e-71	FALSE
Aromatase_inhibitor post	PAM	5.24298e-75	1.04521	0.058	0.019	2.62201e-71	FALSE
Aromatase_inhibitor post	NME1	4.14999e-74	0.192476	0.322	0.219	2.07541e-70	FALSE
Aromatase_inhibitor post	KMO	5.97933e-74	1.24898	0.059	0.02	2.99026e-70	FALSE
Aromatase_inhibitor post	TK1	7.04449e-74	0.997593	0.119	0.062	3.52295e-70	FALSE
Aromatase_inhibitor post	ATM	8.05113e-74	0.803443	0.09	0.04	4.02637e-70	FALSE
Aromatase_inhibitor post	SSB	1.41128e-73	0.28889	0.26	0.171	7.05781e-70	FALSE
Aromatase_inhibitor post	CCDC43	1.90293e-73	0.482823	0.127	0.066	9.51657e-70	FALSE
Aromatase_inhibitor post	ERP27	2.0305e-73	0.668062	0.131	0.07	1.01545e-69	FALSE
Aromatase_inhibitor post	GIMAP4	3.12777e-73	2.65984	0.029	0.004	1.5642e-69	FALSE
Aromatase_inhibitor post	RGPD8	4.9453e-73	0.507501	0.152	0.085	2.47315e-69	FALSE
Aromatase_inhibitor post	TFAM	8.15135e-73	0.273034	0.206	0.126	4.07649e-69	FALSE
Aromatase_inhibitor post	PAK1IP1	1.06477e-72	0.646247	0.093	0.042	5.32489e-69	FALSE
Aromatase_inhibitor post	LAD1	1.16005e-72	0.592102	0.105	0.051	5.80142e-69	FALSE
Aromatase_inhibitor post	IPO5	1.71765e-72	0.182388	0.174	0.1	8.58999e-69	FALSE
Aromatase_inhibitor post	R3HDM2	1.82115e-72	0.311224	0.192	0.115	9.10756e-69	FALSE
Aromatase_inhibitor post	PPP1R1B	2.00465e-72	1.06711	0.064	0.023	1.00252e-68	FALSE
Aromatase_inhibitor post	DUSP13	5.39642e-72	0.303539	0.033	0.006	2.69875e-68	FALSE
Aromatase_inhibitor post	IRS2	6.12995e-72	0.136859	0.061	0.022	3.06559e-68	FALSE
Aromatase_inhibitor post	CCDC124	6.17976e-72	0.875681	0.081	0.035	3.0905e-68	FALSE
Aromatase_inhibitor post	EIF1B	6.21538e-72	0.411003	0.158	0.09	3.10831e-68	FALSE
Aromatase_inhibitor post	DIS3	1.52491e-71	0.351361	0.129	0.068	7.62609e-68	FALSE
Aromatase_inhibitor post	EIF5AL1	1.7027e-71	1.27507	0.039	0.009	8.51522e-68	FALSE
Aromatase_inhibitor post	TCF7	3.62037e-71	2.34621	0.034	0.006	1.81055e-67	FALSE
Aromatase_inhibitor post	JAK3	6.26358e-71	3.08723	0.025	0.002	3.13242e-67	FALSE
Aromatase_inhibitor post	RAB5A	8.90195e-71	0.31639	0.22	0.139	4.45187e-67	FALSE
Aromatase_inhibitor post	SPATS2L	1.08042e-70	0.517006	0.146	0.082	5.40318e-67	FALSE
Aromatase_inhibitor post	VPS35	1.85146e-70	0.23157	0.218	0.136	9.25915e-67	FALSE
Aromatase_inhibitor post	FDX1	2.23945e-70	0.66989	0.088	0.04	1.11995e-66	FALSE
Aromatase_inhibitor post	UBE2D1	2.65237e-70	0.703217	0.097	0.046	1.32645e-66	FALSE
Aromatase_inhibitor post	UPK3A	2.74878e-70	2.74829	0.025	0.002	1.37467e-66	FALSE
Aromatase_inhibitor post	SFXN1	2.96001e-70	0.802433	0.101	0.049	1.4803e-66	FALSE
Aromatase_inhibitor post	BDKRB2	3.4815e-70	1.35035	0.048	0.014	1.7411e-66	FALSE
Aromatase_inhibitor post	POR	4.02666e-70	0.460636	0.194	0.119	2.01373e-66	FALSE
Aromatase_inhibitor post	HECA	6.13699e-70	0.480693	0.187	0.113	3.06911e-66	FALSE
Aromatase_inhibitor post	API5	9.45286e-70	0.250402	0.224	0.141	4.72738e-66	FALSE
Aromatase_inhibitor post	HOOK3	9.87576e-70	0.782798	0.082	0.036	4.93887e-66	FALSE
Aromatase_inhibitor post	RAB8A	1.33811e-69	0.27028	0.233	0.149	6.69191e-66	FALSE
Aromatase_inhibitor post	PNMA1	1.53211e-69	0.759749	0.095	0.045	7.6621e-66	FALSE
Aromatase_inhibitor post	ABCC1	1.71558e-69	0.598219	0.112	0.056	8.57959e-66	FALSE
Aromatase_inhibitor post	DVL3	2.25134e-69	0.452894	0.173	0.103	1.12589e-65	FALSE
Aromatase_inhibitor post	PHEX	2.45332e-69	1.55222	0.04	0.01	1.2269e-65	FALSE
Aromatase_inhibitor post	FUBP3	5.20769e-69	0.448586	0.148	0.083	2.60436e-65	FALSE
Aromatase_inhibitor post	SELL	7.99213e-69	3.3299	0.023	0.002	3.99687e-65	FALSE
Aromatase_inhibitor post	GCH1	8.55653e-69	0.760047	0.077	0.033	4.27912e-65	FALSE
Aromatase_inhibitor post	PTPA	1.5755e-68	0.359312	0.207	0.13	7.87909e-65	FALSE
Aromatase_inhibitor post	OXSR1	1.5756e-68	0.446688	0.135	0.074	7.87957e-65	FALSE
Aromatase_inhibitor post	SGK1	1.74625e-68	1.34807	0.045	0.013	8.733e-65	FALSE
Aromatase_inhibitor post	KLHDC2	4.7005e-68	0.253303	0.225	0.143	2.35072e-64	FALSE
Aromatase_inhibitor post	SP1	6.16857e-68	0.315065	0.16	0.092	3.0849e-64	FALSE
Aromatase_inhibitor post	RELA	6.56481e-68	0.400318	0.178	0.107	3.28306e-64	FALSE
Aromatase_inhibitor post	TBX2	1.7356e-67	1.08138	0.046	0.013	8.67976e-64	FALSE
Aromatase_inhibitor post	EED	2.06985e-67	0.441072	0.162	0.095	1.03513e-63	FALSE
Aromatase_inhibitor post	MID2	3.32479e-67	0.656574	0.102	0.051	1.66273e-63	FALSE
Aromatase_inhibitor post	ING1	3.589e-67	0.279847	0.179	0.107	1.79486e-63	FALSE
Aromatase_inhibitor post	IQSEC1	4.09666e-67	0.620695	0.112	0.058	2.04874e-63	FALSE
Aromatase_inhibitor post	CCND3	4.43094e-67	0.771301	0.105	0.053	2.21591e-63	FALSE
Aromatase_inhibitor post	WAPL	4.56923e-67	0.345807	0.29	0.205	2.28507e-63	FALSE
Aromatase_inhibitor post	ZFAND5	5.4019e-67	0.190923	0.257	0.169	2.70149e-63	FALSE
Aromatase_inhibitor post	CPT1A	6.69943e-67	0.184686	0.241	0.155	3.35039e-63	FALSE
Aromatase_inhibitor post	SH3GLB2	7.61831e-67	0.191605	0.282	0.19	3.80992e-63	FALSE
Aromatase_inhibitor post	DHFR	1.27257e-66	0.505248	0.12	0.063	6.3641e-63	FALSE
Aromatase_inhibitor post	YWHAQ	1.35141e-66	0.256842	0.424	0.316	6.7584e-63	FALSE
Aromatase_inhibitor post	NUP107	1.49681e-66	0.365569	0.119	0.063	7.48556e-63	FALSE
Aromatase_inhibitor post	ALKBH5	1.68564e-66	0.253244	0.222	0.143	8.42987e-63	FALSE
Aromatase_inhibitor post	SAPCD2	2.65935e-66	0.713756	0.089	0.041	1.32994e-62	FALSE
Aromatase_inhibitor post	MMP14	4.11624e-66	0.576227	0.076	0.033	2.05853e-62	FALSE
Aromatase_inhibitor post	SMOC1	1.39222e-65	3.9998	0.02	0.001	6.9625e-62	FALSE
Aromatase_inhibitor post	PDCD6	1.69969e-65	0.240484	0.369	0.265	8.50017e-62	FALSE
Aromatase_inhibitor post	ABCC3	2.35941e-65	1.49627	0.048	0.015	1.17994e-61	FALSE
Aromatase_inhibitor post	DAP	2.72765e-65	0.259484	0.485	0.376	1.3641e-61	FALSE
Aromatase_inhibitor post	CAND1	4.79063e-65	0.0574079	0.357	0.249	2.39579e-61	FALSE
Aromatase_inhibitor post	GRK2	5.83154e-65	0.360057	0.216	0.14	2.91635e-61	FALSE
Aromatase_inhibitor post	CCT5	5.85933e-65	0.205866	0.368	0.263	2.93025e-61	FALSE
Aromatase_inhibitor post	FOXL2	6.59803e-65	2.54031	0.023	0.002	3.29967e-61	FALSE
Aromatase_inhibitor post	FAM110A	1.22075e-64	0.281048	0.146	0.083	6.10495e-61	FALSE
Aromatase_inhibitor post	TNKS	1.43885e-64	0.430536	0.091	0.043	7.1957e-61	FALSE
Aromatase_inhibitor post	LIG4	2.30666e-64	0.482083	0.105	0.053	1.15356e-60	FALSE
Aromatase_inhibitor post	MTA2	1.03099e-63	0.490142	0.124	0.068	5.15599e-60	FALSE
Aromatase_inhibitor post	CAT	1.20157e-63	0.666494	0.079	0.035	6.00905e-60	FALSE
Aromatase_inhibitor post	SLC11A2	1.34339e-63	0.235079	0.237	0.155	6.71831e-60	FALSE
Aromatase_inhibitor post	MMRN2	1.76913e-63	2.6526	0.027	0.004	8.8474e-60	FALSE
Aromatase_inhibitor post	SATB2	1.90805e-63	1.49923	0.043	0.013	9.54218e-60	FALSE
Aromatase_inhibitor post	LGALSL	2.60542e-63	0.81525	0.062	0.024	1.30297e-59	FALSE
Aromatase_inhibitor post	OBP2A	3.24001e-63	2.22831	0.026	0.004	1.62033e-59	FALSE
Aromatase_inhibitor post	BATF	6.19422e-63	0.587779	0.106	0.055	3.09773e-59	FALSE
Aromatase_inhibitor post	POLR2H	9.52676e-63	0.237129	0.286	0.197	4.76433e-59	FALSE
Aromatase_inhibitor post	CHAD	1.04102e-62	0.808184	0.064	0.026	5.20616e-59	FALSE
Aromatase_inhibitor post	BCL11A	1.11942e-62	2.03457	0.028	0.005	5.59823e-59	FALSE
Aromatase_inhibitor post	EMP1	1.14303e-62	0.536272	0.085	0.04	5.71631e-59	FALSE
Aromatase_inhibitor post	DDR1	1.73382e-62	0.146822	0.472	0.36	8.67082e-59	FALSE
Aromatase_inhibitor post	TIMP2	2.55765e-62	0.549881	0.136	0.078	1.27908e-58	FALSE
Aromatase_inhibitor post	ANKRD6	3.31544e-62	1.39614	0.034	0.008	1.65805e-58	FALSE
Aromatase_inhibitor post	PHF10	3.79029e-62	0.318954	0.186	0.115	1.89552e-58	FALSE
Aromatase_inhibitor post	MYO5A	5.10858e-62	0.645196	0.071	0.03	2.5548e-58	FALSE
Aromatase_inhibitor post	ERCC5	7.66521e-62	0.376024	0.112	0.059	3.83337e-58	FALSE
Aromatase_inhibitor post	TNFRSF10B	2.46635e-61	0.429814	0.091	0.044	1.23342e-57	FALSE
Aromatase_inhibitor post	ALG11	5.53577e-61	0.365742	0.171	0.105	2.76844e-57	FALSE
Aromatase_inhibitor post	KDR	8.84111e-61	3.10571	0.02	0.001	4.42144e-57	FALSE
Aromatase_inhibitor post	SSRP1	1.51074e-60	0.302505	0.174	0.108	7.55521e-57	FALSE
Aromatase_inhibitor post	TPBG	1.52049e-60	0.16156	0.254	0.169	7.60398e-57	FALSE
Aromatase_inhibitor post	SLFN5	1.76673e-60	1.084	0.053	0.019	8.8354e-57	FALSE
Aromatase_inhibitor post	H2AFX	1.90689e-60	0.563755	0.118	0.065	9.53637e-57	FALSE
Aromatase_inhibitor post	TUBG1	3.63411e-60	0.436752	0.096	0.048	1.81742e-56	FALSE
Aromatase_inhibitor post	DDX39B	4.05997e-60	0.175913	0.511	0.403	2.03039e-56	FALSE
Aromatase_inhibitor post	VTCN1	4.79621e-60	0.35173	0.315	0.229	2.39859e-56	FALSE
Aromatase_inhibitor post	DNM2	4.92818e-60	0.290055	0.211	0.137	2.46458e-56	FALSE
Aromatase_inhibitor post	COPS5	3.69107e-59	0.208048	0.307	0.216	1.84591e-55	FALSE
Aromatase_inhibitor post	XRCC6	4.75765e-59	0.105252	0.367	0.265	2.3793e-55	FALSE
Aromatase_inhibitor post	PRNP	5.74446e-59	0.795544	0.076	0.035	2.8728e-55	FALSE
Aromatase_inhibitor post	MAP2K1	6.97415e-59	0.292654	0.151	0.091	3.48777e-55	FALSE
Aromatase_inhibitor post	CDCP1	7.77143e-59	0.715665	0.074	0.034	3.88649e-55	FALSE
Aromatase_inhibitor post	MAN1A1	8.47155e-59	0.43237	0.123	0.068	4.23662e-55	FALSE
Aromatase_inhibitor post	PLEC	1.23971e-58	0.166419	0.524	0.408	6.19977e-55	FALSE
Aromatase_inhibitor post	ITCH	1.61606e-58	0.212538	0.215	0.14	8.08191e-55	FALSE
Aromatase_inhibitor post	ZNF76	2.33338e-58	0.288282	0.177	0.111	1.16693e-54	FALSE
Aromatase_inhibitor post	EIF3C	2.36143e-58	0.163608	0.546	0.426	1.18095e-54	FALSE
Aromatase_inhibitor post	RAF1	4.88724e-58	0.223442	0.219	0.144	2.44411e-54	FALSE
Aromatase_inhibitor post	PAX7	6.21039e-58	2.74642	0.02	0.002	3.10581e-54	FALSE
Aromatase_inhibitor post	OSBP2	7.67136e-58	1.43885	0.043	0.014	3.83645e-54	FALSE
Aromatase_inhibitor post	AGR3	8.03885e-58	0.271281	0.2	0.129	4.02023e-54	FALSE
Aromatase_inhibitor post	LTBP1	1.47681e-57	0.798928	0.058	0.023	7.38555e-54	FALSE
Aromatase_inhibitor post	CACUL1	2.50646e-57	0.353514	0.174	0.109	1.25348e-53	FALSE
Aromatase_inhibitor post	CDCA7L	3.49774e-57	0.796585	0.059	0.024	1.74922e-53	FALSE
Aromatase_inhibitor post	CD59	1.38528e-56	0.617419	0.282	0.209	6.92776e-53	FALSE
Aromatase_inhibitor post	LARP4B	1.61507e-56	0.152666	0.235	0.157	8.07695e-53	FALSE
Aromatase_inhibitor post	GNAI2	2.01461e-56	0.261881	0.282	0.198	1.00751e-52	FALSE
Aromatase_inhibitor post	SLC17A5	2.02369e-56	0.560555	0.1	0.053	1.01205e-52	FALSE
Aromatase_inhibitor post	SRPK1	2.65687e-56	0.473574	0.113	0.062	1.3287e-52	FALSE
Aromatase_inhibitor post	MAPK15	3.27315e-56	0.724791	0.078	0.037	1.6369e-52	FALSE
Aromatase_inhibitor post	HNRNPUL1	3.62826e-56	0.137309	0.351	0.253	1.81449e-52	FALSE
Aromatase_inhibitor post	PBX1	7.23376e-56	0.238073	0.308	0.223	3.6176e-52	FALSE
Aromatase_inhibitor post	MAML2	8.41287e-56	1.87775	0.027	0.005	4.20728e-52	FALSE
Aromatase_inhibitor post	DGAT1	1.17014e-55	0.402323	0.132	0.077	5.85187e-52	FALSE
Aromatase_inhibitor post	HIPK3	1.42911e-55	0.326333	0.275	0.197	7.14697e-52	FALSE
Aromatase_inhibitor post	NDRG4	1.49357e-55	2.05637	0.024	0.004	7.46934e-52	FALSE
Aromatase_inhibitor post	RNF167	1.57418e-55	0.181435	0.229	0.154	7.87246e-52	FALSE
Aromatase_inhibitor post	CDK9	2.06731e-55	0.452948	0.111	0.061	1.03386e-51	FALSE
Aromatase_inhibitor post	ERG28	2.24296e-55	0.419784	0.09	0.046	1.1217e-51	FALSE
Aromatase_inhibitor post	HDAC2	5.09358e-55	0.176203	0.232	0.155	2.5473e-51	FALSE
Aromatase_inhibitor post	BAG6	5.13832e-55	0.172609	0.23	0.155	2.56968e-51	FALSE
Aromatase_inhibitor post	UTP23	5.80359e-55	0.107517	0.222	0.147	2.90237e-51	FALSE
Aromatase_inhibitor post	PBDC1	9.09529e-55	0.363438	0.109	0.06	4.54856e-51	FALSE
Aromatase_inhibitor post	VAV1	9.7023e-55	3.11733	0.02	0.002	4.85212e-51	FALSE
Aromatase_inhibitor post	EIF4A1	1.76574e-54	0.115382	0.477	0.364	8.83045e-51	FALSE
Aromatase_inhibitor post	WDR5	1.88285e-54	0.424522	0.12	0.068	9.41613e-51	FALSE
Aromatase_inhibitor post	ENG	2.2795e-54	1.14599	0.047	0.017	1.13998e-50	FALSE
Aromatase_inhibitor post	CBLB	2.77937e-54	0.70087	0.069	0.031	1.38996e-50	FALSE
Aromatase_inhibitor post	PLCG1	4.46657e-54	0.247676	0.172	0.11	2.23373e-50	FALSE
Aromatase_inhibitor post	PNPLA6	4.50863e-54	0.394858	0.099	0.053	2.25477e-50	FALSE
Aromatase_inhibitor post	LRP2	5.9064e-54	0.138308	0.203	0.132	2.95379e-50	FALSE
Aromatase_inhibitor post	PDHA1	6.38211e-54	0.241468	0.169	0.106	3.19169e-50	FALSE
Aromatase_inhibitor post	ZNF395	8.09323e-54	0.284491	0.127	0.074	4.04743e-50	FALSE
Aromatase_inhibitor post	LY96	1.46775e-53	2.41312	0.024	0.004	7.34022e-50	FALSE
Aromatase_inhibitor post	CCR1	2.81735e-53	2.7088	0.019	0.002	1.40896e-49	FALSE
Aromatase_inhibitor post	TMBIM4	3.0505e-53	0.0821599	0.437	0.326	1.52556e-49	FALSE
Aromatase_inhibitor post	PRICKLE1	4.62314e-53	0.997825	0.047	0.017	2.31203e-49	FALSE
Aromatase_inhibitor post	SYNCRIP	5.47471e-53	0.207988	0.348	0.256	2.7379e-49	FALSE
Aromatase_inhibitor post	SMO	5.56796e-53	1.68301	0.024	0.004	2.78454e-49	FALSE
Aromatase_inhibitor post	PIEZO1	6.76178e-53	0.261476	0.147	0.09	3.38157e-49	FALSE
Aromatase_inhibitor post	XPR1	7.00598e-53	0.520967	0.117	0.067	3.50369e-49	FALSE
Aromatase_inhibitor post	WASHC4	8.34713e-53	0.259932	0.17	0.108	4.1744e-49	FALSE
Aromatase_inhibitor post	VPS37B	8.86603e-53	0.340531	0.137	0.082	4.4339e-49	FALSE
Aromatase_inhibitor post	TNFSF15	8.91782e-53	2.59439	0.019	0.002	4.4598e-49	FALSE
Aromatase_inhibitor post	ACHE	8.97796e-53	1.19812	0.026	0.005	4.48988e-49	FALSE
Aromatase_inhibitor post	MPDU1	1.19234e-52	0.173744	0.15	0.091	5.96292e-49	FALSE
Aromatase_inhibitor post	VGLL3	1.40787e-52	2.51712	0.024	0.004	7.04074e-49	FALSE
Aromatase_inhibitor post	THUMPD3	1.62615e-52	0.402658	0.124	0.073	8.13239e-49	FALSE
Aromatase_inhibitor post	ADAM8	2.35991e-52	1.01241	0.057	0.024	1.18019e-48	FALSE
Aromatase_inhibitor post	SACS	3.93409e-52	0.806762	0.039	0.012	1.96744e-48	FALSE
Aromatase_inhibitor post	CD2	4.40211e-52	3.10993	0.018	0.002	2.2015e-48	FALSE
Aromatase_inhibitor post	CLIC3	5.25226e-52	1.12321	0.041	0.014	2.62666e-48	FALSE
Aromatase_inhibitor post	PIK3CB	6.65196e-52	0.244636	0.151	0.094	3.32664e-48	FALSE
Aromatase_inhibitor post	PRKAB1	6.95229e-52	0.358006	0.131	0.077	3.47684e-48	FALSE
Aromatase_inhibitor post	NTMT1	7.544e-52	0.517127	0.1	0.055	3.77275e-48	FALSE
Aromatase_inhibitor post	DAB2	1.49963e-51	1.16642	0.026	0.005	7.49967e-48	FALSE
Aromatase_inhibitor post	IL10RA	1.63354e-51	2.54229	0.021	0.003	8.16934e-48	FALSE
Aromatase_inhibitor post	TNFRSF10A	1.80564e-51	0.786754	0.053	0.022	9.02999e-48	FALSE
Aromatase_inhibitor post	GDF9	2.55303e-51	2.01714	0.023	0.004	1.27677e-47	FALSE
Aromatase_inhibitor post	PCDH20	3.2753e-51	2.67734	0.019	0.002	1.63798e-47	FALSE
Aromatase_inhibitor post	ZIC2	3.67844e-51	1.04763	0.024	0.004	1.83959e-47	FALSE
Aromatase_inhibitor post	SAT2	3.93566e-51	0.110598	0.108	0.06	1.96822e-47	FALSE
Aromatase_inhibitor post	CD28	5.12708e-51	2.29841	0.02	0.003	2.56405e-47	FALSE
Aromatase_inhibitor post	PSPC1	6.11372e-51	0.201617	0.183	0.119	3.05747e-47	FALSE
Aromatase_inhibitor post	FSTL1	6.18448e-51	0.928337	0.046	0.017	3.09286e-47	FALSE
Aromatase_inhibitor post	MLF1	1.04077e-50	0.504946	0.112	0.064	5.20488e-47	FALSE
Aromatase_inhibitor post	YTHDF1	1.15465e-50	0.231553	0.224	0.153	5.77441e-47	FALSE
Aromatase_inhibitor post	THEM6	1.51119e-50	0.573742	0.095	0.052	7.55747e-47	FALSE
Aromatase_inhibitor post	ZC2HC1A	1.59398e-50	0.566748	0.07	0.033	7.97149e-47	FALSE
Aromatase_inhibitor post	RGPD1	1.89418e-50	0.817624	0.065	0.03	9.47281e-47	FALSE
Aromatase_inhibitor post	XPO1	1.9156e-50	0.142868	0.362	0.269	9.57992e-47	FALSE
Aromatase_inhibitor post	NAA16	1.95221e-50	0.414742	0.079	0.039	9.76299e-47	FALSE
Aromatase_inhibitor post	PYGL	2.09048e-50	0.831174	0.069	0.033	1.04545e-46	FALSE
Aromatase_inhibitor post	NT5E	2.1573e-50	2.16904	0.021	0.003	1.07887e-46	FALSE
Aromatase_inhibitor post	WDR55	2.60719e-50	0.453962	0.116	0.067	1.30386e-46	FALSE
Aromatase_inhibitor post	MLXIP	2.89619e-50	0.505488	0.104	0.058	1.44838e-46	FALSE
Aromatase_inhibitor post	HMGA2	2.90843e-50	0.511157	0.036	0.011	1.45451e-46	FALSE
Aromatase_inhibitor post	SEMA4D	3.56426e-50	0.501727	0.08	0.04	1.78249e-46	FALSE
Aromatase_inhibitor post	SSTR1	4.0939e-50	2.69624	0.02	0.003	2.04736e-46	FALSE
Aromatase_inhibitor post	FCGR3B	5.23166e-50	2.22616	0.025	0.005	2.61636e-46	FALSE
Aromatase_inhibitor post	VSIG4	7.33049e-50	2.85138	0.017	0.002	3.66598e-46	FALSE
Aromatase_inhibitor post	PPP2CA	1.205e-49	0.218766	0.302	0.221	6.02621e-46	FALSE
Aromatase_inhibitor post	METTL2A	1.34724e-49	0.356286	0.131	0.079	6.73756e-46	FALSE
Aromatase_inhibitor post	TGFBR3	1.89711e-49	1.54413	0.032	0.009	9.48745e-46	FALSE
Aromatase_inhibitor post	GLUD1	3.01866e-49	0.143439	0.406	0.307	1.50963e-45	FALSE
Aromatase_inhibitor post	HOXB5	3.09207e-49	2.72951	0.022	0.004	1.54634e-45	FALSE
Aromatase_inhibitor post	CABP4	3.09274e-49	1.56078	0.027	0.006	1.54668e-45	FALSE
Aromatase_inhibitor post	HK2	3.71863e-49	0.214555	0.156	0.098	1.85969e-45	FALSE
Aromatase_inhibitor post	BACE1	4.11518e-49	0.544015	0.081	0.041	2.058e-45	FALSE
Aromatase_inhibitor post	LONRF3	5.791e-49	1.42065	0.023	0.004	2.89608e-45	FALSE
Aromatase_inhibitor post	HNRNPF	6.04285e-49	0.0867956	0.442	0.333	3.02203e-45	FALSE
Aromatase_inhibitor post	ZNF639	6.64357e-49	0.325307	0.167	0.107	3.32245e-45	FALSE
Aromatase_inhibitor post	CHRAC1	7.09058e-49	0.373784	0.136	0.083	3.546e-45	FALSE
Aromatase_inhibitor post	ABCA4	7.65804e-49	1.27353	0.031	0.008	3.82978e-45	FALSE
Aromatase_inhibitor post	GABRQ	8.21575e-49	2.52336	0.019	0.002	4.1087e-45	FALSE
Aromatase_inhibitor post	RCC1	8.59856e-49	0.419637	0.114	0.066	4.30014e-45	FALSE
Aromatase_inhibitor post	DNAH11	9.96252e-49	1.14632	0.027	0.006	4.98225e-45	FALSE
Aromatase_inhibitor post	MAP3K7	1.23906e-48	0.215755	0.149	0.092	6.19655e-45	FALSE
Aromatase_inhibitor post	IL2RG	1.61342e-48	2.69632	0.02	0.003	8.0687e-45	FALSE
Aromatase_inhibitor post	BAK1	2.79554e-48	0.529821	0.102	0.057	1.39805e-44	FALSE
Aromatase_inhibitor post	STK3	2.88399e-48	0.374791	0.104	0.058	1.44228e-44	FALSE
Aromatase_inhibitor post	KPNA3	3.29321e-48	0.291385	0.103	0.058	1.64694e-44	FALSE
Aromatase_inhibitor post	MYD88	5.84006e-48	0.424919	0.115	0.068	2.92061e-44	FALSE
Aromatase_inhibitor post	THEMIS2	7.80104e-48	1.82257	0.026	0.006	3.9013e-44	FALSE
Aromatase_inhibitor post	MUC4	8.4552e-48	3.76685	0.015	0.001	4.22845e-44	FALSE
Aromatase_inhibitor post	SEPTIN9	9.86448e-48	0.127386	0.563	0.452	4.93323e-44	FALSE
Aromatase_inhibitor post	FOXP1	1.01628e-47	0.655707	0.073	0.037	5.08239e-44	FALSE
Aromatase_inhibitor post	PDHB	1.18444e-47	0.292096	0.171	0.112	5.92337e-44	FALSE
Aromatase_inhibitor post	CYBA	1.43553e-47	0.491531	0.09	0.049	7.1791e-44	FALSE
Aromatase_inhibitor post	SPI1	1.79078e-47	1.50544	0.025	0.005	8.95571e-44	FALSE
Aromatase_inhibitor post	BCAR4	1.913e-47	3.05885	0.017	0.002	9.56692e-44	FALSE
Aromatase_inhibitor post	ZBTB10	2.22357e-47	0.48528	0.075	0.038	1.11201e-43	FALSE
Aromatase_inhibitor post	CPS1	2.44897e-47	2.89617	0.017	0.002	1.22473e-43	FALSE
Aromatase_inhibitor post	PROM2	2.50904e-47	0.138042	0.341	0.251	1.25477e-43	FALSE
Aromatase_inhibitor post	HSF1	2.93666e-47	0.0330368	0.367	0.27	1.46862e-43	FALSE
Aromatase_inhibitor post	TMUB2	3.34962e-47	0.289186	0.077	0.039	1.67514e-43	FALSE
Aromatase_inhibitor post	DVL2	3.35478e-47	0.306398	0.097	0.054	1.67773e-43	FALSE
Aromatase_inhibitor post	VPS13B	3.40453e-47	0.15276	0.232	0.161	1.7026e-43	FALSE
Aromatase_inhibitor post	PLEKHA1	3.63185e-47	0.26205	0.14	0.087	1.81629e-43	FALSE
Aromatase_inhibitor post	ANKS1A	3.74682e-47	0.386987	0.07	0.034	1.87379e-43	FALSE
Aromatase_inhibitor post	IFT57	3.90092e-47	0.500496	0.109	0.063	1.95085e-43	FALSE
Aromatase_inhibitor post	ERCC3	4.04105e-47	0.31974	0.107	0.062	2.02093e-43	FALSE
Aromatase_inhibitor post	ADRB1	4.49935e-47	0.780867	0.054	0.023	2.25012e-43	FALSE
Aromatase_inhibitor post	ERGIC2	4.99309e-47	0.214864	0.166	0.107	2.49705e-43	FALSE
Aromatase_inhibitor post	MCTS1	5.34578e-47	0.296778	0.167	0.109	2.67342e-43	FALSE
Aromatase_inhibitor post	PHF8	7.0878e-47	0.291642	0.12	0.072	3.54461e-43	FALSE
Aromatase_inhibitor post	NAT10	7.18828e-47	0.706174	0.049	0.02	3.59486e-43	FALSE
Aromatase_inhibitor post	LTK	7.27401e-47	2.13116	0.019	0.003	3.63773e-43	FALSE
Aromatase_inhibitor post	CUL4A	8.20523e-47	0.0543611	0.198	0.132	4.10343e-43	FALSE
Aromatase_inhibitor post	NUTF2	8.56863e-47	0.129613	0.237	0.164	4.28517e-43	FALSE
Aromatase_inhibitor post	IDH1	1.23384e-46	0.322266	0.136	0.085	6.17043e-43	FALSE
Aromatase_inhibitor post	TSPAN13	1.54485e-46	0.10498	0.513	0.399	7.72582e-43	FALSE
Aromatase_inhibitor post	AKR1C3	2.36157e-46	2.50874	0.024	0.005	1.18102e-42	FALSE
Aromatase_inhibitor post	MSR1	2.63576e-46	1.30679	0.029	0.008	1.31814e-42	FALSE
Aromatase_inhibitor post	TWSG1	3.25502e-46	0.272445	0.125	0.075	1.62784e-42	FALSE
Aromatase_inhibitor post	DRG1	3.62261e-46	0.226465	0.161	0.105	1.81167e-42	FALSE
Aromatase_inhibitor post	VHL	3.73922e-46	0.266729	0.179	0.119	1.86998e-42	FALSE
Aromatase_inhibitor post	GSTO1	3.96021e-46	0.376724	0.133	0.082	1.9805e-42	FALSE
Aromatase_inhibitor post	CCDC50	4.30749e-46	0.296731	0.156	0.1	2.15417e-42	FALSE
Aromatase_inhibitor post	SIRPA	4.72425e-46	1.10548	0.035	0.011	2.3626e-42	FALSE
Aromatase_inhibitor post	SLC29A3	5.06093e-46	0.600481	0.068	0.033	2.53097e-42	FALSE
Aromatase_inhibitor post	UNC119	5.29914e-46	0.340216	0.094	0.052	2.6501e-42	FALSE
Aromatase_inhibitor post	SLC6A3	5.94781e-46	2.27811	0.019	0.003	2.9745e-42	FALSE
Aromatase_inhibitor post	SOAT1	6.28591e-46	1.22985	0.034	0.011	3.14358e-42	FALSE
Aromatase_inhibitor post	IL10RB	6.46813e-46	0.700022	0.058	0.026	3.23471e-42	FALSE
Aromatase_inhibitor post	ITGA3	6.65603e-46	0.373738	0.127	0.078	3.32868e-42	FALSE
Aromatase_inhibitor post	VAMP5	8.38242e-46	1.4856	0.026	0.006	4.19205e-42	FALSE
Aromatase_inhibitor post	PLEKHA2	1.21298e-45	0.919204	0.053	0.023	6.06609e-42	FALSE
Aromatase_inhibitor post	BAX	1.22859e-45	0.723913	0.052	0.022	6.14419e-42	FALSE
Aromatase_inhibitor post	PCID2	1.48829e-45	0.155572	0.147	0.092	7.44295e-42	FALSE
Aromatase_inhibitor post	GUCY1A2	1.6327e-45	1.6516	0.024	0.005	8.16514e-42	FALSE
Aromatase_inhibitor post	RTKN2	1.65176e-45	1.33717	0.034	0.011	8.26047e-42	FALSE
Aromatase_inhibitor post	MYO1B	1.75818e-45	0.230904	0.143	0.09	8.79265e-42	FALSE
Aromatase_inhibitor post	HNRNPA1L2	2.14464e-45	0.0908287	0.5	0.389	1.07254e-41	FALSE
Aromatase_inhibitor post	TGFB2	2.19784e-45	1.0624	0.033	0.01	1.09914e-41	FALSE
Aromatase_inhibitor post	ATP1A1	2.26689e-45	0.090466	0.432	0.33	1.13367e-41	FALSE
Aromatase_inhibitor post	TEFM	2.26879e-45	0.466141	0.074	0.038	1.13462e-41	FALSE
Aromatase_inhibitor post	TNFRSF11A	4.64219e-45	0.611347	0.057	0.026	2.32156e-41	FALSE
Aromatase_inhibitor post	CTNNAL1	5.30935e-45	1.00677	0.046	0.019	2.65521e-41	FALSE
Aromatase_inhibitor post	PLEKHH2	5.53603e-45	1.42943	0.023	0.005	2.76857e-41	FALSE
Aromatase_inhibitor post	PPP2R3A	5.89258e-45	0.5541	0.078	0.041	2.94688e-41	FALSE
Aromatase_inhibitor post	FLOT2	6.8231e-45	0.0383717	0.27	0.191	3.41223e-41	FALSE
Aromatase_inhibitor post	CTAG1B	7.60466e-45	1.36133	0.023	0.005	3.80309e-41	FALSE
Aromatase_inhibitor post	STRN3	8.96368e-45	0.242985	0.152	0.097	4.48274e-41	FALSE
Aromatase_inhibitor post	GIMAP5	9.1543e-45	3.31149	0.016	0.002	4.57806e-41	FALSE
Aromatase_inhibitor post	VEGFA	9.2847e-45	0.200783	0.254	0.185	4.64328e-41	FALSE
Aromatase_inhibitor post	MAFB	9.50384e-45	0.757084	0.067	0.033	4.75287e-41	FALSE
Aromatase_inhibitor post	HEXA	1.05864e-44	0.135847	0.156	0.101	5.29426e-41	FALSE
Aromatase_inhibitor post	HOXD9	1.32618e-44	3.34077	0.015	0.001	6.63222e-41	FALSE
Aromatase_inhibitor post	CDKN3	1.39557e-44	1.14035	0.041	0.016	6.97927e-41	FALSE
Aromatase_inhibitor post	E2F3	1.58101e-44	0.7278	0.058	0.027	7.90665e-41	FALSE
Aromatase_inhibitor post	RTN4IP1	1.90764e-44	0.744709	0.053	0.023	9.54009e-41	FALSE
Aromatase_inhibitor post	BCL6	2.10648e-44	0.476854	0.064	0.031	1.05345e-40	FALSE
Aromatase_inhibitor post	NGDN	3.12729e-44	0.364176	0.06	0.028	1.56396e-40	FALSE
Aromatase_inhibitor post	UBA1	3.86263e-44	0.14183	0.218	0.151	1.9317e-40	FALSE
Aromatase_inhibitor post	SOCS1	3.97768e-44	1.71277	0.025	0.006	1.98924e-40	FALSE
Aromatase_inhibitor post	ZMPSTE24	4.48092e-44	0.207846	0.213	0.148	2.24091e-40	FALSE
Aromatase_inhibitor post	UBE2C	4.59036e-44	0.859242	0.046	0.019	2.29564e-40	FALSE
Aromatase_inhibitor post	CRK	4.62912e-44	0.15129	0.2	0.136	2.31502e-40	FALSE
Aromatase_inhibitor post	RCN2	4.73022e-44	0.307602	0.127	0.078	2.36558e-40	FALSE
Aromatase_inhibitor post	PGM1	5.90928e-44	0.226428	0.113	0.067	2.95523e-40	FALSE
Aromatase_inhibitor post	SNX27	8.14934e-44	0.217131	0.158	0.103	4.07548e-40	FALSE
Aromatase_inhibitor post	SLC25A1	9.30247e-44	0.0318735	0.338	0.251	4.65216e-40	FALSE
Aromatase_inhibitor post	ADORA2B	1.28373e-43	2.37066	0.015	0.001	6.41992e-40	FALSE
Aromatase_inhibitor post	PRKCI	1.35595e-43	0.287835	0.145	0.093	6.7811e-40	FALSE
Aromatase_inhibitor post	DDIT3	1.42951e-43	0.73718	0.043	0.017	7.14897e-40	FALSE
Aromatase_inhibitor post	TUFM	1.95313e-43	0.113808	0.306	0.225	9.76759e-40	FALSE
Aromatase_inhibitor post	POGLUT2	2.0986e-43	1.87321	0.021	0.004	1.04951e-39	FALSE
Aromatase_inhibitor post	ECHS1	2.19739e-43	0.0776464	0.173	0.115	1.09891e-39	FALSE
Aromatase_inhibitor post	FMN2	2.41989e-43	3.23535	0.014	0.001	1.21019e-39	FALSE
Aromatase_inhibitor post	PM20D2	2.51791e-43	0.373913	0.041	0.016	1.25921e-39	FALSE
Aromatase_inhibitor post	NT5DC2	3.9395e-43	0.271271	0.113	0.068	1.97014e-39	FALSE
Aromatase_inhibitor post	S1PR1	4.10506e-43	2.9604	0.016	0.002	2.05294e-39	FALSE
Aromatase_inhibitor post	PSMB5	5.59274e-43	0.103971	0.126	0.078	2.79693e-39	FALSE
Aromatase_inhibitor post	IFNGR1	6.99997e-43	0.349974	0.133	0.084	3.50069e-39	FALSE
Aromatase_inhibitor post	APPBP2	8.46575e-43	0.151891	0.172	0.114	4.23372e-39	FALSE
Aromatase_inhibitor post	ECHDC1	9.56848e-43	0.238959	0.099	0.057	4.7852e-39	FALSE
Aromatase_inhibitor post	TMEM43	9.65603e-43	0.648231	0.075	0.04	4.82898e-39	FALSE
Aromatase_inhibitor post	KCNJ12	1.01592e-42	1.0143	0.024	0.006	5.08063e-39	FALSE
Aromatase_inhibitor post	RIDA	1.34264e-42	0.402517	0.084	0.046	6.71455e-39	FALSE
Aromatase_inhibitor post	AP1M1	1.38779e-42	0.412421	0.095	0.054	6.94035e-39	FALSE
Aromatase_inhibitor post	SEL1L	2.2801e-42	0.0969573	0.19	0.129	1.14028e-38	FALSE
Aromatase_inhibitor post	IKZF2	2.38419e-42	0.683664	0.069	0.035	1.19233e-38	FALSE
Aromatase_inhibitor post	SAMHD1	2.39399e-42	1.05486	0.049	0.021	1.19723e-38	FALSE
Aromatase_inhibitor post	KCTD9	2.44708e-42	0.310472	0.078	0.042	1.22379e-38	FALSE
Aromatase_inhibitor post	SMARCB1	2.58798e-42	0.198876	0.155	0.102	1.29425e-38	FALSE
Aromatase_inhibitor post	MEST	2.67912e-42	0.771382	0.059	0.028	1.33983e-38	FALSE
Aromatase_inhibitor post	CDC123	2.71474e-42	0.344013	0.166	0.111	1.35764e-38	FALSE
Aromatase_inhibitor post	RMND5A	2.91016e-42	0.450968	0.267	0.198	1.45537e-38	FALSE
Aromatase_inhibitor post	AHCY	3.67673e-42	0.0959259	0.317	0.236	1.83873e-38	FALSE
Aromatase_inhibitor post	RNF121	3.99123e-42	0.275755	0.128	0.08	1.99602e-38	FALSE
Aromatase_inhibitor post	ALOX5	4.11966e-42	1.32763	0.03	0.009	2.06024e-38	FALSE
Aromatase_inhibitor post	STXBP5	4.43767e-42	0.55979	0.056	0.026	2.21928e-38	FALSE
Aromatase_inhibitor post	CCT6A	4.74975e-42	0.124685	0.265	0.193	2.37535e-38	FALSE
Aromatase_inhibitor post	TMTC4	7.18908e-42	0.242699	0.071	0.037	3.59526e-38	FALSE
Aromatase_inhibitor post	PTGS1	7.61474e-42	2.30518	0.019	0.003	3.80813e-38	FALSE
Aromatase_inhibitor post	FLII	7.94498e-42	0.0155741	0.271	0.195	3.97328e-38	FALSE
Aromatase_inhibitor post	PPARD	9.37227e-42	0.249863	0.104	0.061	4.68707e-38	FALSE
Aromatase_inhibitor post	CCDC137	9.87849e-42	0.555731	0.103	0.061	4.94023e-38	FALSE
Aromatase_inhibitor post	OTUB1	1.00621e-41	0.261024	0.081	0.044	5.03207e-38	FALSE
Aromatase_inhibitor post	ADM	1.3317e-41	0.621126	0.036	0.013	6.65981e-38	FALSE
Aromatase_inhibitor post	PRKCH	1.55383e-41	0.937688	0.042	0.017	7.77071e-38	FALSE
Aromatase_inhibitor post	VSIR	1.58374e-41	1.75219	0.016	0.002	7.92026e-38	FALSE
Aromatase_inhibitor post	CAPN1	2.08815e-41	0.293382	0.123	0.076	1.04428e-37	FALSE
Aromatase_inhibitor post	EIF2S1	3.04973e-41	0.207722	0.147	0.095	1.52517e-37	FALSE
Aromatase_inhibitor post	CASP7	3.4842e-41	0.30858	0.139	0.09	1.74245e-37	FALSE
Aromatase_inhibitor post	PHB2	4.05286e-41	0.0364885	0.323	0.241	2.02684e-37	FALSE
Aromatase_inhibitor post	HS6ST2	5.22395e-41	1.2319	0.021	0.005	2.6125e-37	FALSE
Aromatase_inhibitor post	KLHL24	5.72179e-41	0.217323	0.084	0.047	2.86146e-37	FALSE
Aromatase_inhibitor post	PRR11	6.9808e-41	0.81383	0.058	0.028	3.4911e-37	FALSE
Aromatase_inhibitor post	SORL1	7.07484e-41	0.437749	0.094	0.054	3.53813e-37	FALSE
Aromatase_inhibitor post	TLK2	7.11953e-41	0.21099	0.141	0.09	3.56048e-37	FALSE
Aromatase_inhibitor post	RBMS1	7.26396e-41	0.863766	0.055	0.026	3.63271e-37	FALSE
Aromatase_inhibitor post	EEF1G	1.16927e-40	0.135615	0.937	0.863	5.84753e-37	FALSE
Aromatase_inhibitor post	RAB9A	1.27313e-40	0.259555	0.121	0.075	6.36693e-37	FALSE
Aromatase_inhibitor post	TRAF6	1.36967e-40	0.336284	0.064	0.032	6.84971e-37	FALSE
Aromatase_inhibitor post	FOXC1	1.71901e-40	1.74903	0.02	0.004	8.59677e-37	FALSE
Aromatase_inhibitor post	ALOX15	1.74352e-40	1.07601	0.027	0.008	8.71936e-37	FALSE
Aromatase_inhibitor post	MCPH1	1.80152e-40	0.503229	0.069	0.035	9.00942e-37	FALSE
Aromatase_inhibitor post	KIF1A	2.13509e-40	1.71506	0.021	0.005	1.06776e-36	FALSE
Aromatase_inhibitor post	SHARPIN	2.18263e-40	0.211135	0.1	0.059	1.09153e-36	FALSE
Aromatase_inhibitor post	NGFR	2.3147e-40	1.67639	0.021	0.005	1.15758e-36	FALSE
Aromatase_inhibitor post	RARB	2.56934e-40	1.30095	0.026	0.007	1.28492e-36	FALSE
Aromatase_inhibitor post	GALK1	2.5937e-40	0.783801	0.046	0.02	1.29711e-36	FALSE
Aromatase_inhibitor post	SNTB2	2.93978e-40	0.39583	0.072	0.038	1.47018e-36	FALSE
Aromatase_inhibitor post	EHMT1	3.34322e-40	0.365764	0.099	0.058	1.67195e-36	FALSE
Aromatase_inhibitor post	SENP6	3.87602e-40	0.0708873	0.287	0.209	1.9384e-36	FALSE
Aromatase_inhibitor post	SQSTM1	4.20462e-40	0.46741	0.362	0.288	2.10273e-36	FALSE
Aromatase_inhibitor post	SKA3	4.72639e-40	0.860291	0.038	0.015	2.36367e-36	FALSE
Aromatase_inhibitor post	NDNF	4.98785e-40	1.7395	0.017	0.003	2.49442e-36	FALSE
Aromatase_inhibitor post	RETREG3	5.26643e-40	0.0268763	0.202	0.139	2.63374e-36	FALSE
Aromatase_inhibitor post	TERF1	5.90552e-40	0.192639	0.158	0.104	2.95335e-36	FALSE
Aromatase_inhibitor post	NINJ1	7.43849e-40	0.169003	0.143	0.094	3.71999e-36	FALSE
Aromatase_inhibitor post	RUNX3	8.6902e-40	1.95805	0.016	0.002	4.34597e-36	FALSE
Aromatase_inhibitor post	BTBD9	1.22329e-39	0.553556	0.062	0.031	6.11769e-36	FALSE
Aromatase_inhibitor post	PRKACB	1.39109e-39	0.522335	0.063	0.032	6.95682e-36	FALSE
Aromatase_inhibitor post	RWDD1	1.42354e-39	0.525095	0.076	0.041	7.11912e-36	FALSE
Aromatase_inhibitor post	WRN	1.43694e-39	0.518728	0.061	0.03	7.18615e-36	FALSE
Aromatase_inhibitor post	FBXO33	1.56691e-39	0.630314	0.062	0.031	7.83613e-36	FALSE
Aromatase_inhibitor post	MELTF	1.73315e-39	1.13943	0.034	0.012	8.66748e-36	FALSE
Aromatase_inhibitor post	NEBL	1.90924e-39	0.375324	0.114	0.071	9.54809e-36	FALSE
Aromatase_inhibitor post	KCNK16	3.33874e-39	2.42608	0.015	0.002	1.66971e-35	FALSE
Aromatase_inhibitor post	HFE	4.28676e-39	0.475448	0.084	0.047	2.14381e-35	FALSE
Aromatase_inhibitor post	ITGB3	4.99571e-39	2.6308	0.017	0.003	2.49836e-35	FALSE
Aromatase_inhibitor post	CACNA1B	5.18669e-39	1.69972	0.017	0.003	2.59386e-35	FALSE
Aromatase_inhibitor post	REPS1	5.53826e-39	0.345008	0.104	0.062	2.76969e-35	FALSE
Aromatase_inhibitor post	NCBP3	5.68193e-39	0.173619	0.129	0.082	2.84153e-35	FALSE
Aromatase_inhibitor post	TNFAIP8	6.592e-39	0.840405	0.047	0.021	3.29666e-35	FALSE
Aromatase_inhibitor post	EVI2B	6.76997e-39	3.30572	0.014	0.001	3.38566e-35	FALSE
Aromatase_inhibitor post	DNAJC9	7.02516e-39	0.301335	0.181	0.126	3.51328e-35	FALSE
Aromatase_inhibitor post	PLP2	7.06504e-39	0.185474	0.256	0.189	3.53323e-35	FALSE
Aromatase_inhibitor post	ZNF451	8.27957e-39	0.195853	0.166	0.112	4.14061e-35	FALSE
Aromatase_inhibitor post	SPTBN1	8.48947e-39	0.175973	0.184	0.128	4.24559e-35	FALSE
Aromatase_inhibitor post	ANKZF1	8.71282e-39	0.167973	0.123	0.078	4.35728e-35	FALSE
Aromatase_inhibitor post	FLCN	1.14846e-38	0.117765	0.114	0.07	5.74345e-35	FALSE
Aromatase_inhibitor post	NXPH4	1.2617e-38	0.61739	0.041	0.017	6.30977e-35	FALSE
Aromatase_inhibitor post	SMC1A	1.54059e-38	0.0334927	0.232	0.165	7.7045e-35	FALSE
Aromatase_inhibitor post	WASL	1.80711e-38	0.108742	0.239	0.172	9.03735e-35	FALSE
Aromatase_inhibitor post	TYMS	2.67572e-38	0.483559	0.082	0.046	1.33813e-34	FALSE
Aromatase_inhibitor post	SIGMAR1	4.32034e-38	0.0941048	0.134	0.086	2.1606e-34	FALSE
Aromatase_inhibitor post	RXRA	4.42019e-38	0.144168	0.183	0.126	2.21054e-34	FALSE
Aromatase_inhibitor post	SNX11	4.48138e-38	0.525614	0.073	0.04	2.24114e-34	FALSE
Aromatase_inhibitor post	SMURF2	5.99137e-38	0.345178	0.095	0.056	2.99628e-34	FALSE
Aromatase_inhibitor post	KPNA2	7.50724e-38	0.182892	0.194	0.137	3.75437e-34	FALSE
Aromatase_inhibitor post	IL4R	1.12862e-37	0.597889	0.055	0.027	5.64425e-34	FALSE
Aromatase_inhibitor post	MON2	1.19735e-37	0.160799	0.18	0.124	5.98793e-34	FALSE
Aromatase_inhibitor post	BCR	1.28283e-37	0.210567	0.123	0.078	6.41541e-34	FALSE
Aromatase_inhibitor post	MYBL2	1.55799e-37	0.527598	0.08	0.046	7.79151e-34	FALSE
Aromatase_inhibitor post	CHAMP1	1.60563e-37	0.229581	0.088	0.051	8.02976e-34	FALSE
Aromatase_inhibitor post	NCF4	1.64548e-37	2.34413	0.014	0.002	8.22904e-34	FALSE
Aromatase_inhibitor post	ACAP1	1.76015e-37	1.61244	0.022	0.005	8.80252e-34	FALSE
Aromatase_inhibitor post	CORO1C	1.91686e-37	0.54055	0.067	0.035	9.5862e-34	FALSE
Aromatase_inhibitor post	XPC	1.93019e-37	0.233316	0.125	0.08	9.65287e-34	FALSE
Aromatase_inhibitor post	AIF1L	1.99035e-37	0.761473	0.045	0.02	9.95372e-34	FALSE
Aromatase_inhibitor post	ENTPD1	2.12071e-37	1.89048	0.017	0.003	1.06056e-33	FALSE
Aromatase_inhibitor post	NR6A1	2.38254e-37	1.08828	0.03	0.01	1.19151e-33	FALSE
Aromatase_inhibitor post	CRYZ	2.96152e-37	0.238697	0.128	0.083	1.48105e-33	FALSE
Aromatase_inhibitor post	ALDH3A2	3.43704e-37	0.110069	0.141	0.093	1.71886e-33	FALSE
Aromatase_inhibitor post	BRD3	3.50193e-37	0.169389	0.112	0.07	1.75131e-33	FALSE
Aromatase_inhibitor post	GAA	4.21156e-37	0.13138	0.245	0.178	2.1062e-33	FALSE
Aromatase_inhibitor post	DPM1	4.468e-37	0.156815	0.254	0.187	2.23445e-33	FALSE
Aromatase_inhibitor post	ASXL1	5.04841e-37	0.322754	0.093	0.055	2.52471e-33	FALSE
Aromatase_inhibitor post	EPHB6	5.81384e-37	1.63446	0.018	0.004	2.9075e-33	FALSE
Aromatase_inhibitor post	PIH1D1	7.7747e-37	0.236424	0.131	0.085	3.88813e-33	FALSE
Aromatase_inhibitor post	CD6	9.18101e-37	2.07981	0.014	0.002	4.59142e-33	FALSE
Aromatase_inhibitor post	RAD54L2	9.82381e-37	0.264855	0.1	0.06	4.91289e-33	FALSE
Aromatase_inhibitor post	PTAFR	9.8352e-37	1.25422	0.028	0.009	4.91858e-33	FALSE
Aromatase_inhibitor post	PTPRM	1.065e-36	1.27603	0.03	0.011	5.32606e-33	FALSE
Aromatase_inhibitor post	CEP55	1.10977e-36	1.37432	0.036	0.014	5.54995e-33	FALSE
Aromatase_inhibitor post	SLC20A2	1.13071e-36	0.552897	0.072	0.039	5.65468e-33	FALSE
Aromatase_inhibitor post	RFX2	1.13998e-36	0.994216	0.03	0.01	5.70106e-33	FALSE
Aromatase_inhibitor post	SLC25A13	1.18662e-36	0.4615	0.081	0.046	5.93426e-33	FALSE
Aromatase_inhibitor post	IFNAR1	1.24682e-36	0.134456	0.238	0.173	6.23535e-33	FALSE
Aromatase_inhibitor post	PRPH	1.28925e-36	2.36952	0.013	0.001	6.44751e-33	FALSE
Aromatase_inhibitor post	MIAT	1.38107e-36	2.5405	0.016	0.003	6.90673e-33	FALSE
Aromatase_inhibitor post	IFITM1	1.38274e-36	0.331573	0.08	0.045	6.9151e-33	FALSE
Aromatase_inhibitor post	CDC34	1.47053e-36	0.214897	0.105	0.064	7.35413e-33	FALSE
Aromatase_inhibitor post	NCOA3	1.68146e-36	0.217113	0.126	0.081	8.40897e-33	FALSE
Aromatase_inhibitor post	MAGEA4	2.2818e-36	3.40125	0.012	0.001	1.14113e-32	FALSE
Aromatase_inhibitor post	DUSP23	2.409e-36	0.190719	0.152	0.102	1.20474e-32	FALSE
Aromatase_inhibitor post	L1CAM	2.64771e-36	1.59063	0.022	0.006	1.32412e-32	FALSE
Aromatase_inhibitor post	PPM1H	2.66238e-36	0.521216	0.129	0.085	1.33146e-32	FALSE
Aromatase_inhibitor post	SYVN1	3.1748e-36	0.277021	0.109	0.068	1.58772e-32	FALSE
Aromatase_inhibitor post	OSGIN1	3.22235e-36	0.430648	0.092	0.055	1.6115e-32	FALSE
Aromatase_inhibitor post	CFL2	3.24545e-36	0.422483	0.054	0.026	1.62305e-32	FALSE
Aromatase_inhibitor post	REEP4	3.61915e-36	0.497983	0.056	0.028	1.80994e-32	FALSE
Aromatase_inhibitor post	SLFN11	3.6937e-36	2.15208	0.016	0.003	1.84722e-32	FALSE
Aromatase_inhibitor post	LIG3	4.71828e-36	0.168436	0.099	0.06	2.35961e-32	FALSE
Aromatase_inhibitor post	TP53	5.72742e-36	0.104745	0.156	0.106	2.86428e-32	FALSE
Aromatase_inhibitor post	TREM1	6.143e-36	2.49072	0.015	0.002	3.07212e-32	FALSE
Aromatase_inhibitor post	RBM38	6.14817e-36	0.352243	0.128	0.084	3.0747e-32	FALSE
Aromatase_inhibitor post	PLIN2	6.16441e-36	1.06141	0.027	0.009	3.08282e-32	FALSE
Aromatase_inhibitor post	ASF1B	7.17492e-36	1.00462	0.04	0.017	3.58818e-32	FALSE
Aromatase_inhibitor post	CDK5RAP1	7.27475e-36	0.158434	0.101	0.062	3.6381e-32	FALSE
Aromatase_inhibitor post	XPO6	7.41725e-36	0.220055	0.146	0.098	3.70937e-32	FALSE
Aromatase_inhibitor post	RBX1	7.45672e-36	0.396352	0.068	0.037	3.72911e-32	FALSE
Aromatase_inhibitor post	CYBB	9.61582e-36	2.23969	0.016	0.003	4.80887e-32	FALSE
Aromatase_inhibitor post	IRAK1	1.03835e-35	0.127178	0.262	0.195	5.19279e-32	FALSE
Aromatase_inhibitor post	CUL2	1.07004e-35	0.480091	0.077	0.044	5.35129e-32	FALSE
Aromatase_inhibitor post	PDLIM2	1.35558e-35	1.58156	0.021	0.005	6.77926e-32	FALSE
Aromatase_inhibitor post	SPRY2	1.51748e-35	1.46003	0.017	0.003	7.58893e-32	FALSE
Aromatase_inhibitor post	BIRC5	1.838e-35	0.294282	0.107	0.067	9.19184e-32	FALSE
Aromatase_inhibitor post	KRAS	2.81408e-35	0.133653	0.17	0.117	1.40732e-31	FALSE
Aromatase_inhibitor post	WARS	3.16123e-35	0.351403	0.072	0.04	1.58093e-31	FALSE
Aromatase_inhibitor post	KAT2B	3.2427e-35	0.918517	0.032	0.012	1.62167e-31	FALSE
Aromatase_inhibitor post	UCA1	3.27294e-35	1.99541	0.014	0.002	1.6368e-31	FALSE
Aromatase_inhibitor post	TADA2A	3.98601e-35	0.516354	0.055	0.028	1.99341e-31	FALSE
Aromatase_inhibitor post	PSEN1	4.03884e-35	0.409064	0.063	0.033	2.01983e-31	FALSE
Aromatase_inhibitor post	INVS	4.36526e-35	0.294764	0.075	0.043	2.18307e-31	FALSE
Aromatase_inhibitor post	ABI3	5.32503e-35	1.36958	0.019	0.004	2.66305e-31	FALSE
Aromatase_inhibitor post	IL11RA	6.62914e-35	0.736731	0.027	0.009	3.31523e-31	FALSE
Aromatase_inhibitor post	WASHC2A	6.73661e-35	0.522678	0.056	0.028	3.36898e-31	FALSE
Aromatase_inhibitor post	RHOA	6.9797e-35	0.0244386	0.452	0.356	3.49055e-31	FALSE
Aromatase_inhibitor post	RIPK4	7.08508e-35	0.857594	0.041	0.018	3.54325e-31	FALSE
Aromatase_inhibitor post	PLTP	7.50022e-35	2.26676	0.015	0.002	3.75086e-31	FALSE
Aromatase_inhibitor post	CFDP1	7.87532e-35	0.140234	0.127	0.083	3.93845e-31	FALSE
Aromatase_inhibitor post	GPN1	7.90567e-35	0.215609	0.12	0.077	3.95362e-31	FALSE
Aromatase_inhibitor post	ECD	8.52142e-35	0.0899589	0.132	0.087	4.26156e-31	FALSE
Aromatase_inhibitor post	SELPLG	1.0422e-34	2.61411	0.015	0.002	5.21203e-31	FALSE
Aromatase_inhibitor post	ADGRL1	1.16526e-34	0.539205	0.14	0.097	5.82749e-31	FALSE
Aromatase_inhibitor post	PDCD6IP	1.29286e-34	0.0830646	0.146	0.097	6.4656e-31	FALSE
Aromatase_inhibitor post	CD96	1.64141e-34	2.94884	0.013	0.001	8.20869e-31	FALSE
Aromatase_inhibitor post	STX7	1.64324e-34	0.240531	0.138	0.092	8.21786e-31	FALSE
Aromatase_inhibitor post	EIF4EBP2	1.76969e-34	0.152367	0.304	0.233	8.85022e-31	FALSE
Aromatase_inhibitor post	MGMT	1.92191e-34	0.113639	0.114	0.073	9.61147e-31	FALSE
Aromatase_inhibitor post	AKT2	1.95534e-34	0.0399232	0.236	0.172	9.77866e-31	FALSE
Aromatase_inhibitor post	AIP	2.0416e-34	0.55722	0.055	0.028	1.02101e-30	FALSE
Aromatase_inhibitor post	ABL1	2.30519e-34	0.255182	0.13	0.086	1.15283e-30	FALSE
Aromatase_inhibitor post	TEX30	2.35982e-34	0.822005	0.023	0.007	1.18014e-30	FALSE
Aromatase_inhibitor post	GABBR2	2.64821e-34	3.49865	0.011	0.001	1.32437e-30	FALSE
Aromatase_inhibitor post	PLAUR	2.74486e-34	0.560339	0.057	0.029	1.3727e-30	FALSE
Aromatase_inhibitor post	DDX50	3.09242e-34	0.112983	0.145	0.097	1.54652e-30	FALSE
Aromatase_inhibitor post	KIF2A	3.90156e-34	0.412313	0.087	0.052	1.95117e-30	FALSE
Aromatase_inhibitor post	TUSC2	4.37661e-34	0.185761	0.174	0.122	2.18874e-30	FALSE
Aromatase_inhibitor post	GATA6	4.77364e-34	0.784797	0.044	0.02	2.3873e-30	FALSE
Aromatase_inhibitor post	SNURF	6.71838e-34	0.25469	0.12	0.078	3.35986e-30	FALSE
Aromatase_inhibitor post	HYOU1	6.81141e-34	0.135172	0.198	0.142	3.40639e-30	FALSE
Aromatase_inhibitor post	MAP1S	6.81699e-34	0.567057	0.058	0.03	3.40918e-30	FALSE
Aromatase_inhibitor post	RC3H2	7.69459e-34	0.197905	0.147	0.1	3.84806e-30	FALSE
Aromatase_inhibitor post	CSF1	7.75123e-34	1.02086	0.025	0.008	3.87639e-30	FALSE
Aromatase_inhibitor post	MAN1B1	9.12467e-34	0.041769	0.225	0.164	4.56325e-30	FALSE
Aromatase_inhibitor post	GSDMC	1.1353e-33	1.29224	0.025	0.008	5.67763e-30	FALSE
Aromatase_inhibitor post	POMT1	1.14943e-33	0.270004	0.065	0.035	5.74832e-30	FALSE
Aromatase_inhibitor post	TBC1D22B	1.22137e-33	0.483548	0.073	0.041	6.10809e-30	FALSE
Aromatase_inhibitor post	SF3B1	1.25323e-33	0.0142465	0.267	0.199	6.26739e-30	FALSE
Aromatase_inhibitor post	METTL3	1.80878e-33	0.02112	0.142	0.095	9.0457e-30	FALSE
Aromatase_inhibitor post	IFNGR2	1.84088e-33	0.497387	0.113	0.074	9.20627e-30	FALSE
Aromatase_inhibitor post	ETS1	1.95522e-33	2.69469	0.014	0.002	9.77807e-30	FALSE
Aromatase_inhibitor post	PIP4K2A	2.06783e-33	0.616094	0.049	0.024	1.03412e-29	FALSE
Aromatase_inhibitor post	ASCC2	2.13236e-33	0.338732	0.083	0.049	1.06639e-29	FALSE
Aromatase_inhibitor post	CUL3	2.72972e-33	0.0820764	0.21	0.152	1.36513e-29	FALSE
Aromatase_inhibitor post	EHF	2.87894e-33	0.251445	0.129	0.085	1.43976e-29	FALSE
Aromatase_inhibitor post	FLT3LG	2.97159e-33	1.21165	0.031	0.012	1.48609e-29	FALSE
Aromatase_inhibitor post	IRF2BPL	2.97703e-33	0.0379054	0.248	0.183	1.48881e-29	FALSE
Aromatase_inhibitor post	OPTN	3.12404e-33	0.256011	0.096	0.06	1.56233e-29	FALSE
Aromatase_inhibitor post	LCK	3.1722e-33	1.70636	0.014	0.002	1.58642e-29	FALSE
Aromatase_inhibitor post	SRCIN1	3.17934e-33	0.352698	0.089	0.054	1.58999e-29	FALSE
Aromatase_inhibitor post	MTPAP	3.87968e-33	0.265768	0.087	0.052	1.94023e-29	FALSE
Aromatase_inhibitor post	TOMM34	5.09615e-33	0.247896	0.084	0.05	2.54859e-29	FALSE
Aromatase_inhibitor post	PXN	5.5098e-33	0.257609	0.135	0.091	2.75545e-29	FALSE
Aromatase_inhibitor post	CSNK2A2	6.72533e-33	0.250165	0.119	0.078	3.36334e-29	FALSE
Aromatase_inhibitor post	TNFRSF10C	7.21189e-33	2.87529	0.012	0.001	3.60666e-29	FALSE
Aromatase_inhibitor post	ALG2	7.21675e-33	0.0937529	0.153	0.105	3.6091e-29	FALSE
Aromatase_inhibitor post	BCAR1	8.8081e-33	0.789849	0.033	0.013	4.40493e-29	FALSE
Aromatase_inhibitor post	ABCG1	9.83059e-33	0.222307	0.106	0.067	4.91628e-29	FALSE
Aromatase_inhibitor post	RASSF5	1.0139e-32	1.00757	0.04	0.018	5.07053e-29	FALSE
Aromatase_inhibitor post	RBM23	1.03589e-32	0.0834803	0.139	0.093	5.1805e-29	FALSE
Aromatase_inhibitor post	RUBCN	1.1526e-32	0.596915	0.073	0.042	5.76414e-29	FALSE
Aromatase_inhibitor post	CD300A	1.16463e-32	1.91305	0.016	0.003	5.82433e-29	FALSE
Aromatase_inhibitor post	SMN2	1.31815e-32	0.267781	0.119	0.078	6.59207e-29	FALSE
Aromatase_inhibitor post	ICA1	1.50397e-32	0.238824	0.114	0.074	7.52137e-29	FALSE
Aromatase_inhibitor post	NMU	1.51433e-32	1.73285	0.021	0.006	7.57315e-29	FALSE
Aromatase_inhibitor post	ABCC4	1.79793e-32	1.63747	0.014	0.002	8.99145e-29	FALSE
Aromatase_inhibitor post	CDC37	1.8007e-32	0.0939486	0.178	0.126	9.0053e-29	FALSE
Aromatase_inhibitor post	MMADHC	1.98822e-32	0.0659382	0.23	0.169	9.94308e-29	FALSE
Aromatase_inhibitor post	TRIB3	2.40619e-32	0.202726	0.132	0.088	1.20334e-28	FALSE
Aromatase_inhibitor post	LPAR5	2.84503e-32	1.5228	0.019	0.005	1.4228e-28	FALSE
Aromatase_inhibitor post	UBE2T	2.88063e-32	0.49174	0.066	0.037	1.4406e-28	FALSE
Aromatase_inhibitor post	DDX27	3.37469e-32	0.0594369	0.192	0.138	1.68768e-28	FALSE
Aromatase_inhibitor post	CLEC16A	4.05974e-32	0.471112	0.075	0.044	2.03028e-28	FALSE
Aromatase_inhibitor post	FAS	4.247e-32	1.06948	0.025	0.009	2.12392e-28	FALSE
Aromatase_inhibitor post	SLC16A9	4.30142e-32	1.14005	0.02	0.005	2.15114e-28	FALSE
Aromatase_inhibitor post	SLC25A11	5.28449e-32	0.0268889	0.114	0.074	2.64277e-28	FALSE
Aromatase_inhibitor post	MKI67	5.53213e-32	0.844119	0.051	0.026	2.76662e-28	FALSE
Aromatase_inhibitor post	CASP10	6.80196e-32	1.83211	0.015	0.003	3.40166e-28	FALSE
Aromatase_inhibitor post	PROM1	1.01869e-31	0.382295	0.103	0.066	5.09447e-28	FALSE
Aromatase_inhibitor post	PHF12	1.04409e-31	0.235797	0.06	0.032	5.22151e-28	FALSE
Aromatase_inhibitor post	IL12A	1.05875e-31	1.96871	0.015	0.003	5.29481e-28	FALSE
Aromatase_inhibitor post	PDLIM4	1.1055e-31	1.35175	0.014	0.003	5.52862e-28	FALSE
Aromatase_inhibitor post	EZH1	1.11781e-31	0.180618	0.072	0.041	5.59017e-28	FALSE
Aromatase_inhibitor post	LBH	1.19863e-31	1.50894	0.027	0.01	5.99437e-28	FALSE
Aromatase_inhibitor post	TRO	1.22094e-31	0.775846	0.042	0.019	6.10591e-28	FALSE
Aromatase_inhibitor post	STRIP1	1.56072e-31	0.200571	0.067	0.038	7.80516e-28	FALSE
Aromatase_inhibitor post	STK4	1.58929e-31	0.436996	0.053	0.027	7.94802e-28	FALSE
Aromatase_inhibitor post	NCF2	1.61065e-31	1.8393	0.017	0.004	8.05487e-28	FALSE
Aromatase_inhibitor post	RNASEH2B	1.65021e-31	0.335451	0.082	0.049	8.25268e-28	FALSE
Aromatase_inhibitor post	HSPA6	1.72748e-31	1.68773	0.028	0.011	8.63914e-28	FALSE
Aromatase_inhibitor post	GTPBP4	1.794e-31	0.101476	0.179	0.128	8.97181e-28	FALSE
Aromatase_inhibitor post	GSK3A	2.10313e-31	0.105195	0.188	0.135	1.05177e-27	FALSE
Aromatase_inhibitor post	SLC30A7	2.24685e-31	0.392308	0.08	0.047	1.12365e-27	FALSE
Aromatase_inhibitor post	XPO5	2.60121e-31	0.366678	0.083	0.05	1.30086e-27	FALSE
Aromatase_inhibitor post	ARHGEF7	2.69701e-31	0.317461	0.05	0.025	1.34877e-27	FALSE
Aromatase_inhibitor post	UBASH3B	2.72946e-31	1.83264	0.015	0.003	1.365e-27	FALSE
Aromatase_inhibitor post	MUC5AC	4.98669e-31	3.201	0.012	0.002	2.49384e-27	FALSE
Aromatase_inhibitor post	UNG	5.16626e-31	0.12137	0.137	0.094	2.58365e-27	FALSE
Aromatase_inhibitor post	BRIX1	5.53425e-31	0.192289	0.106	0.068	2.76768e-27	FALSE
Aromatase_inhibitor post	KMT2A	5.83338e-31	0.118376	0.162	0.114	2.91727e-27	FALSE
Aromatase_inhibitor post	RASSF8	6.25766e-31	0.649721	0.047	0.023	3.12945e-27	FALSE
Aromatase_inhibitor post	MARCO	6.3726e-31	1.94303	0.014	0.003	3.18694e-27	FALSE
Aromatase_inhibitor post	AKR1B1	7.14526e-31	0.729548	0.027	0.01	3.57335e-27	FALSE
Aromatase_inhibitor post	SUGCT	8.09527e-31	1.77177	0.017	0.004	4.04844e-27	FALSE
Aromatase_inhibitor post	PIK3CD	8.4582e-31	1.68081	0.019	0.005	4.22994e-27	FALSE
Aromatase_inhibitor post	TFE3	9.16205e-31	0.162968	0.152	0.106	4.58194e-27	FALSE
Aromatase_inhibitor post	IGHE	9.23541e-31	1.89721	0.018	0.005	4.61863e-27	FALSE
Aromatase_inhibitor post	ENO2	9.50425e-31	0.641059	0.045	0.022	4.75308e-27	FALSE
Aromatase_inhibitor post	BCL11B	9.74872e-31	2.61158	0.011	0.001	4.87534e-27	FALSE
Aromatase_inhibitor post	RRM2	1.03552e-30	0.501414	0.068	0.039	5.17863e-27	FALSE
Aromatase_inhibitor post	SCRIB	1.03576e-30	0.0788162	0.192	0.139	5.17985e-27	FALSE
Aromatase_inhibitor post	MAPK1	1.12086e-30	0.108614	0.161	0.113	5.60543e-27	FALSE
Aromatase_inhibitor post	SIRT7	1.18816e-30	0.216038	0.135	0.092	5.94199e-27	FALSE
Aromatase_inhibitor post	BTAF1	1.48661e-30	0.161456	0.149	0.104	7.43452e-27	FALSE
Aromatase_inhibitor post	CD247	1.49027e-30	2.06304	0.018	0.004	7.45283e-27	FALSE
Aromatase_inhibitor post	EPHX1	1.51338e-30	0.308009	0.216	0.162	7.56842e-27	FALSE
Aromatase_inhibitor post	IL13RA1	1.64967e-30	0.0751476	0.252	0.189	8.24999e-27	FALSE
Aromatase_inhibitor post	FADS2	1.88178e-30	0.452899	0.207	0.159	9.41078e-27	FALSE
Aromatase_inhibitor post	LTA4H	1.95584e-30	0.223488	0.102	0.066	9.78114e-27	FALSE
Aromatase_inhibitor post	MFSD5	2.16934e-30	0.248783	0.066	0.037	1.08488e-26	FALSE
Aromatase_inhibitor post	IL7	2.20421e-30	2.12887	0.013	0.002	1.10233e-26	FALSE
Aromatase_inhibitor post	WDR77	2.23995e-30	0.130634	0.121	0.08	1.1202e-26	FALSE
Aromatase_inhibitor post	PAK2	2.31523e-30	0.104462	0.245	0.185	1.15785e-26	FALSE
Aromatase_inhibitor post	NEURL4	2.32856e-30	0.223277	0.062	0.035	1.16451e-26	FALSE
Aromatase_inhibitor post	PPP2R3C	2.33281e-30	0.436257	0.076	0.045	1.16664e-26	FALSE
Aromatase_inhibitor post	TBP	2.64852e-30	0.304039	0.084	0.051	1.32453e-26	FALSE
Aromatase_inhibitor post	DPF2	3.06368e-30	0.266137	0.096	0.061	1.53215e-26	FALSE
Aromatase_inhibitor post	TTK	3.11902e-30	1.01501	0.032	0.013	1.55982e-26	FALSE
Aromatase_inhibitor post	MAL	3.54513e-30	2.53063	0.012	0.002	1.77292e-26	FALSE
Aromatase_inhibitor post	ANKRD40	3.55302e-30	0.26659	0.125	0.085	1.77686e-26	FALSE
Aromatase_inhibitor post	IL2RB	3.89939e-30	2.37541	0.012	0.002	1.95008e-26	FALSE
Aromatase_inhibitor post	PURB	4.65768e-30	0.0540464	0.245	0.184	2.32931e-26	FALSE
Aromatase_inhibitor post	MSN	4.71465e-30	0.465346	0.052	0.027	2.3578e-26	FALSE
Aromatase_inhibitor post	CSE1L	4.83684e-30	0.0916471	0.191	0.139	2.4189e-26	FALSE
Aromatase_inhibitor post	LACC1	5.36663e-30	0.764621	0.04	0.019	2.68385e-26	FALSE
Aromatase_inhibitor post	AAMP	5.65787e-30	0.0556855	0.204	0.149	2.8295e-26	FALSE
Aromatase_inhibitor post	EPHA2	5.83017e-30	1.59501	0.017	0.004	2.91567e-26	FALSE
Aromatase_inhibitor post	GMFB	6.02255e-30	0.0059851	0.238	0.177	3.01188e-26	FALSE
Aromatase_inhibitor post	KDM6B	6.44312e-30	0.0422447	0.118	0.078	3.22221e-26	FALSE
Aromatase_inhibitor post	VLDLR	6.49539e-30	0.31975	0.07	0.04	3.24834e-26	FALSE
Aromatase_inhibitor post	OSGIN2	6.53772e-30	0.0389737	0.187	0.135	3.26951e-26	FALSE
Aromatase_inhibitor post	WWP2	7.03305e-30	0.269033	0.102	0.066	3.51723e-26	FALSE
Aromatase_inhibitor post	NAT2	7.06161e-30	2.3328	0.013	0.002	3.53151e-26	FALSE
Aromatase_inhibitor post	AKAP11	8.33132e-30	0.0145377	0.188	0.135	4.16649e-26	FALSE
Aromatase_inhibitor post	UCP2	8.64667e-30	0.0856741	0.17	0.12	4.3242e-26	FALSE
Aromatase_inhibitor post	GMPS	8.94949e-30	0.00542977	0.23	0.171	4.47564e-26	FALSE
Aromatase_inhibitor post	METTL18	9.95882e-30	0.589336	0.052	0.027	4.98041e-26	FALSE
Aromatase_inhibitor post	SLC35E1	1.06212e-29	0.0956988	0.255	0.193	5.31166e-26	FALSE
Aromatase_inhibitor post	ADAM17	1.13371e-29	0.273123	0.092	0.058	5.6697e-26	FALSE
Aromatase_inhibitor post	XPNPEP1	1.18816e-29	0.195648	0.088	0.055	5.94197e-26	FALSE
Aromatase_inhibitor post	GLCCI1	1.24952e-29	0.364403	0.075	0.044	6.24884e-26	FALSE
Aromatase_inhibitor post	CTCF	1.48629e-29	0.109655	0.147	0.102	7.43296e-26	FALSE
Aromatase_inhibitor post	MTHFD1	1.54313e-29	0.19384	0.069	0.04	7.71718e-26	FALSE
Aromatase_inhibitor post	PDIA4	1.68197e-29	0.0432532	0.343	0.268	8.41153e-26	FALSE
Aromatase_inhibitor post	CKAP2	1.99079e-29	0.295988	0.06	0.033	9.95594e-26	FALSE
Aromatase_inhibitor post	CDHR1	2.15776e-29	1.8355	0.012	0.002	1.0791e-25	FALSE
Aromatase_inhibitor post	TRIM27	2.32419e-29	0.156611	0.182	0.132	1.16233e-25	FALSE
Aromatase_inhibitor post	DHRS2	2.96831e-29	0.804958	0.034	0.015	1.48445e-25	FALSE
Aromatase_inhibitor post	COBLL1	3.44365e-29	0.586777	0.044	0.022	1.72217e-25	FALSE
Aromatase_inhibitor post	IFI16	3.81998e-29	1.40063	0.022	0.007	1.91037e-25	FALSE
Aromatase_inhibitor post	DIABLO	4.15616e-29	0.684971	0.038	0.017	2.07849e-25	FALSE
Aromatase_inhibitor post	SLC29A1	4.84085e-29	0.0424442	0.178	0.129	2.42091e-25	FALSE
Aromatase_inhibitor post	CAMK2D	5.10487e-29	0.891279	0.033	0.014	2.55294e-25	FALSE
Aromatase_inhibitor post	LRP1	5.12656e-29	0.666898	0.032	0.013	2.56379e-25	FALSE
Aromatase_inhibitor post	EMSY	5.56519e-29	0.283531	0.117	0.079	2.78315e-25	FALSE
Aromatase_inhibitor post	FCGR3A	6.1175e-29	1.85306	0.014	0.003	3.05936e-25	FALSE
Aromatase_inhibitor post	LTB4R	7.3045e-29	0.528293	0.043	0.021	3.65298e-25	FALSE
Aromatase_inhibitor post	TNNI3	8.32657e-29	0.632894	0.028	0.011	4.16412e-25	FALSE
Aromatase_inhibitor post	PTPRJ	8.60435e-29	0.369022	0.069	0.041	4.30304e-25	FALSE
Aromatase_inhibitor post	PRPS2	9.10529e-29	0.35603	0.065	0.038	4.55356e-25	FALSE
Aromatase_inhibitor post	UBD	9.34987e-29	1.30316	0.019	0.006	4.67587e-25	FALSE
Aromatase_inhibitor post	CD79A	9.78147e-29	1.89373	0.014	0.003	4.89171e-25	FALSE
Aromatase_inhibitor post	TNFSF13B	1.4953e-28	1.45489	0.018	0.005	7.47798e-25	FALSE
Aromatase_inhibitor post	NFATC3	1.85526e-28	0.306432	0.093	0.059	9.27814e-25	FALSE
Aromatase_inhibitor post	GCLM	2.06441e-28	0.394718	0.133	0.093	1.03241e-24	FALSE
Aromatase_inhibitor post	ABCF3	2.23136e-28	0.15465	0.091	0.058	1.11591e-24	FALSE
Aromatase_inhibitor post	EHMT2	2.29521e-28	0.0771327	0.122	0.083	1.14783e-24	FALSE
Aromatase_inhibitor post	LAIR1	2.73099e-28	1.76057	0.012	0.002	1.36577e-24	FALSE
Aromatase_inhibitor post	LSG1	2.801e-28	0.244777	0.146	0.104	1.40078e-24	FALSE
Aromatase_inhibitor post	NCF1	2.86842e-28	1.08405	0.024	0.009	1.4345e-24	FALSE
Aromatase_inhibitor post	CA9	3.19926e-28	2.18977	0.013	0.002	1.59995e-24	FALSE
Aromatase_inhibitor post	AFG1L	3.31652e-28	0.660166	0.038	0.018	1.65859e-24	FALSE
Aromatase_inhibitor post	SNHG17	3.33098e-28	0.674387	0.036	0.016	1.66583e-24	FALSE
Aromatase_inhibitor post	RTL8C	3.71089e-28	0.0991405	0.122	0.083	1.85582e-24	FALSE
Aromatase_inhibitor post	CUL4B	3.82294e-28	0.123169	0.149	0.105	1.91185e-24	FALSE
Aromatase_inhibitor post	LRP5	4.03598e-28	0.326805	0.073	0.044	2.01839e-24	FALSE
Aromatase_inhibitor post	PELO	4.2973e-28	0.513195	0.056	0.031	2.14908e-24	FALSE
Aromatase_inhibitor post	HPCAL1	4.48654e-28	0.368639	0.168	0.123	2.24372e-24	FALSE
Aromatase_inhibitor post	PPP4R1	4.58042e-28	0.139925	0.139	0.097	2.29067e-24	FALSE
Aromatase_inhibitor post	LTB4R2	4.73509e-28	0.275575	0.062	0.036	2.36802e-24	FALSE
Aromatase_inhibitor post	NTPCR	4.75627e-28	0.171345	0.101	0.066	2.37861e-24	FALSE
Aromatase_inhibitor post	DNAH5	4.90599e-28	0.7883	0.034	0.015	2.45349e-24	FALSE
Aromatase_inhibitor post	BARX2	5.27552e-28	0.34761	0.07	0.042	2.63829e-24	FALSE
Aromatase_inhibitor post	CUL5	5.39466e-28	0.0951163	0.109	0.072	2.69787e-24	FALSE
Aromatase_inhibitor post	KLF12	5.95738e-28	1.13917	0.02	0.006	2.97929e-24	FALSE
Aromatase_inhibitor post	ZMYND19	7.09966e-28	0.3362	0.068	0.04	3.55054e-24	FALSE
Aromatase_inhibitor post	C1QTNF6	7.75025e-28	0.127592	0.088	0.055	3.8759e-24	FALSE
Aromatase_inhibitor post	NRP1	7.78185e-28	1.16186	0.019	0.005	3.8917e-24	FALSE
Aromatase_inhibitor post	RPTOR	8.68899e-28	0.205011	0.077	0.047	4.34536e-24	FALSE
Aromatase_inhibitor post	ACE2	9.11586e-28	2.06208	0.014	0.003	4.55884e-24	FALSE
Aromatase_inhibitor post	PPFIA4	1.18974e-27	0.150915	0.035	0.016	5.9499e-24	FALSE
Aromatase_inhibitor post	E2F4	1.31021e-27	0.152744	0.08	0.049	6.55234e-24	FALSE
Aromatase_inhibitor post	CLN3	1.31199e-27	0.37798	0.075	0.046	6.56127e-24	FALSE
Aromatase_inhibitor post	NDUFAB1	1.79587e-27	0.114755	0.125	0.086	8.98116e-24	FALSE
Aromatase_inhibitor post	TLR4	2.35426e-27	1.67707	0.013	0.002	1.17736e-23	FALSE
Aromatase_inhibitor post	FOXO4	2.50721e-27	0.401603	0.051	0.027	1.25385e-23	FALSE
Aromatase_inhibitor post	LPA	2.5961e-27	1.09577	0.022	0.007	1.29831e-23	FALSE
Aromatase_inhibitor post	ZNF232	2.61057e-27	0.341735	0.056	0.031	1.30555e-23	FALSE
Aromatase_inhibitor post	TP53BP2	2.64602e-27	0.145678	0.106	0.07	1.32328e-23	FALSE
Aromatase_inhibitor post	KCNC3	2.89767e-27	0.0916083	0.328	0.26	1.44913e-23	FALSE
Aromatase_inhibitor post	NXN	3.43368e-27	0.531795	0.036	0.017	1.71718e-23	FALSE
Aromatase_inhibitor post	CCNB1	3.54329e-27	0.465249	0.056	0.031	1.772e-23	FALSE
Aromatase_inhibitor post	PIM2	3.90566e-27	0.61234	0.047	0.025	1.95322e-23	FALSE
Aromatase_inhibitor post	RNF26	3.94461e-27	0.694496	0.029	0.012	1.9727e-23	FALSE
Aromatase_inhibitor post	STAU1	4.05795e-27	0.0483629	0.27	0.208	2.02938e-23	FALSE
Aromatase_inhibitor post	PRSS16	4.12381e-27	0.444505	0.035	0.016	2.06232e-23	FALSE
Aromatase_inhibitor post	MPI	4.14819e-27	0.359795	0.06	0.035	2.07451e-23	FALSE
Aromatase_inhibitor post	KLF16	4.91486e-27	0.212846	0.128	0.089	2.45792e-23	FALSE
Aromatase_inhibitor post	CMSS1	4.96369e-27	0.382105	0.083	0.053	2.48234e-23	FALSE
Aromatase_inhibitor post	CENPA	5.60676e-27	0.669692	0.039	0.019	2.80394e-23	FALSE
Aromatase_inhibitor post	CNIH4	5.86365e-27	0.25628	0.082	0.052	2.93241e-23	FALSE
Aromatase_inhibitor post	LGMN	6.14949e-27	0.396831	0.061	0.035	3.07536e-23	FALSE
Aromatase_inhibitor post	SINHCAF	6.4109e-27	0.0107214	0.176	0.127	3.20609e-23	FALSE
Aromatase_inhibitor post	GZMB	6.64683e-27	2.46118	0.011	0.002	3.32408e-23	FALSE
Aromatase_inhibitor post	STAT5B	6.84156e-27	0.279392	0.057	0.032	3.42146e-23	FALSE
Aromatase_inhibitor post	R3HDM1	6.96511e-27	0.328676	0.085	0.054	3.48325e-23	FALSE
Aromatase_inhibitor post	TSC1	7.69079e-27	0.585327	0.05	0.027	3.84616e-23	FALSE
Aromatase_inhibitor post	DDX19A	8.34712e-27	0.272558	0.082	0.052	4.1744e-23	FALSE
Aromatase_inhibitor post	PPM1D	8.70739e-27	0.346342	0.071	0.043	4.35457e-23	FALSE
Aromatase_inhibitor post	SASH1	8.83351e-27	0.945674	0.03	0.013	4.41764e-23	FALSE
Aromatase_inhibitor post	MECOM	9.56041e-27	1.01754	0.026	0.01	4.78116e-23	FALSE
Aromatase_inhibitor post	CCL8	1.05072e-26	2.36582	0.011	0.002	5.25467e-23	FALSE
Aromatase_inhibitor post	KLF4	1.21082e-26	0.441878	0.066	0.04	6.0553e-23	FALSE
Aromatase_inhibitor post	FOLR2	1.29306e-26	1.9754	0.012	0.002	6.46658e-23	FALSE
Aromatase_inhibitor post	ERCC6	1.35411e-26	0.103391	0.081	0.051	6.77192e-23	FALSE
Aromatase_inhibitor post	REXO2	1.4836e-26	0.26203	0.065	0.039	7.41949e-23	FALSE
Aromatase_inhibitor post	USP11	1.71923e-26	0.0851949	0.084	0.053	8.59789e-23	FALSE
Aromatase_inhibitor post	BIRC2	2.08814e-26	0.257962	0.193	0.145	1.04428e-22	FALSE
Aromatase_inhibitor post	KCNK13	2.10727e-26	1.86942	0.012	0.002	1.05384e-22	FALSE
Aromatase_inhibitor post	SYNRG	2.24102e-26	0.7997	0.033	0.015	1.12073e-22	FALSE
Aromatase_inhibitor post	ERCC2	2.36216e-26	0.381683	0.048	0.025	1.18131e-22	FALSE
Aromatase_inhibitor post	LRRK2	3.09998e-26	1.08404	0.018	0.005	1.5503e-22	FALSE
Aromatase_inhibitor post	FSCN1	3.28343e-26	1.02826	0.017	0.005	1.64204e-22	FALSE
Aromatase_inhibitor post	GLOD4	3.445e-26	0.0669132	0.106	0.071	1.72284e-22	FALSE
Aromatase_inhibitor post	IL17RA	3.61491e-26	0.420726	0.058	0.033	1.80781e-22	FALSE
Aromatase_inhibitor post	GDF6	3.67955e-26	1.93077	0.011	0.002	1.84014e-22	FALSE
Aromatase_inhibitor post	SNX8	3.76193e-26	0.709969	0.041	0.021	1.88134e-22	FALSE
Aromatase_inhibitor post	PLEKHB2	3.84899e-26	0.305623	0.089	0.058	1.92488e-22	FALSE
Aromatase_inhibitor post	PIBF1	4.29844e-26	0.181909	0.065	0.039	2.14965e-22	FALSE
Aromatase_inhibitor post	TRPV4	5.1406e-26	1.40013	0.018	0.006	2.57081e-22	FALSE
Aromatase_inhibitor post	CKAP4	5.15511e-26	0.0764955	0.262	0.203	2.57807e-22	FALSE
Aromatase_inhibitor post	ITGB5	5.43264e-26	0.00387004	0.19	0.142	2.71686e-22	FALSE
Aromatase_inhibitor post	TNFRSF10D	5.6414e-26	1.26806	0.013	0.003	2.82126e-22	FALSE
Aromatase_inhibitor post	CD163	5.83949e-26	2.29191	0.01	0.001	2.92033e-22	FALSE
Aromatase_inhibitor post	C1RL	5.86864e-26	0.168582	0.106	0.071	2.93491e-22	FALSE
Aromatase_inhibitor post	KDM6A	6.09741e-26	0.286047	0.072	0.044	3.04932e-22	FALSE
Aromatase_inhibitor post	PDCD10	6.5991e-26	0.263809	0.098	0.065	3.30021e-22	FALSE
Aromatase_inhibitor post	NXF1	6.66952e-26	0.00781606	0.137	0.096	3.33543e-22	FALSE
Aromatase_inhibitor post	BID	8.35748e-26	0.55665	0.05	0.028	4.17957e-22	FALSE
Aromatase_inhibitor post	USP6	8.4278e-26	0.984574	0.014	0.003	4.21474e-22	FALSE
Aromatase_inhibitor post	MYCL	8.45447e-26	1.08522	0.019	0.006	4.22808e-22	FALSE
Aromatase_inhibitor post	SNX29	8.70242e-26	0.412112	0.063	0.037	4.35208e-22	FALSE
Aromatase_inhibitor post	TNFSF8	1.16462e-25	1.60024	0.014	0.003	5.82427e-22	FALSE
Aromatase_inhibitor post	DICER1	1.23825e-25	0.194131	0.107	0.072	6.19249e-22	FALSE
Aromatase_inhibitor post	GSS	1.25946e-25	0.0075031	0.153	0.109	6.29854e-22	FALSE
Aromatase_inhibitor post	BMP4	1.27011e-25	0.42663	0.029	0.013	6.35182e-22	FALSE
Aromatase_inhibitor post	CFAP20	1.35166e-25	0.279223	0.063	0.037	6.75963e-22	FALSE
Aromatase_inhibitor post	DLEC1	1.37882e-25	1.19454	0.014	0.004	6.89548e-22	FALSE
Aromatase_inhibitor post	SCIMP	1.40488e-25	1.93485	0.015	0.004	7.02578e-22	FALSE
Aromatase_inhibitor post	SCN8A	1.41621e-25	0.665249	0.032	0.014	7.08249e-22	FALSE
Aromatase_inhibitor post	STAU2	1.45772e-25	0.226994	0.117	0.081	7.29005e-22	FALSE
Aromatase_inhibitor post	SUMO4	1.47505e-25	0.0396402	0.187	0.138	7.37673e-22	FALSE
Aromatase_inhibitor post	SDF2L1	1.66278e-25	0.208127	0.095	0.063	8.31557e-22	FALSE
Aromatase_inhibitor post	ZFPL1	1.86228e-25	0.18871	0.088	0.057	9.31325e-22	FALSE
Aromatase_inhibitor post	ITGA2	1.91191e-25	0.261294	0.084	0.054	9.56145e-22	FALSE
Aromatase_inhibitor post	HMGA1	2.03339e-25	0.286876	0.165	0.123	1.0169e-21	FALSE
Aromatase_inhibitor post	SAMD4A	2.60118e-25	0.776924	0.016	0.005	1.30085e-21	FALSE
Aromatase_inhibitor post	PMS2	2.64717e-25	0.139049	0.076	0.048	1.32385e-21	FALSE
Aromatase_inhibitor post	TRPC1	2.94219e-25	0.695694	0.017	0.005	1.47139e-21	FALSE
Aromatase_inhibitor post	CD27	2.94291e-25	1.58782	0.013	0.003	1.47175e-21	FALSE
Aromatase_inhibitor post	GBP5	3.18234e-25	2.26633	0.01	0.001	1.59149e-21	FALSE
Aromatase_inhibitor post	WWTR1	3.2289e-25	0.640065	0.033	0.015	1.61477e-21	FALSE
Aromatase_inhibitor post	SLC7A7	3.44171e-25	1.49091	0.013	0.003	1.7212e-21	FALSE
Aromatase_inhibitor post	CTLA4	3.46936e-25	1.77047	0.015	0.004	1.73502e-21	FALSE
Aromatase_inhibitor post	SYK	3.83157e-25	0.675473	0.028	0.012	1.91617e-21	FALSE
Aromatase_inhibitor post	CASP3	3.98625e-25	0.151297	0.172	0.127	1.99352e-21	FALSE
Aromatase_inhibitor post	TRAF3IP3	4.17616e-25	2.14532	0.013	0.003	2.0885e-21	FALSE
Aromatase_inhibitor post	ATP2B1	4.44772e-25	0.268135	0.097	0.065	2.22431e-21	FALSE
Aromatase_inhibitor post	BDKRB1	4.8477e-25	1.68525	0.013	0.003	2.42433e-21	FALSE
Aromatase_inhibitor post	FAM131C	5.72629e-25	0.777845	0.014	0.003	2.86372e-21	FALSE
Aromatase_inhibitor post	LRP6	5.91483e-25	0.0459966	0.114	0.078	2.958e-21	FALSE
Aromatase_inhibitor post	FBLN5	6.10351e-25	1.36726	0.014	0.004	3.05237e-21	FALSE
Aromatase_inhibitor post	PRKCB	6.49433e-25	3.36437	0.008	0.001	3.24782e-21	FALSE
Aromatase_inhibitor post	FBXW7	6.7946e-25	0.671591	0.036	0.018	3.39798e-21	FALSE
Aromatase_inhibitor post	KCNAB3	7.05063e-25	1.29628	0.018	0.006	3.52602e-21	FALSE
Aromatase_inhibitor post	EFS	7.19362e-25	0.0521997	0.091	0.059	3.59753e-21	FALSE
Aromatase_inhibitor post	FOXD2	7.67973e-25	1.2926	0.017	0.005	3.84063e-21	FALSE
Aromatase_inhibitor post	MAK	9.88969e-25	1.07087	0.019	0.006	4.94583e-21	FALSE
Aromatase_inhibitor post	ARMH3	9.98812e-25	0.292947	0.08	0.051	4.99506e-21	FALSE
Aromatase_inhibitor post	CDH5	1.03867e-24	2.37939	0.008	0.001	5.19441e-21	FALSE
Aromatase_inhibitor post	KLRB1	1.20983e-24	2.18646	0.012	0.002	6.05038e-21	FALSE
Aromatase_inhibitor post	CD3G	1.35898e-24	2.28586	0.01	0.002	6.79628e-21	FALSE
Aromatase_inhibitor post	DDX31	1.37174e-24	0.315736	0.058	0.034	6.86009e-21	FALSE
Aromatase_inhibitor post	ABCB6	1.49032e-24	0.539411	0.056	0.033	7.45307e-21	FALSE
Aromatase_inhibitor post	HSPBP1	1.50794e-24	0.291663	0.043	0.023	7.54122e-21	FALSE
Aromatase_inhibitor post	SDHA	1.61653e-24	0.00598093	0.421	0.339	8.08426e-21	FALSE
Aromatase_inhibitor post	JRK	1.62217e-24	0.186019	0.069	0.042	8.11249e-21	FALSE
Aromatase_inhibitor post	CAV2	1.69258e-24	1.29872	0.017	0.005	8.46461e-21	FALSE
Aromatase_inhibitor post	KLRK1	1.89891e-24	2.13181	0.011	0.002	9.49647e-21	FALSE
Aromatase_inhibitor post	PLSCR1	2.2813e-24	0.212185	0.092	0.061	1.14088e-20	FALSE
Aromatase_inhibitor post	ZPR1	2.32337e-24	0.364494	0.056	0.033	1.16192e-20	FALSE
Aromatase_inhibitor post	NRROS	2.34001e-24	1.80684	0.01	0.002	1.17024e-20	FALSE
Aromatase_inhibitor post	SERPINB9	2.62897e-24	2.15334	0.01	0.002	1.31475e-20	FALSE
Aromatase_inhibitor post	ABCD1	2.63502e-24	0.529576	0.045	0.024	1.31778e-20	FALSE
Aromatase_inhibitor post	MAP4K5	2.70879e-24	0.268814	0.081	0.053	1.35467e-20	FALSE
Aromatase_inhibitor post	PIK3CG	2.71178e-24	1.82703	0.014	0.003	1.35616e-20	FALSE
Aromatase_inhibitor post	F13A1	2.99528e-24	1.89653	0.011	0.002	1.49794e-20	FALSE
Aromatase_inhibitor post	PTPN6	3.07502e-24	0.226183	0.092	0.061	1.53782e-20	FALSE
Aromatase_inhibitor post	NEK4	3.29691e-24	0.115349	0.099	0.067	1.64878e-20	FALSE
Aromatase_inhibitor post	CHD7	3.83904e-24	0.191603	0.124	0.088	1.9199e-20	FALSE
Aromatase_inhibitor post	SVEP1	4.0185e-24	1.71176	0.009	0.001	2.00965e-20	FALSE
Aromatase_inhibitor post	ARHGAP35	4.21109e-24	0.0290012	0.285	0.223	2.10597e-20	FALSE
Aromatase_inhibitor post	NLE1	4.97384e-24	0.541735	0.024	0.01	2.48742e-20	FALSE
Aromatase_inhibitor post	PSMD4	4.99622e-24	0.0366965	0.194	0.146	2.49861e-20	FALSE
Aromatase_inhibitor post	NECTIN3	5.32973e-24	0.84575	0.014	0.004	2.6654e-20	FALSE
Aromatase_inhibitor post	PRKCD	5.40412e-24	0.133145	0.127	0.09	2.7026e-20	FALSE
Aromatase_inhibitor post	RNF128	5.45017e-24	0.688007	0.026	0.011	2.72563e-20	FALSE
Aromatase_inhibitor post	CTTNBP2NL	6.121e-24	0.224901	0.064	0.039	3.06111e-20	FALSE
Aromatase_inhibitor post	GZMA	6.33315e-24	2.25372	0.009	0.001	3.16721e-20	FALSE
Aromatase_inhibitor post	PCAT1	6.43683e-24	0.374224	0.049	0.028	3.21906e-20	FALSE
Aromatase_inhibitor post	ADORA2A	6.44059e-24	0.937534	0.021	0.008	3.22094e-20	FALSE
Aromatase_inhibitor post	TRAF2	6.68652e-24	0.256371	0.08	0.051	3.34393e-20	FALSE
Aromatase_inhibitor post	CHRNB1	7.47255e-24	0.00412058	0.031	0.015	3.73702e-20	FALSE
Aromatase_inhibitor post	MCM5	1.11838e-23	0.383353	0.046	0.025	5.59301e-20	FALSE
Aromatase_inhibitor post	CYBC1	1.18992e-23	0.254073	0.138	0.1	5.9508e-20	FALSE
Aromatase_inhibitor post	STAT2	1.24801e-23	0.0890453	0.083	0.054	6.24129e-20	FALSE
Aromatase_inhibitor post	ROCK2	1.25325e-23	0.323482	0.062	0.038	6.26749e-20	FALSE
Aromatase_inhibitor post	AGMAT	1.43095e-23	0.969873	0.016	0.005	7.15619e-20	FALSE
Aromatase_inhibitor post	DKC1	1.45204e-23	0.0311534	0.126	0.089	7.26166e-20	FALSE
Aromatase_inhibitor post	CD5	1.46207e-23	2.31814	0.01	0.002	7.3118e-20	FALSE
Aromatase_inhibitor post	FLI1	1.51189e-23	1.7786	0.01	0.002	7.56097e-20	FALSE
Aromatase_inhibitor post	INKA2	1.5558e-23	0.778097	0.015	0.004	7.78056e-20	FALSE
Aromatase_inhibitor post	EFHC2	1.59381e-23	1.40313	0.015	0.004	7.97063e-20	FALSE
Aromatase_inhibitor post	DLX4	1.72528e-23	0.836703	0.018	0.006	8.62812e-20	FALSE
Aromatase_inhibitor post	FBLN2	2.07082e-23	1.42182	0.012	0.002	1.03562e-19	FALSE
Aromatase_inhibitor post	FCGR2A	2.12499e-23	0.935753	0.025	0.011	1.06271e-19	FALSE
Aromatase_inhibitor post	PSMC5	2.17533e-23	0.00780533	0.468	0.379	1.08788e-19	FALSE
Aromatase_inhibitor post	TRIM23	2.22536e-23	0.295213	0.044	0.024	1.1129e-19	FALSE
Aromatase_inhibitor post	TRIP13	2.68975e-23	0.783758	0.047	0.027	1.34514e-19	FALSE
Aromatase_inhibitor post	GLS2	3.0543e-23	0.875776	0.024	0.01	1.52745e-19	FALSE
Aromatase_inhibitor post	CFLAR	3.11226e-23	0.108507	0.102	0.069	1.55644e-19	FALSE
Aromatase_inhibitor post	MEIS2	3.19149e-23	1.38737	0.013	0.003	1.59606e-19	FALSE
Aromatase_inhibitor post	EIF2AK2	3.22037e-23	0.13785	0.12	0.084	1.61051e-19	FALSE
Aromatase_inhibitor post	PTK7	3.25354e-23	0.151725	0.088	0.058	1.62709e-19	FALSE
Aromatase_inhibitor post	EBF1	3.91667e-23	1.99366	0.01	0.002	1.95873e-19	FALSE
Aromatase_inhibitor post	GPR174	4.09527e-23	2.83676	0.009	0.001	2.04804e-19	FALSE
Aromatase_inhibitor post	CCR2	4.2188e-23	1.4653	0.015	0.004	2.10982e-19	FALSE
Aromatase_inhibitor post	FOXM1	4.69352e-23	0.502693	0.067	0.042	2.34723e-19	FALSE
Aromatase_inhibitor post	IL17RB	4.85068e-23	0.21694	0.09	0.06	2.42582e-19	FALSE
Aromatase_inhibitor post	ADTRP	5.49934e-23	1.1712	0.013	0.003	2.75022e-19	FALSE
Aromatase_inhibitor post	RBMS2	6.25338e-23	0.315376	0.06	0.037	3.12732e-19	FALSE
Aromatase_inhibitor post	MBNL1	6.33508e-23	0.253729	0.087	0.058	3.16818e-19	FALSE
Aromatase_inhibitor post	ZBTB4	6.39828e-23	0.0171373	0.107	0.074	3.19978e-19	FALSE
Aromatase_inhibitor post	RAD52	6.85043e-23	0.180073	0.056	0.033	3.4259e-19	FALSE
Aromatase_inhibitor post	ANXA8	7.18638e-23	1.23045	0.015	0.004	3.59391e-19	FALSE
Aromatase_inhibitor post	PABPC4	8.22128e-23	0.0237531	0.259	0.204	4.11146e-19	FALSE
Aromatase_inhibitor post	PHB	8.31796e-23	0.0274621	0.111	0.078	4.15981e-19	FALSE
Aromatase_inhibitor post	TAL1	9.27079e-23	2.96033	0.008	0.001	4.63632e-19	FALSE
Aromatase_inhibitor post	CARD11	9.82884e-23	2.16459	0.01	0.002	4.9154e-19	FALSE
Aromatase_inhibitor post	RDM1	1.05061e-22	0.699004	0.025	0.01	5.25409e-19	FALSE
Aromatase_inhibitor post	NEK6	1.06162e-22	0.0748464	0.124	0.088	5.30914e-19	FALSE
Aromatase_inhibitor post	BSDC1	1.17403e-22	0.0495679	0.173	0.13	5.87131e-19	FALSE
Aromatase_inhibitor post	FUT4	1.27686e-22	1.12939	0.015	0.005	6.38557e-19	FALSE
Aromatase_inhibitor post	ABCD4	1.32704e-22	0.375043	0.035	0.017	6.63651e-19	FALSE
Aromatase_inhibitor post	CNTNAP3	1.38876e-22	0.885359	0.016	0.005	6.9452e-19	FALSE
Aromatase_inhibitor post	RRAS	1.68119e-22	0.267699	0.074	0.047	8.40762e-19	FALSE
Aromatase_inhibitor post	TPX2	1.83735e-22	0.359366	0.061	0.037	9.18858e-19	FALSE
Aromatase_inhibitor post	TREM2	1.92493e-22	1.21291	0.012	0.003	9.6266e-19	FALSE
Aromatase_inhibitor post	TNFRSF12A	2.1402e-22	0.399037	0.066	0.042	1.07031e-18	FALSE
Aromatase_inhibitor post	SDHAF3	2.22021e-22	0.396118	0.053	0.031	1.11032e-18	FALSE
Aromatase_inhibitor post	TTI1	2.29951e-22	0.214487	0.073	0.047	1.14999e-18	FALSE
Aromatase_inhibitor post	DERL3	2.5345e-22	1.18799	0.017	0.006	1.2675e-18	FALSE
Aromatase_inhibitor post	ETV6	2.58463e-22	0.163462	0.113	0.079	1.29257e-18	FALSE
Aromatase_inhibitor post	E2F1	2.76009e-22	0.355626	0.058	0.035	1.38032e-18	FALSE
Aromatase_inhibitor post	BST1	2.9199e-22	1.45664	0.015	0.005	1.46024e-18	FALSE
Aromatase_inhibitor post	EIF1AD	2.96852e-22	0.09124	0.085	0.057	1.48456e-18	FALSE
Aromatase_inhibitor post	OLFM2	3.02184e-22	0.713137	0.016	0.005	1.51122e-18	FALSE
Aromatase_inhibitor post	P4HB	3.18922e-22	0.0286804	0.596	0.498	1.59493e-18	FALSE
Aromatase_inhibitor post	PWP1	3.39551e-22	0.0454186	0.122	0.086	1.69809e-18	FALSE
Aromatase_inhibitor post	CMKLR1	3.57419e-22	1.28984	0.012	0.003	1.78745e-18	FALSE
Aromatase_inhibitor post	WNT5A	3.71264e-22	0.737385	0.095	0.066	1.85669e-18	FALSE
Aromatase_inhibitor post	TNFSF14	3.878e-22	2.08382	0.01	0.002	1.93939e-18	FALSE
Aromatase_inhibitor post	IL19	4.17959e-22	2.5272	0.012	0.003	2.09021e-18	FALSE
Aromatase_inhibitor post	EGFL8	4.21462e-22	0.413975	0.039	0.021	2.10773e-18	FALSE
Aromatase_inhibitor post	GPR34	4.3496e-22	1.58878	0.011	0.002	2.17524e-18	FALSE
Aromatase_inhibitor post	ACAT1	4.49597e-22	0.039008	0.057	0.034	2.24844e-18	FALSE
Aromatase_inhibitor post	IL16	4.81242e-22	1.46063	0.019	0.007	2.40669e-18	FALSE
Aromatase_inhibitor post	CCR4	5.37389e-22	2.67388	0.008	0.001	2.68748e-18	FALSE
Aromatase_inhibitor post	YAP1	6.66193e-22	0.0575341	0.167	0.125	3.33163e-18	FALSE
Aromatase_inhibitor post	RAI14	7.1958e-22	0.251491	0.064	0.04	3.59862e-18	FALSE
Aromatase_inhibitor post	PTH2R	7.29525e-22	1.73012	0.01	0.002	3.64836e-18	FALSE
Aromatase_inhibitor post	AMIGO3	8.0356e-22	0.915313	0.019	0.007	4.0186e-18	FALSE
Aromatase_inhibitor post	PLEKHO1	8.3219e-22	0.925332	0.031	0.015	4.16178e-18	FALSE
Aromatase_inhibitor post	ZC3H18	8.59248e-22	0.0406634	0.117	0.083	4.2971e-18	FALSE
Aromatase_inhibitor post	GBE1	9.31409e-22	0.122727	0.074	0.048	4.65798e-18	FALSE
Aromatase_inhibitor post	PHLDA3	9.46135e-22	0.486333	0.035	0.018	4.73162e-18	FALSE
Aromatase_inhibitor post	C3AR1	1.03262e-21	1.79192	0.011	0.002	5.16415e-18	FALSE
Aromatase_inhibitor post	POU4F3	1.05389e-21	2.17684	0.01	0.002	5.27052e-18	FALSE
Aromatase_inhibitor post	GAD1	1.12519e-21	1.63995	0.011	0.002	5.62709e-18	FALSE
Aromatase_inhibitor post	DLEU2	1.18788e-21	0.226715	0.087	0.058	5.94061e-18	FALSE
Aromatase_inhibitor post	IGF2BP2	1.24206e-21	0.937618	0.02	0.007	6.21154e-18	FALSE
Aromatase_inhibitor post	IRS4	1.29397e-21	1.75456	0.008	0.001	6.47116e-18	FALSE
Aromatase_inhibitor post	GMDS	1.31818e-21	0.515209	0.038	0.02	6.5922e-18	FALSE
Aromatase_inhibitor post	CELSR3	1.43033e-21	0.31236	0.057	0.035	7.15306e-18	FALSE
Aromatase_inhibitor post	ZNF683	1.43666e-21	0.0011741	0.041	0.022	7.18476e-18	FALSE
Aromatase_inhibitor post	GYPB	1.56351e-21	0.908553	0.014	0.004	7.81909e-18	FALSE
Aromatase_inhibitor post	RNF31	1.58783e-21	0.106318	0.069	0.044	7.94075e-18	FALSE
Aromatase_inhibitor post	SLC38A7	1.68362e-21	0.421742	0.039	0.021	8.41979e-18	FALSE
Aromatase_inhibitor post	PRKRA	1.74171e-21	0.207544	0.09	0.061	8.71027e-18	FALSE
Aromatase_inhibitor post	MAGEA12	1.76503e-21	1.88694	0.01	0.002	8.82692e-18	FALSE
Aromatase_inhibitor post	CBL	1.83973e-21	0.618809	0.028	0.013	9.20047e-18	FALSE
Aromatase_inhibitor post	DRD5	1.99271e-21	0.804948	0.021	0.009	9.96555e-18	FALSE
Aromatase_inhibitor post	MKRN3	2.05478e-21	0.894027	0.027	0.013	1.0276e-17	FALSE
Aromatase_inhibitor post	RILPL1	2.21538e-21	0.23436	0.056	0.034	1.10791e-17	FALSE
Aromatase_inhibitor post	CGRRF1	2.23954e-21	0.255058	0.07	0.045	1.11999e-17	FALSE
Aromatase_inhibitor post	AXIN2	2.3831e-21	0.616172	0.036	0.019	1.19179e-17	FALSE
Aromatase_inhibitor post	FIBP	2.72123e-21	0.105245	0.113	0.08	1.36089e-17	FALSE
Aromatase_inhibitor post	RRS1	2.75124e-21	0.00260146	0.16	0.119	1.3759e-17	FALSE
Aromatase_inhibitor post	FUT3	3.5271e-21	0.913238	0.033	0.017	1.7639e-17	FALSE
Aromatase_inhibitor post	MTRES1	3.62319e-21	0.317617	0.058	0.036	1.81195e-17	FALSE
Aromatase_inhibitor post	TERT	4.04331e-21	1.39597	0.013	0.003	2.02206e-17	FALSE
Aromatase_inhibitor post	FBP1	4.18709e-21	0.0265501	0.131	0.095	2.09396e-17	FALSE
Aromatase_inhibitor post	SNRPD1	4.23181e-21	0.163757	0.093	0.064	2.11633e-17	FALSE
Aromatase_inhibitor post	RBM19	4.25945e-21	0.161785	0.09	0.061	2.13015e-17	FALSE
Aromatase_inhibitor post	IGF2BP3	5.24033e-21	1.277	0.016	0.006	2.62069e-17	FALSE
Aromatase_inhibitor post	HGH1	5.59832e-21	0.0869159	0.102	0.072	2.79972e-17	FALSE
Aromatase_inhibitor post	SART3	5.80947e-21	0.00480981	0.127	0.091	2.90532e-17	FALSE
Aromatase_inhibitor post	BAG2	6.05367e-21	0.718055	0.022	0.009	3.02744e-17	FALSE
Aromatase_inhibitor post	DPP4	6.12827e-21	2.30057	0.009	0.002	3.06475e-17	FALSE
Aromatase_inhibitor post	FNDC3B	6.13926e-21	0.250736	0.087	0.059	3.07024e-17	FALSE
Aromatase_inhibitor post	SOHLH2	6.55706e-21	1.45606	0.011	0.002	3.27918e-17	FALSE
Aromatase_inhibitor post	PTGER4	7.30075e-21	1.73485	0.014	0.004	3.6511e-17	FALSE
Aromatase_inhibitor post	PSMD2	7.46431e-21	0.0446178	0.179	0.136	3.7329e-17	FALSE
Aromatase_inhibitor post	HBS1L	7.50983e-21	0.0812917	0.091	0.062	3.75566e-17	FALSE
Aromatase_inhibitor post	STAB1	7.85187e-21	1.55173	0.013	0.003	3.92672e-17	FALSE
Aromatase_inhibitor post	ZC3H7A	8.4171e-21	0.181892	0.132	0.096	4.20939e-17	FALSE
Aromatase_inhibitor post	CYHR1	8.71633e-21	0.101858	0.081	0.054	4.35904e-17	FALSE
Aromatase_inhibitor post	BCL2A1	9.87276e-21	2.33181	0.009	0.002	4.93737e-17	FALSE
Aromatase_inhibitor post	CD38	1.05157e-20	1.34282	0.012	0.003	5.25889e-17	FALSE
Aromatase_inhibitor post	CGAS	1.05926e-20	0.798014	0.019	0.007	5.29736e-17	FALSE
Aromatase_inhibitor post	ZNF410	1.18664e-20	0.106207	0.113	0.081	5.93437e-17	FALSE
Aromatase_inhibitor post	CD7	1.2189e-20	1.92486	0.011	0.003	6.09573e-17	FALSE
Aromatase_inhibitor post	PBK	1.35947e-20	0.551232	0.027	0.013	6.79873e-17	FALSE
Aromatase_inhibitor post	SLC7A11	1.3914e-20	1.90975	0.016	0.005	6.95839e-17	FALSE
Aromatase_inhibitor post	PSMD10	1.52075e-20	0.0665608	0.151	0.113	7.60529e-17	FALSE
Aromatase_inhibitor post	METTL16	1.54973e-20	0.139238	0.079	0.052	7.75021e-17	FALSE
Aromatase_inhibitor post	SMURF1	1.57657e-20	0.26252	0.089	0.061	7.88443e-17	FALSE
Aromatase_inhibitor post	CSNK1G1	1.85655e-20	0.0680628	0.1	0.07	9.2846e-17	FALSE
Aromatase_inhibitor post	ALAD	1.91866e-20	0.00648242	0.136	0.1	9.5952e-17	FALSE
Aromatase_inhibitor post	OLFML3	2.12907e-20	1.37994	0.023	0.01	1.06475e-16	FALSE
Aromatase_inhibitor post	SBNO1	2.14583e-20	0.113607	0.141	0.104	1.07313e-16	FALSE
Aromatase_inhibitor post	KCNN4	2.17415e-20	0.995204	0.025	0.011	1.08729e-16	FALSE
Aromatase_inhibitor post	THAP11	2.25814e-20	0.0203137	0.092	0.063	1.1293e-16	FALSE
Aromatase_inhibitor post	FUT7	2.31526e-20	1.69814	0.009	0.002	1.15786e-16	FALSE
Aromatase_inhibitor post	DNAH14	2.44664e-20	0.609904	0.057	0.035	1.22357e-16	FALSE
Aromatase_inhibitor post	DBR1	2.6958e-20	0.171283	0.076	0.051	1.34817e-16	FALSE
Aromatase_inhibitor post	AIMP2	2.82388e-20	0.139489	0.087	0.06	1.41222e-16	FALSE
Aromatase_inhibitor post	PORCN	3.02426e-20	0.943437	0.019	0.007	1.51243e-16	FALSE
Aromatase_inhibitor post	SERPINB5	3.09785e-20	1.45301	0.014	0.005	1.54923e-16	FALSE
Aromatase_inhibitor post	CDKAL1	3.16686e-20	0.0635464	0.087	0.059	1.58375e-16	FALSE
Aromatase_inhibitor post	UGDH	3.25667e-20	0.178817	0.269	0.221	1.62866e-16	FALSE
Aromatase_inhibitor post	TLR1	3.35146e-20	1.14179	0.017	0.006	1.67607e-16	FALSE
Aromatase_inhibitor post	PGAM5	3.50711e-20	0.223531	0.114	0.082	1.75391e-16	FALSE
Aromatase_inhibitor post	IL18BP	4.12809e-20	0.465901	0.028	0.013	2.06446e-16	FALSE
Aromatase_inhibitor post	NPC1L1	4.19422e-20	1.49144	0.01	0.002	2.09753e-16	FALSE
Aromatase_inhibitor post	ACAP2	4.27179e-20	0.220034	0.079	0.053	2.13632e-16	FALSE
Aromatase_inhibitor post	ABHD6	5.46229e-20	0.464814	0.039	0.022	2.73169e-16	FALSE
Aromatase_inhibitor post	NIFK	5.50244e-20	0.231492	0.067	0.044	2.75177e-16	FALSE
Aromatase_inhibitor post	SLC22A5	6.03555e-20	0.21138	0.072	0.048	3.01838e-16	FALSE
Aromatase_inhibitor post	MTRF1	6.12816e-20	0.123529	0.045	0.026	3.06469e-16	FALSE
Aromatase_inhibitor post	RASSF4	6.71041e-20	1.49002	0.01	0.002	3.35587e-16	FALSE
Aromatase_inhibitor post	ANKRD13D	6.87465e-20	0.204528	0.067	0.043	3.43801e-16	FALSE
Aromatase_inhibitor post	HSPG2	7.037e-20	0.493045	0.033	0.017	3.5192e-16	FALSE
Aromatase_inhibitor post	TRUB1	7.04537e-20	0.186962	0.069	0.045	3.52339e-16	FALSE
Aromatase_inhibitor post	HELLS	7.0516e-20	0.452417	0.039	0.022	3.52651e-16	FALSE
Aromatase_inhibitor post	USP53	7.74019e-20	0.066558	0.077	0.051	3.87087e-16	FALSE
Aromatase_inhibitor post	CSF2RB	8.10904e-20	2.50475	0.008	0.001	4.05533e-16	FALSE
Aromatase_inhibitor post	NPPA	8.40468e-20	0.177399	0.056	0.034	4.20318e-16	FALSE
Aromatase_inhibitor post	WAS	8.89757e-20	1.34814	0.017	0.006	4.44968e-16	FALSE
Aromatase_inhibitor post	ICOS	9.15765e-20	1.92421	0.009	0.002	4.57974e-16	FALSE
Aromatase_inhibitor post	MAGI1	1.03362e-19	0.0156688	0.064	0.041	5.16916e-16	FALSE
Aromatase_inhibitor post	CD84	1.03396e-19	1.72073	0.01	0.002	5.17081e-16	FALSE
Aromatase_inhibitor post	SP140	1.05448e-19	1.15396	0.024	0.011	5.27345e-16	FALSE
Aromatase_inhibitor post	IFNAR2	1.06738e-19	0.626485	0.054	0.033	5.33799e-16	FALSE
Aromatase_inhibitor post	S100A1	1.24228e-19	0.0535767	0.125	0.093	6.21262e-16	FALSE
Aromatase_inhibitor post	RIOX1	1.33419e-19	0.294503	0.042	0.024	6.67228e-16	FALSE
Aromatase_inhibitor post	NQO2	1.51005e-19	0.214603	0.047	0.028	7.55177e-16	FALSE
Aromatase_inhibitor post	RUFY2	1.54269e-19	0.00216208	0.08	0.053	7.71497e-16	FALSE
Aromatase_inhibitor post	SLAMF7	1.66632e-19	1.03791	0.012	0.003	8.33328e-16	FALSE
Aromatase_inhibitor post	RO60	1.713e-19	0.0517919	0.111	0.08	8.56673e-16	FALSE
Aromatase_inhibitor post	WASHC3	1.73792e-19	0.136135	0.105	0.074	8.69132e-16	FALSE
Aromatase_inhibitor post	RBM14	1.81189e-19	0.203767	0.069	0.046	9.06128e-16	FALSE
Aromatase_inhibitor post	PRPF31	2.095e-19	0.0428689	0.137	0.102	1.04771e-15	FALSE
Aromatase_inhibitor post	SNX30	2.26326e-19	0.101852	0.061	0.039	1.13186e-15	FALSE
Aromatase_inhibitor post	ATG5	2.2832e-19	0.0395839	0.111	0.08	1.14183e-15	FALSE
Aromatase_inhibitor post	FANCD2	2.30782e-19	0.554895	0.037	0.02	1.15414e-15	FALSE
Aromatase_inhibitor post	EFTUD2	2.33123e-19	0.128043	0.064	0.041	1.16585e-15	FALSE
Aromatase_inhibitor post	CXADR	2.37413e-19	0.149986	0.123	0.09	1.1873e-15	FALSE
Aromatase_inhibitor post	SSTR3	2.39591e-19	0.940627	0.016	0.006	1.19819e-15	FALSE
Aromatase_inhibitor post	SH2D1A	2.46939e-19	1.71355	0.009	0.002	1.23494e-15	FALSE
Aromatase_inhibitor post	MINPP1	2.99985e-19	0.141017	0.072	0.047	1.50022e-15	FALSE
Aromatase_inhibitor post	ITGB7	3.08007e-19	1.17367	0.014	0.004	1.54034e-15	FALSE
Aromatase_inhibitor post	MAN2B1	3.13041e-19	0.15471	0.122	0.089	1.56552e-15	FALSE
Aromatase_inhibitor post	SULF2	4.56418e-19	0.372712	0.055	0.035	2.28255e-15	FALSE
Aromatase_inhibitor post	YJEFN3	4.60852e-19	0.155688	0.047	0.028	2.30472e-15	FALSE
Aromatase_inhibitor post	LRCH1	4.98137e-19	0.235411	0.042	0.024	2.49118e-15	FALSE
Aromatase_inhibitor post	ADGRA3	5.17043e-19	0.35703	0.037	0.02	2.58573e-15	FALSE
Aromatase_inhibitor post	CCR7	5.18853e-19	3.66959	0.006	0.001	2.59478e-15	FALSE
Aromatase_inhibitor post	IL18	5.30413e-19	1.47106	0.016	0.006	2.65259e-15	FALSE
Aromatase_inhibitor post	KCNA3	5.3768e-19	1.61658	0.011	0.003	2.68894e-15	FALSE
Aromatase_inhibitor post	CCNE1	5.67451e-19	1.47335	0.013	0.004	2.83782e-15	FALSE
Aromatase_inhibitor post	ITGAL	5.76453e-19	0.986118	0.017	0.007	2.88284e-15	FALSE
Aromatase_inhibitor post	CASP8AP2	5.92591e-19	0.233089	0.065	0.042	2.96355e-15	FALSE
Aromatase_inhibitor post	BEX2	6.06652e-19	0.065383	0.08	0.055	3.03387e-15	FALSE
Aromatase_inhibitor post	TNFRSF13C	6.06862e-19	1.42263	0.014	0.005	3.03491e-15	FALSE
Aromatase_inhibitor post	ORAI3	6.19031e-19	0.0396816	0.144	0.108	3.09577e-15	FALSE
Aromatase_inhibitor post	KLHL26	7.21688e-19	0.500196	0.043	0.025	3.60916e-15	FALSE
Aromatase_inhibitor post	GABRP	7.68336e-19	0.468142	0.023	0.011	3.84245e-15	FALSE
Aromatase_inhibitor post	FERMT3	8.18406e-19	1.68502	0.01	0.002	4.09285e-15	FALSE
Aromatase_inhibitor post	ACVR2A	8.42951e-19	0.24444	0.062	0.04	4.2156e-15	FALSE
Aromatase_inhibitor post	NCEH1	9.48024e-19	0.747557	0.039	0.022	4.74107e-15	FALSE
Aromatase_inhibitor post	SIGLEC1	9.73076e-19	1.02256	0.013	0.004	4.86635e-15	FALSE
Aromatase_inhibitor post	STEAP1	9.92136e-19	0.418641	0.053	0.033	4.96167e-15	FALSE
Aromatase_inhibitor post	RFC3	1.14058e-18	0.0553734	0.08	0.054	5.70402e-15	FALSE
Aromatase_inhibitor post	SIRPB1	1.18626e-18	1.34975	0.01	0.002	5.93251e-15	FALSE
Aromatase_inhibitor post	RFC5	1.19685e-18	0.258721	0.065	0.042	5.98546e-15	FALSE
Aromatase_inhibitor post	CLCN5	1.22041e-18	1.114	0.015	0.005	6.10326e-15	FALSE
Aromatase_inhibitor post	DLG1	1.23394e-18	0.0827741	0.092	0.064	6.17093e-15	FALSE
Aromatase_inhibitor post	C1QTNF1	1.34397e-18	0.391324	0.018	0.007	6.72117e-15	FALSE
Aromatase_inhibitor post	SLC6A17	1.39765e-18	1.61594	0.009	0.002	6.98965e-15	FALSE
Aromatase_inhibitor post	TONSL	1.53151e-18	0.149198	0.071	0.048	7.65907e-15	FALSE
Aromatase_inhibitor post	ITPRID2	1.53862e-18	0.228663	0.11	0.081	7.69463e-15	FALSE
Aromatase_inhibitor post	PLIN1	1.69638e-18	0.245251	0.017	0.006	8.48357e-15	FALSE
Aromatase_inhibitor post	PPP1R16B	1.74753e-18	2.0286	0.01	0.002	8.7394e-15	FALSE
Aromatase_inhibitor post	ITK	1.93288e-18	2.52202	0.007	0.001	9.66633e-15	FALSE
Aromatase_inhibitor post	ZC3H12D	1.96162e-18	1.96738	0.01	0.002	9.81004e-15	FALSE
Aromatase_inhibitor post	TGFB1I1	2.18176e-18	0.779803	0.015	0.005	1.0911e-14	FALSE
Aromatase_inhibitor post	TFR2	2.21905e-18	1.43561	0.014	0.005	1.10975e-14	FALSE
Aromatase_inhibitor post	INPP5D	2.23848e-18	1.71908	0.009	0.002	1.11946e-14	FALSE
Aromatase_inhibitor post	SYT16	2.49273e-18	1.26431	0.009	0.002	1.24661e-14	FALSE
Aromatase_inhibitor post	SEMA3D	2.60765e-18	1.43626	0.011	0.003	1.30409e-14	FALSE
Aromatase_inhibitor post	GALE	2.76017e-18	0.121319	0.108	0.079	1.38036e-14	FALSE
Aromatase_inhibitor post	HAVCR2	2.76905e-18	1.26161	0.01	0.002	1.3848e-14	FALSE
Aromatase_inhibitor post	PGA3	2.77382e-18	1.17582	0.019	0.008	1.38719e-14	FALSE
Aromatase_inhibitor post	PTGFRN	2.9073e-18	0.0635017	0.095	0.067	1.45394e-14	FALSE
Aromatase_inhibitor post	KLHL13	3.02145e-18	1.24465	0.013	0.004	1.51103e-14	FALSE
Aromatase_inhibitor post	NOTCH4	3.09367e-18	1.43509	0.01	0.002	1.54714e-14	FALSE
Aromatase_inhibitor post	ADRA1B	3.4513e-18	1.94542	0.007	0.001	1.72599e-14	FALSE
Aromatase_inhibitor post	FBXO16	3.50129e-18	0.345692	0.033	0.018	1.75099e-14	FALSE
Aromatase_inhibitor post	ZEB2	3.53634e-18	0.740958	0.013	0.004	1.76853e-14	FALSE
Aromatase_inhibitor post	BAIAP2	3.72016e-18	0.0246972	0.106	0.077	1.86045e-14	FALSE
Aromatase_inhibitor post	RHBDD1	3.79732e-18	0.0169886	0.079	0.054	1.89904e-14	FALSE
Aromatase_inhibitor post	SMYD3	3.87048e-18	0.0997633	0.088	0.061	1.93563e-14	FALSE
Aromatase_inhibitor post	NEDD9	4.02162e-18	0.17907	0.048	0.029	2.01121e-14	FALSE
Aromatase_inhibitor post	USP36	4.28384e-18	0.0198724	0.147	0.112	2.14235e-14	FALSE
Aromatase_inhibitor post	CDK1	4.4861e-18	0.272663	0.055	0.035	2.2435e-14	FALSE
Aromatase_inhibitor post	PI4KA	4.66364e-18	0.0412176	0.142	0.107	2.33229e-14	FALSE
Aromatase_inhibitor post	MNX1	4.93538e-18	0.563573	0.029	0.015	2.46819e-14	FALSE
Aromatase_inhibitor post	RAPGEF3	5.02975e-18	0.737737	0.024	0.011	2.51538e-14	FALSE
Aromatase_inhibitor post	TIGIT	5.06503e-18	1.69024	0.008	0.001	2.53302e-14	FALSE
Aromatase_inhibitor post	DACT2	5.1405e-18	1.57315	0.01	0.003	2.57077e-14	FALSE
Aromatase_inhibitor post	BARD1	5.20629e-18	0.377983	0.049	0.03	2.60367e-14	FALSE
Aromatase_inhibitor post	AURKB	5.2648e-18	0.54528	0.032	0.017	2.63293e-14	FALSE
Aromatase_inhibitor post	CLGN	5.42789e-18	0.356748	0.047	0.028	2.71449e-14	FALSE
Aromatase_inhibitor post	CD2AP	5.61375e-18	0.0564075	0.165	0.127	2.80743e-14	FALSE
Aromatase_inhibitor post	GCGR	5.62919e-18	2.00161	0.007	0.001	2.81516e-14	FALSE
Aromatase_inhibitor post	PTGER2	5.72531e-18	1.31416	0.02	0.009	2.86323e-14	FALSE
Aromatase_inhibitor post	CUEDC2	5.77742e-18	0.127585	0.088	0.062	2.88929e-14	FALSE
Aromatase_inhibitor post	GNAQ	5.87188e-18	0.0448878	0.098	0.069	2.93653e-14	FALSE
Aromatase_inhibitor post	CD4	6.04985e-18	0.604657	0.035	0.019	3.02553e-14	FALSE
Aromatase_inhibitor post	TMEM39A	6.10566e-18	0.128456	0.086	0.06	3.05344e-14	FALSE
Aromatase_inhibitor post	MS4A1	6.27754e-18	1.80919	0.01	0.003	3.1394e-14	FALSE
Aromatase_inhibitor post	CRHR1	6.4984e-18	1.09706	0.01	0.002	3.24985e-14	FALSE
Aromatase_inhibitor post	FAIM	7.3834e-18	0.20002	0.051	0.032	3.69244e-14	FALSE
Aromatase_inhibitor post	CYREN	7.68541e-18	0.00245562	0.125	0.093	3.84348e-14	FALSE
Aromatase_inhibitor post	ZFYVE1	7.88297e-18	0.160285	0.054	0.034	3.94227e-14	FALSE
Aromatase_inhibitor post	NKX2-8	8.22659e-18	1.59094	0.009	0.002	4.11412e-14	FALSE
Aromatase_inhibitor post	HPSE	8.27502e-18	1.4793	0.009	0.002	4.13834e-14	FALSE
Aromatase_inhibitor post	PSTPIP2	9.0274e-18	0.398432	0.031	0.017	4.5146e-14	FALSE
Aromatase_inhibitor post	NTN1	9.57856e-18	0.160728	0.033	0.018	4.79024e-14	FALSE
Aromatase_inhibitor post	FOXO1	1.02518e-17	0.345232	0.027	0.013	5.1269e-14	FALSE
Aromatase_inhibitor post	CD19	1.03105e-17	1.31932	0.013	0.004	5.15626e-14	FALSE
Aromatase_inhibitor post	SPHK1	1.05302e-17	0.886655	0.018	0.008	5.26615e-14	FALSE
Aromatase_inhibitor post	BTK	1.06194e-17	1.45332	0.01	0.002	5.31076e-14	FALSE
Aromatase_inhibitor post	UPF1	1.06628e-17	0.137239	0.129	0.097	5.33245e-14	FALSE
Aromatase_inhibitor post	ADAMTS19	1.07454e-17	1.03939	0.017	0.007	5.37375e-14	FALSE
Aromatase_inhibitor post	F2RL3	1.09228e-17	1.27324	0.01	0.003	5.4625e-14	FALSE
Aromatase_inhibitor post	CDK2	1.12795e-17	0.0912513	0.081	0.056	5.64088e-14	FALSE
Aromatase_inhibitor post	CHRNA5	1.16082e-17	1.02339	0.02	0.009	5.80526e-14	FALSE
Aromatase_inhibitor post	PSMC2	1.23108e-17	0.0389384	0.137	0.103	6.15665e-14	FALSE
Aromatase_inhibitor post	NFKB2	1.26544e-17	0.1933	0.095	0.068	6.32848e-14	FALSE
Aromatase_inhibitor post	MAPK7	1.31203e-17	0.644899	0.024	0.011	6.56148e-14	FALSE
Aromatase_inhibitor post	SKP2	1.42047e-17	0.199749	0.054	0.034	7.10375e-14	FALSE
Aromatase_inhibitor post	SPATA5	1.52525e-17	0.209844	0.068	0.046	7.62777e-14	FALSE
Aromatase_inhibitor post	KCTD10	1.67727e-17	0.0665297	0.09	0.063	8.38804e-14	FALSE
Aromatase_inhibitor post	FPR1	1.8829e-17	2.28433	0.007	0.001	9.41639e-14	FALSE
Aromatase_inhibitor post	TSHR	1.9869e-17	1.66591	0.009	0.002	9.93646e-14	FALSE
Aromatase_inhibitor post	PDGFD	2.02318e-17	1.87251	0.011	0.003	1.01179e-13	FALSE
Aromatase_inhibitor post	IL1RAP	2.05705e-17	0.694233	0.022	0.011	1.02873e-13	FALSE
Aromatase_inhibitor post	KCNC4	2.06081e-17	0.682558	0.022	0.01	1.03061e-13	FALSE
Aromatase_inhibitor post	HEY1	2.06637e-17	1.11127	0.019	0.008	1.03339e-13	FALSE
Aromatase_inhibitor post	NCR3	2.21228e-17	0.937331	0.01	0.003	1.10636e-13	FALSE
Aromatase_inhibitor post	PCDH17	2.28291e-17	2.64291	0.006	0.001	1.14168e-13	FALSE
Aromatase_inhibitor post	SLAMF6	2.28738e-17	2.04794	0.008	0.002	1.14392e-13	FALSE
Aromatase_inhibitor post	CLEC7A	2.4212e-17	1.12076	0.011	0.003	1.21084e-13	FALSE
Aromatase_inhibitor post	SEPTIN6	2.53737e-17	0.2918	0.063	0.041	1.26894e-13	FALSE
Aromatase_inhibitor post	ZAP70	2.72603e-17	1.75238	0.012	0.004	1.36329e-13	FALSE
Aromatase_inhibitor post	GZMK	3.15841e-17	3.14561	0.006	0.001	1.57952e-13	FALSE
Aromatase_inhibitor post	MRC1	3.15985e-17	2.2088	0.009	0.002	1.58024e-13	FALSE
Aromatase_inhibitor post	PTTG1	3.22661e-17	0.468193	0.044	0.027	1.61363e-13	FALSE
Aromatase_inhibitor post	FER	3.22996e-17	0.0536162	0.03	0.016	1.6153e-13	FALSE
Aromatase_inhibitor post	EDRF1	3.34108e-17	0.198411	0.044	0.027	1.67087e-13	FALSE
Aromatase_inhibitor post	SF3B4	3.42896e-17	0.00129877	0.16	0.123	1.71483e-13	FALSE
Aromatase_inhibitor post	SMCHD1	3.45928e-17	0.0720633	0.091	0.065	1.72999e-13	FALSE
Aromatase_inhibitor post	ZBED9	3.52578e-17	0.753617	0.018	0.008	1.76324e-13	FALSE
Aromatase_inhibitor post	ANKRD44	3.6132e-17	1.13656	0.017	0.007	1.80696e-13	FALSE
Aromatase_inhibitor post	FGF9	4.27451e-17	0.819579	0.009	0.002	2.13768e-13	FALSE
Aromatase_inhibitor post	TRPM2	4.57191e-17	0.671243	0.025	0.012	2.28641e-13	FALSE
Aromatase_inhibitor post	MYO1F	5.14402e-17	1.53015	0.007	0.001	2.57253e-13	FALSE
Aromatase_inhibitor post	ARFIP1	5.32871e-17	0.134316	0.083	0.059	2.66489e-13	FALSE
Aromatase_inhibitor post	RHAG	5.46926e-17	1.26212	0.009	0.002	2.73518e-13	FALSE
Aromatase_inhibitor post	AP3M2	5.75032e-17	0.616163	0.024	0.012	2.87574e-13	FALSE
Aromatase_inhibitor post	TRMT2A	6.13047e-17	0.0412539	0.079	0.055	3.06585e-13	FALSE
Aromatase_inhibitor post	CASS4	6.18754e-17	0.842831	0.024	0.011	3.09439e-13	FALSE
Aromatase_inhibitor post	MITF	6.30309e-17	1.20315	0.013	0.004	3.15218e-13	FALSE
Aromatase_inhibitor post	IRF4	6.3134e-17	1.04292	0.009	0.002	3.15733e-13	FALSE
Aromatase_inhibitor post	EIPR1	8.01874e-17	0.264192	0.047	0.029	4.01017e-13	FALSE
Aromatase_inhibitor post	STXBP4	8.15454e-17	0.21014	0.053	0.034	4.07808e-13	FALSE
Aromatase_inhibitor post	STIL	8.30434e-17	0.470342	0.044	0.027	4.153e-13	FALSE
Aromatase_inhibitor post	MRTFA	8.90529e-17	0.15267	0.039	0.023	4.45354e-13	FALSE
Aromatase_inhibitor post	SRC	9.46123e-17	0.108947	0.067	0.045	4.73156e-13	FALSE
Aromatase_inhibitor post	PRKD3	9.48117e-17	0.559194	0.026	0.013	4.74153e-13	FALSE
Aromatase_inhibitor post	NACC2	9.63899e-17	0.447624	0.035	0.02	4.82046e-13	FALSE
Aromatase_inhibitor post	CIDEC	1.01089e-16	0.615072	0.016	0.006	5.05548e-13	FALSE
Aromatase_inhibitor post	PRKCA	1.01457e-16	1.18763	0.012	0.004	5.07385e-13	FALSE
Aromatase_inhibitor post	DNMT3A	1.0337e-16	0.0449728	0.09	0.064	5.16954e-13	FALSE
Aromatase_inhibitor post	CEACAM1	1.04983e-16	0.469779	0.032	0.017	5.25019e-13	FALSE
Aromatase_inhibitor post	SLC6A9	1.05439e-16	0.119829	0.06	0.039	5.27298e-13	FALSE
Aromatase_inhibitor post	NRDE2	1.10598e-16	0.0854237	0.04	0.024	5.53101e-13	FALSE
Aromatase_inhibitor post	CD36	1.13012e-16	0.181888	0.024	0.012	5.65175e-13	FALSE
Aromatase_inhibitor post	GNRH1	1.14965e-16	1.04315	0.012	0.004	5.7494e-13	FALSE
Aromatase_inhibitor post	CCNB2	1.18718e-16	0.646655	0.029	0.015	5.93711e-13	FALSE
Aromatase_inhibitor post	AURKA	1.19218e-16	0.338539	0.054	0.035	5.96209e-13	FALSE
Aromatase_inhibitor post	TRHR	1.23773e-16	1.54961	0.009	0.002	6.1899e-13	FALSE
Aromatase_inhibitor post	DTNBP1	1.27304e-16	0.157411	0.065	0.043	6.36646e-13	FALSE
Aromatase_inhibitor post	PNP	1.33988e-16	0.380583	0.025	0.013	6.70074e-13	FALSE
Aromatase_inhibitor post	BCL7B	1.40366e-16	0.149484	0.123	0.093	7.01969e-13	FALSE
Aromatase_inhibitor post	ERC1	1.46633e-16	0.0375887	0.074	0.051	7.33312e-13	FALSE
Aromatase_inhibitor post	ISL1	1.67226e-16	2.27654	0.007	0.001	8.36297e-13	FALSE
Aromatase_inhibitor post	CDCA2	1.69297e-16	0.523701	0.025	0.013	8.46654e-13	FALSE
Aromatase_inhibitor post	IGFBP2	1.69398e-16	0.0355794	0.159	0.124	8.47159e-13	FALSE
Aromatase_inhibitor post	PARP11	1.70151e-16	0.143161	0.047	0.029	8.50926e-13	FALSE
Aromatase_inhibitor post	IL2RA	1.81396e-16	1.34381	0.009	0.002	9.07161e-13	FALSE
Aromatase_inhibitor post	ITGA4	1.8987e-16	1.54084	0.012	0.004	9.49537e-13	FALSE
Aromatase_inhibitor post	RBPJ	2.23681e-16	0.0668103	0.071	0.049	1.11863e-12	FALSE
Aromatase_inhibitor post	ALG9	2.26727e-16	0.229466	0.051	0.032	1.13386e-12	FALSE
Aromatase_inhibitor post	CHEK1	2.31388e-16	0.351758	0.041	0.025	1.15717e-12	FALSE
Aromatase_inhibitor post	RLF	2.50865e-16	0.104445	0.07	0.048	1.25458e-12	FALSE
Aromatase_inhibitor post	MCM3	2.53004e-16	0.0472226	0.095	0.069	1.26528e-12	FALSE
Aromatase_inhibitor post	PCNA	2.61411e-16	0.105717	0.174	0.138	1.30731e-12	FALSE
Aromatase_inhibitor post	MAD2L1	2.71937e-16	0.155364	0.093	0.068	1.35996e-12	FALSE
Aromatase_inhibitor post	IKBKG	2.79624e-16	0.13838	0.071	0.049	1.3984e-12	FALSE
Aromatase_inhibitor post	CCR5	2.82693e-16	2.29845	0.007	0.001	1.41375e-12	FALSE
Aromatase_inhibitor post	PAX8	3.04957e-16	0.976265	0.014	0.005	1.52509e-12	FALSE
Aromatase_inhibitor post	FAM98A	3.2014e-16	0.029221	0.08	0.056	1.60102e-12	FALSE
Aromatase_inhibitor post	SLITRK5	3.23899e-16	2.2835	0.007	0.001	1.61982e-12	FALSE
Aromatase_inhibitor post	APAF1	3.26366e-16	0.264215	0.055	0.036	1.63216e-12	FALSE
Aromatase_inhibitor post	SLC16A4	3.45433e-16	0.416825	0.042	0.025	1.72751e-12	FALSE
Aromatase_inhibitor post	POU2AF1	3.46851e-16	1.88079	0.008	0.002	1.7346e-12	FALSE
Aromatase_inhibitor post	KCTD11	3.50553e-16	0.0174323	0.035	0.02	1.75312e-12	FALSE
Aromatase_inhibitor post	JMJD4	3.58357e-16	0.0985955	0.048	0.03	1.79214e-12	FALSE
Aromatase_inhibitor post	LPAR6	3.77579e-16	0.635126	0.023	0.012	1.88827e-12	FALSE
Aromatase_inhibitor post	PIKFYVE	3.95609e-16	0.164275	0.095	0.069	1.97844e-12	FALSE
Aromatase_inhibitor post	RUBCNL	4.0198e-16	1.53684	0.009	0.002	2.0103e-12	FALSE
Aromatase_inhibitor post	CISD2	4.5914e-16	0.0779374	0.106	0.078	2.29616e-12	FALSE
Aromatase_inhibitor post	IPO11	4.90758e-16	0.000797606	0.074	0.051	2.45428e-12	FALSE
Aromatase_inhibitor post	IL13	4.97805e-16	0.568015	0.02	0.009	2.48952e-12	FALSE
Aromatase_inhibitor post	ELAC2	5.58872e-16	0.0369867	0.08	0.056	2.79492e-12	FALSE
Aromatase_inhibitor post	BLK	5.69434e-16	2.09696	0.005	0	2.84774e-12	FALSE
Aromatase_inhibitor post	OPN1LW	5.92779e-16	2.35502	0.006	0.001	2.96449e-12	FALSE
Aromatase_inhibitor post	IVNS1ABP	5.94662e-16	0.158493	0.065	0.044	2.97391e-12	FALSE
Aromatase_inhibitor post	HOXA10	6.17093e-16	1.12237	0.011	0.004	3.08608e-12	FALSE
Aromatase_inhibitor post	EPO	6.28103e-16	0.959213	0.012	0.004	3.14114e-12	FALSE
Aromatase_inhibitor post	IRF5	6.7019e-16	0.869007	0.024	0.012	3.35162e-12	FALSE
Aromatase_inhibitor post	AARSD1	7.22985e-16	0.0603583	0.049	0.031	3.61565e-12	FALSE
Aromatase_inhibitor post	ORC6	7.89162e-16	0.51053	0.034	0.02	3.9466e-12	FALSE
Aromatase_inhibitor post	ELK3	8.09075e-16	0.481234	0.039	0.024	4.04619e-12	FALSE
Aromatase_inhibitor post	FYN	8.46189e-16	1.59781	0.01	0.003	4.23179e-12	FALSE
Aromatase_inhibitor post	PTPN22	8.59434e-16	1.83205	0.007	0.002	4.29803e-12	FALSE
Aromatase_inhibitor post	NEK8	8.64982e-16	0.181263	0.052	0.033	4.32578e-12	FALSE
Aromatase_inhibitor post	SLC6A4	1.0033e-15	1.32252	0.009	0.002	5.01749e-12	FALSE
Aromatase_inhibitor post	CARM1	1.02756e-15	0.102351	0.046	0.029	5.13881e-12	FALSE
Aromatase_inhibitor post	RASD2	1.08057e-15	0.974503	0.014	0.005	5.40392e-12	FALSE
Aromatase_inhibitor post	CXCR3	1.09211e-15	2.71726	0.006	0.001	5.46166e-12	FALSE
Aromatase_inhibitor post	EIF4ENIF1	1.15784e-15	0.181179	0.061	0.041	5.79036e-12	FALSE
Aromatase_inhibitor post	LGR5	1.19212e-15	1.46001	0.008	0.002	5.9618e-12	FALSE
Aromatase_inhibitor post	EPHA1	1.21511e-15	0.330153	0.052	0.034	6.07679e-12	FALSE
Aromatase_inhibitor post	FIBCD1	1.23184e-15	1.2907	0.009	0.002	6.16041e-12	FALSE
Aromatase_inhibitor post	MAX	1.24078e-15	0.0137342	0.141	0.108	6.20515e-12	FALSE
Aromatase_inhibitor post	CD8B	1.32519e-15	1.1514	0.014	0.005	6.6273e-12	FALSE
Aromatase_inhibitor post	KLK6	1.34122e-15	1.38839	0.007	0.002	6.70746e-12	FALSE
Aromatase_inhibitor post	RACGAP1	1.35507e-15	0.33434	0.045	0.028	6.77669e-12	FALSE
Aromatase_inhibitor post	UHRF1	1.45341e-15	0.211677	0.054	0.036	7.26851e-12	FALSE
Aromatase_inhibitor post	LILRA6	1.50739e-15	1.1151	0.011	0.003	7.53846e-12	FALSE
Aromatase_inhibitor post	SIAH1	1.58786e-15	0.00686448	0.08	0.056	7.94088e-12	FALSE
Aromatase_inhibitor post	PPID	1.62714e-15	0.0532719	0.116	0.087	8.13734e-12	FALSE
Aromatase_inhibitor post	HAX1	1.63951e-15	0.0115766	0.16	0.125	8.19919e-12	FALSE
Aromatase_inhibitor post	CTH	1.72802e-15	0.692887	0.018	0.008	8.6418e-12	FALSE
Aromatase_inhibitor post	IL9R	1.89838e-15	1.10275	0.013	0.005	9.49381e-12	FALSE
Aromatase_inhibitor post	GLIPR2	1.94066e-15	1.33086	0.016	0.007	9.70526e-12	FALSE
Aromatase_inhibitor post	SULF1	2.37793e-15	0.388682	0.038	0.023	1.18921e-11	FALSE
Aromatase_inhibitor post	PCNX3	2.39519e-15	0.0611264	0.082	0.058	1.19783e-11	FALSE
Aromatase_inhibitor post	GCM1	2.52193e-15	1.34437	0.009	0.003	1.26122e-11	FALSE
Aromatase_inhibitor post	ABO	2.79726e-15	1.77246	0.008	0.002	1.39891e-11	FALSE
Aromatase_inhibitor post	OPRK1	2.81965e-15	1.34288	0.009	0.003	1.41011e-11	FALSE
Aromatase_inhibitor post	EPHB4	2.97388e-15	0.0298	0.115	0.087	1.48724e-11	FALSE
Aromatase_inhibitor post	LILRB1	3.07288e-15	1.49924	0.008	0.002	1.53675e-11	FALSE
Aromatase_inhibitor post	DEFB4A	3.09431e-15	1.16889	0.009	0.002	1.54747e-11	FALSE
Aromatase_inhibitor post	HGF	3.17571e-15	0.897096	0.014	0.005	1.58817e-11	FALSE
Aromatase_inhibitor post	PLD1	3.38223e-15	0.991617	0.017	0.007	1.69145e-11	FALSE
Aromatase_inhibitor post	NLRP1	4.03771e-15	1.53316	0.013	0.005	2.01926e-11	FALSE
Aromatase_inhibitor post	CSF2RA	4.53435e-15	1.87738	0.009	0.002	2.26763e-11	FALSE
Aromatase_inhibitor post	CCL26	5.21336e-15	1.5255	0.008	0.002	2.6072e-11	FALSE
Aromatase_inhibitor post	HIVEP2	5.55502e-15	0.267416	0.067	0.047	2.77807e-11	FALSE
Aromatase_inhibitor post	AQP7	5.8073e-15	0.174461	0.019	0.009	2.90423e-11	FALSE
Aromatase_inhibitor post	MELK	5.98938e-15	0.540674	0.039	0.024	2.99529e-11	FALSE
Aromatase_inhibitor post	CSF1R	6.43443e-15	1.0278	0.008	0.002	3.21786e-11	FALSE
Aromatase_inhibitor post	LPXN	6.45527e-15	0.608612	0.021	0.01	3.22828e-11	FALSE
Aromatase_inhibitor post	IRF8	7.1713e-15	1.71386	0.008	0.002	3.58637e-11	FALSE
Aromatase_inhibitor post	SLCO2B1	7.70696e-15	0.886137	0.012	0.005	3.85425e-11	FALSE
Aromatase_inhibitor post	ZER1	8.46275e-15	0.163167	0.045	0.028	4.23222e-11	FALSE
Aromatase_inhibitor post	GJC1	8.53202e-15	1.59173	0.006	0.001	4.26686e-11	FALSE
Aromatase_inhibitor post	GPHN	8.60746e-15	0.202763	0.039	0.024	4.30459e-11	FALSE
Aromatase_inhibitor post	PPARG	8.98239e-15	0.999052	0.012	0.005	4.49209e-11	FALSE
Aromatase_inhibitor post	RAB27A	9.04236e-15	0.43613	0.029	0.017	4.52208e-11	FALSE
Aromatase_inhibitor post	SUPV3L1	9.66909e-15	0.135755	0.055	0.036	4.83551e-11	FALSE
Aromatase_inhibitor post	BLOC1S2	1.04802e-14	0.019572	0.11	0.083	5.24117e-11	FALSE
Aromatase_inhibitor post	UBE2L3	1.08566e-14	0.0710564	0.108	0.081	5.4294e-11	FALSE
Aromatase_inhibitor post	ADORA3	1.15515e-14	1.86268	0.007	0.002	5.7769e-11	FALSE
Aromatase_inhibitor post	EMC4	1.15701e-14	0.0773665	0.072	0.051	5.78619e-11	FALSE
Aromatase_inhibitor post	TREX2	1.17947e-14	0.680547	0.018	0.008	5.89854e-11	FALSE
Aromatase_inhibitor post	ADGRG5	1.19486e-14	1.36247	0.01	0.003	5.97552e-11	FALSE
Aromatase_inhibitor post	ACRBP	1.27227e-14	0.345566	0.015	0.006	6.36261e-11	FALSE
Aromatase_inhibitor post	MAGEA10	1.29127e-14	1.74086	0.008	0.002	6.45762e-11	FALSE
Aromatase_inhibitor post	PIK3CA	1.31232e-14	0.0452338	0.097	0.072	6.56289e-11	FALSE
Aromatase_inhibitor post	PRKAA1	1.35673e-14	0.0135468	0.108	0.081	6.78499e-11	FALSE
Aromatase_inhibitor post	CCDC103	1.42309e-14	1.10483	0.012	0.004	7.11689e-11	FALSE
Aromatase_inhibitor post	CR1	1.50086e-14	1.26139	0.008	0.002	7.50581e-11	FALSE
Aromatase_inhibitor post	CD8A	1.50703e-14	1.02956	0.021	0.011	7.53664e-11	FALSE
Aromatase_inhibitor post	DAOA	1.5437e-14	1.88748	0.005	0.001	7.72003e-11	FALSE
Aromatase_inhibitor post	MUC19	1.54681e-14	0.695646	0.011	0.004	7.7356e-11	FALSE
Aromatase_inhibitor post	IRAK4	1.57008e-14	0.203946	0.058	0.039	7.85195e-11	FALSE
Aromatase_inhibitor post	GIMAP8	1.5855e-14	1.65939	0.008	0.002	7.92909e-11	FALSE
Aromatase_inhibitor post	HBZ	1.59943e-14	1.61878	0.009	0.003	7.99877e-11	FALSE
Aromatase_inhibitor post	PTEN	1.60237e-14	0.165694	0.204	0.167	8.01347e-11	FALSE
Aromatase_inhibitor post	CNTF	1.74634e-14	0.590037	0.02	0.01	8.73342e-11	FALSE
Aromatase_inhibitor post	COL4A2	1.8208e-14	0.766997	0.016	0.007	9.10584e-11	FALSE
Aromatase_inhibitor post	PRKCQ	1.82934e-14	0.822931	0.01	0.003	9.14851e-11	FALSE
Aromatase_inhibitor post	DDX20	1.85428e-14	0.206328	0.045	0.029	9.27325e-11	FALSE
Aromatase_inhibitor post	HCRTR2	1.86096e-14	1.74347	0.007	0.002	9.30668e-11	FALSE
Aromatase_inhibitor post	CCDC7	1.93946e-14	0.13036	0.069	0.049	9.69925e-11	FALSE
Aromatase_inhibitor post	FBXO45	1.94985e-14	0.229824	0.077	0.055	9.75118e-11	FALSE
Aromatase_inhibitor post	MRAP2	1.95367e-14	0.266109	0.028	0.016	9.7703e-11	FALSE
Aromatase_inhibitor post	STK32C	2.25168e-14	0.707321	0.024	0.013	1.12607e-10	FALSE
Aromatase_inhibitor post	INSM1	2.41998e-14	1.34125	0.011	0.004	1.21023e-10	FALSE
Aromatase_inhibitor post	GPR37L1	2.57456e-14	0.846659	0.01	0.003	1.28754e-10	FALSE
Aromatase_inhibitor post	RABL2B	2.58267e-14	0.0785543	0.032	0.019	1.29159e-10	FALSE
Aromatase_inhibitor post	FAM3A	2.68083e-14	0.143019	0.074	0.053	1.34068e-10	FALSE
Aromatase_inhibitor post	AQP9	2.71989e-14	1.71088	0.007	0.002	1.36022e-10	FALSE
Aromatase_inhibitor post	ABCB4	2.73423e-14	0.535924	0.019	0.009	1.36739e-10	FALSE
Aromatase_inhibitor post	TTPA	2.87667e-14	1.62548	0.007	0.002	1.43862e-10	FALSE
Aromatase_inhibitor post	SCIN	2.89529e-14	0.765489	0.016	0.007	1.44793e-10	FALSE
Aromatase_inhibitor post	STAT4	3.06735e-14	1.48504	0.008	0.002	1.53398e-10	FALSE
Aromatase_inhibitor post	ZMYM1	3.22615e-14	0.0247903	0.077	0.055	1.6134e-10	FALSE
Aromatase_inhibitor post	PTK2B	3.82811e-14	0.294297	0.054	0.036	1.91444e-10	FALSE
Aromatase_inhibitor post	PKD1L1	4.05681e-14	1.79167	0.007	0.002	2.02881e-10	FALSE
Aromatase_inhibitor post	SLC23A2	4.07621e-14	0.384336	0.028	0.016	2.03851e-10	FALSE
Aromatase_inhibitor post	POU2F2	4.71724e-14	1.76032	0.008	0.002	2.35909e-10	FALSE
Aromatase_inhibitor post	INSL3	4.92285e-14	2.11534	0.006	0.001	2.46192e-10	FALSE
Aromatase_inhibitor post	CXCL9	5.16471e-14	1.54708	0.01	0.003	2.58287e-10	FALSE
Aromatase_inhibitor post	NCK1	5.61123e-14	0.108949	0.128	0.099	2.80618e-10	FALSE
Aromatase_inhibitor post	AHRR	5.9382e-14	0.567373	0.017	0.008	2.96969e-10	FALSE
Aromatase_inhibitor post	TLR8	5.99315e-14	1.63379	0.007	0.002	2.99717e-10	FALSE
Aromatase_inhibitor post	PLA2G7	6.48694e-14	1.18401	0.007	0.002	3.24412e-10	FALSE
Aromatase_inhibitor post	OAS3	6.66814e-14	0.0290134	0.101	0.076	3.33474e-10	FALSE
Aromatase_inhibitor post	ELOB	6.69745e-14	0.678761	0.019	0.009	3.34939e-10	FALSE
Aromatase_inhibitor post	LBP	6.74541e-14	2.11266	0.007	0.002	3.37338e-10	FALSE
Aromatase_inhibitor post	GMEB2	6.88453e-14	0.173296	0.058	0.04	3.44295e-10	FALSE
Aromatase_inhibitor post	FGR	7.11715e-14	1.42636	0.007	0.002	3.55929e-10	FALSE
Aromatase_inhibitor post	LYAR	7.21817e-14	0.403776	0.026	0.014	3.6098e-10	FALSE
Aromatase_inhibitor post	CXCR6	7.73315e-14	1.66905	0.007	0.001	3.86735e-10	FALSE
Aromatase_inhibitor post	BTLA	7.74118e-14	1.7415	0.007	0.001	3.87137e-10	FALSE
Aromatase_inhibitor post	NOS3	8.14897e-14	1.16346	0.012	0.005	4.0753e-10	FALSE
Aromatase_inhibitor post	ZBP1	8.76809e-14	0.905425	0.008	0.002	4.38492e-10	FALSE
Aromatase_inhibitor post	BCL2L12	8.84717e-14	0.294786	0.029	0.016	4.42447e-10	FALSE
Aromatase_inhibitor post	UGT1A4	8.97789e-14	1.76804	0.008	0.002	4.48984e-10	FALSE
Aromatase_inhibitor post	ARNTL	9.51213e-14	0.427369	0.028	0.016	4.75702e-10	FALSE
Aromatase_inhibitor post	CYP2D6	9.79282e-14	0.377952	0.027	0.015	4.89739e-10	FALSE
Aromatase_inhibitor post	TGM1	9.95711e-14	1.25626	0.009	0.003	4.97955e-10	FALSE
Aromatase_inhibitor post	GPR39	1.08092e-13	0.12798	0.036	0.022	5.4057e-10	FALSE
Aromatase_inhibitor post	GNB3	1.08488e-13	0.785957	0.01	0.003	5.42549e-10	FALSE
Aromatase_inhibitor post	JAM2	1.12508e-13	1.32542	0.009	0.003	5.62654e-10	FALSE
Aromatase_inhibitor post	PSG1	1.15715e-13	0.987816	0.009	0.003	5.78692e-10	FALSE
Aromatase_inhibitor post	NEK2	1.27932e-13	0.517869	0.035	0.022	6.39785e-10	FALSE
Aromatase_inhibitor post	HTR4	1.32271e-13	0.982169	0.013	0.005	6.61486e-10	FALSE
Aromatase_inhibitor post	ANGPTL4	1.47797e-13	1.12648	0.01	0.003	7.39133e-10	FALSE
Aromatase_inhibitor post	KLHL8	1.50377e-13	0.318569	0.05	0.034	7.52035e-10	FALSE
Aromatase_inhibitor post	SPIN3	1.51958e-13	0.0455154	0.066	0.047	7.59941e-10	FALSE
Aromatase_inhibitor post	PARP15	1.53224e-13	1.43755	0.008	0.002	7.66274e-10	FALSE
Aromatase_inhibitor post	MYO1E	1.53699e-13	0.0390247	0.04	0.025	7.68646e-10	FALSE
Aromatase_inhibitor post	LCAT	1.55226e-13	0.420461	0.016	0.007	7.76283e-10	FALSE
Aromatase_inhibitor post	LAT	1.60076e-13	0.321568	0.033	0.02	8.00538e-10	FALSE
Aromatase_inhibitor post	NKAPD1	1.6053e-13	0.0266472	0.086	0.064	8.02811e-10	FALSE
Aromatase_inhibitor post	SPN	1.73036e-13	1.70259	0.008	0.002	8.65353e-10	FALSE
Aromatase_inhibitor post	VSX2	1.7397e-13	1.4941	0.007	0.002	8.70022e-10	FALSE
Aromatase_inhibitor post	LILRA4	1.84135e-13	1.69335	0.006	0.001	9.20859e-10	FALSE
Aromatase_inhibitor post	AXL	1.85192e-13	0.492079	0.018	0.009	9.26147e-10	FALSE
Aromatase_inhibitor post	EXO1	1.85565e-13	0.607393	0.023	0.012	9.2801e-10	FALSE
Aromatase_inhibitor post	RAB28	1.99333e-13	0.0823734	0.075	0.054	9.96863e-10	FALSE
Aromatase_inhibitor post	DAPK1	2.03067e-13	0.783632	0.011	0.004	1.01554e-09	FALSE
Aromatase_inhibitor post	SLC24A4	2.116e-13	0.460091	0.007	0.002	1.05821e-09	FALSE
Aromatase_inhibitor post	TSPAN4	2.16437e-13	0.0643789	0.048	0.032	1.0824e-09	FALSE
Aromatase_inhibitor post	ABCC2	2.25726e-13	0.930198	0.024	0.013	1.12886e-09	FALSE
Aromatase_inhibitor post	FZD10	2.27412e-13	1.71385	0.007	0.002	1.13729e-09	FALSE
Aromatase_inhibitor post	RAD54L	2.38239e-13	0.490394	0.03	0.018	1.19143e-09	FALSE
Aromatase_inhibitor post	NUMB	2.39093e-13	0.0202265	0.08	0.059	1.1957e-09	FALSE
Aromatase_inhibitor post	NTNG2	2.55549e-13	1.04885	0.01	0.003	1.278e-09	FALSE
Aromatase_inhibitor post	TRPV6	2.60834e-13	0.208115	0.03	0.018	1.30443e-09	FALSE
Aromatase_inhibitor post	LMBR1L	2.67032e-13	0.0619609	0.058	0.04	1.33543e-09	FALSE
Aromatase_inhibitor post	SEMA7A	2.99293e-13	1.33298	0.007	0.002	1.49676e-09	FALSE
Aromatase_inhibitor post	BMP8B	3.00014e-13	2.0147	0.006	0.001	1.50037e-09	FALSE
Aromatase_inhibitor post	CHRNA6	3.03898e-13	1.27148	0.008	0.002	1.5198e-09	FALSE
Aromatase_inhibitor post	ARL4D	3.16323e-13	0.379422	0.022	0.012	1.58193e-09	FALSE
Aromatase_inhibitor post	TDGF1	3.37242e-13	0.861122	0.015	0.007	1.68655e-09	FALSE
Aromatase_inhibitor post	AGXT	3.50101e-13	1.74231	0.007	0.002	1.75085e-09	FALSE
Aromatase_inhibitor post	RASSF2	3.84506e-13	0.63175	0.016	0.007	1.92291e-09	FALSE
Aromatase_inhibitor post	SATB1	4.13013e-13	0.498162	0.018	0.009	2.06548e-09	FALSE
Aromatase_inhibitor post	AMIGO1	4.15244e-13	0.90915	0.019	0.009	2.07664e-09	FALSE
Aromatase_inhibitor post	IL1RL2	4.16709e-13	0.98309	0.011	0.004	2.08396e-09	FALSE
Aromatase_inhibitor post	CYP1B1	4.20271e-13	0.887129	0.014	0.006	2.10178e-09	FALSE
Aromatase_inhibitor post	LILRA5	4.3255e-13	2.01833	0.005	0.001	2.16318e-09	FALSE
Aromatase_inhibitor post	SNHG11	4.40903e-13	0.604408	0.013	0.005	2.20496e-09	FALSE
Aromatase_inhibitor post	DRD1	4.41285e-13	1.63461	0.007	0.002	2.20687e-09	FALSE
Aromatase_inhibitor post	CLEC10A	4.41665e-13	2.00271	0.006	0.001	2.20877e-09	FALSE
Aromatase_inhibitor post	C1QL3	4.52143e-13	1.60294	0.006	0.001	2.26117e-09	FALSE
Aromatase_inhibitor post	GUCA1A	4.60085e-13	0.820193	0.006	0.001	2.30088e-09	FALSE
Aromatase_inhibitor post	NRSN1	4.62954e-13	1.22654	0.009	0.003	2.31523e-09	FALSE
Aromatase_inhibitor post	NUDT1	4.7191e-13	0.205912	0.059	0.041	2.36002e-09	FALSE
Aromatase_inhibitor post	TAP2	5.00657e-13	0.209993	0.054	0.037	2.50379e-09	FALSE
Aromatase_inhibitor post	MCM6	5.30793e-13	0.0919948	0.064	0.045	2.65449e-09	FALSE
Aromatase_inhibitor post	SH2D2A	5.5596e-13	1.17707	0.007	0.002	2.78035e-09	FALSE
Aromatase_inhibitor post	HTR1D	5.82797e-13	1.31499	0.011	0.004	2.91457e-09	FALSE
Aromatase_inhibitor post	FCGR2B	6.00981e-13	1.08124	0.012	0.005	3.00551e-09	FALSE
Aromatase_inhibitor post	STMN2	6.06272e-13	1.04308	0.01	0.003	3.03196e-09	FALSE
Aromatase_inhibitor post	SOX1	6.25095e-13	1.09883	0.007	0.002	3.1261e-09	FALSE
Aromatase_inhibitor post	FOXF1	6.95993e-13	0.635129	0.008	0.002	3.48066e-09	FALSE
Aromatase_inhibitor post	BCL10	7.05329e-13	0.0403349	0.077	0.056	3.52735e-09	FALSE
Aromatase_inhibitor post	DDX28	7.20761e-13	0.213953	0.028	0.016	3.60453e-09	FALSE
Aromatase_inhibitor post	MAB21L1	7.54972e-13	1.1518	0.008	0.002	3.77562e-09	FALSE
Aromatase_inhibitor post	NIN	8.35319e-13	0.234129	0.076	0.056	4.17743e-09	FALSE
Aromatase_inhibitor post	ENTPD2	8.95062e-13	0.211986	0.031	0.018	4.47621e-09	FALSE
Aromatase_inhibitor post	NECAB2	9.38766e-13	1.62745	0.007	0.002	4.69477e-09	FALSE
Aromatase_inhibitor post	ENPP2	9.50999e-13	0.536409	0.011	0.004	4.75595e-09	FALSE
Aromatase_inhibitor post	SIGLEC7	9.59535e-13	1.2152	0.007	0.002	4.79863e-09	FALSE
Aromatase_inhibitor post	CFC1	9.89269e-13	1.70228	0.008	0.002	4.94733e-09	FALSE
Aromatase_inhibitor post	NMB	1.03634e-12	0.263123	0.012	0.005	5.18273e-09	FALSE
Aromatase_inhibitor post	GLP1R	1.11675e-12	1.91162	0.006	0.001	5.58484e-09	FALSE
Aromatase_inhibitor post	PLAGL2	1.17074e-12	0.106066	0.057	0.04	5.85486e-09	FALSE
Aromatase_inhibitor post	IL21R	1.17413e-12	0.652203	0.008	0.002	5.87181e-09	FALSE
Aromatase_inhibitor post	CACNA1G	1.19057e-12	1.77666	0.007	0.002	5.95402e-09	FALSE
Aromatase_inhibitor post	FFAR1	1.19415e-12	1.57784	0.007	0.002	5.97192e-09	FALSE
Aromatase_inhibitor post	DNASE1L3	1.23027e-12	1.23302	0.007	0.002	6.15258e-09	FALSE
Aromatase_inhibitor post	CIITA	1.31862e-12	0.933023	0.02	0.01	6.59442e-09	FALSE
Aromatase_inhibitor post	CPVL	1.35264e-12	1.70104	0.007	0.002	6.76455e-09	FALSE
Aromatase_inhibitor post	CDH1	1.3577e-12	0.0570511	0.492	0.435	6.78987e-09	FALSE
Aromatase_inhibitor post	PNMA2	1.36292e-12	0.500898	0.017	0.008	6.81598e-09	FALSE
Aromatase_inhibitor post	KCNH4	1.47306e-12	1.21065	0.007	0.002	7.36679e-09	FALSE
Aromatase_inhibitor post	YIPF5	1.54696e-12	0.0383783	0.13	0.102	7.73636e-09	FALSE
Aromatase_inhibitor post	TBX21	1.57629e-12	1.92112	0.005	0.001	7.88304e-09	FALSE
Aromatase_inhibitor post	AGO1	1.64088e-12	0.0628014	0.095	0.072	8.20602e-09	FALSE
Aromatase_inhibitor post	ITGAX	1.64379e-12	1.10537	0.011	0.004	8.22057e-09	FALSE
Aromatase_inhibitor post	CPNE9	1.68713e-12	1.35094	0.008	0.002	8.43732e-09	FALSE
Aromatase_inhibitor post	SEC14L3	1.74697e-12	1.00056	0.01	0.004	8.7366e-09	FALSE
Aromatase_inhibitor post	RPRM	1.79665e-12	1.14473	0.007	0.002	8.98506e-09	FALSE
Aromatase_inhibitor post	ZNF8	1.83844e-12	0.377974	0.023	0.012	9.19404e-09	FALSE
Aromatase_inhibitor post	LPAR1	1.84601e-12	0.663083	0.014	0.006	9.23189e-09	FALSE
Aromatase_inhibitor post	GRIN2D	1.97718e-12	1.02675	0.007	0.002	9.8879e-09	FALSE
Aromatase_inhibitor post	TPMT	1.981e-12	0.0112208	0.128	0.1	9.907e-09	FALSE
Aromatase_inhibitor post	RSBN1	2.04983e-12	0.234719	0.044	0.029	1.02512e-08	FALSE
Aromatase_inhibitor post	HOXA11	2.06115e-12	2.15152	0.007	0.002	1.03078e-08	FALSE
Aromatase_inhibitor post	KIF2C	2.13479e-12	0.29054	0.035	0.022	1.06761e-08	FALSE
Aromatase_inhibitor post	CLEC4C	2.42748e-12	2.23413	0.006	0.002	1.21399e-08	FALSE
Aromatase_inhibitor post	GBX2	2.54931e-12	1.77105	0.007	0.002	1.27491e-08	FALSE
Aromatase_inhibitor post	KIF11	2.62982e-12	0.446162	0.03	0.018	1.31517e-08	FALSE
Aromatase_inhibitor post	CLDN1	2.74161e-12	0.659714	0.018	0.009	1.37108e-08	FALSE
Aromatase_inhibitor post	DNAH8	2.74662e-12	1.37378	0.009	0.003	1.37359e-08	FALSE
Aromatase_inhibitor post	WDR81	2.80262e-12	0.187795	0.021	0.011	1.40159e-08	FALSE
Aromatase_inhibitor post	XPNPEP3	3.11998e-12	0.0460414	0.077	0.057	1.5603e-08	FALSE
Aromatase_inhibitor post	RFC4	3.16097e-12	0.0711203	0.06	0.043	1.5808e-08	FALSE
Aromatase_inhibitor post	HMX2	3.45913e-12	1.39057	0.006	0.002	1.72991e-08	FALSE
Aromatase_inhibitor post	PI16	3.6028e-12	1.65932	0.007	0.002	1.80176e-08	FALSE
Aromatase_inhibitor post	DDX21	3.64323e-12	0.114123	0.088	0.067	1.82198e-08	FALSE
Aromatase_inhibitor post	TRDC	3.69585e-12	1.14979	0.006	0.002	1.84829e-08	FALSE
Aromatase_inhibitor post	SESN2	3.83824e-12	0.170431	0.041	0.027	1.91951e-08	FALSE
Aromatase_inhibitor post	F12	3.94912e-12	0.529891	0.014	0.006	1.97495e-08	FALSE
Aromatase_inhibitor post	IL18R1	3.99954e-12	1.85615	0.006	0.001	2.00017e-08	FALSE
Aromatase_inhibitor post	ZSCAN16	4.33078e-12	0.0549889	0.04	0.026	2.16582e-08	FALSE
Aromatase_inhibitor post	ZFP57	4.64934e-12	1.61159	0.006	0.001	2.32513e-08	FALSE
Aromatase_inhibitor post	LEP	4.65014e-12	0.996523	0.009	0.003	2.32554e-08	FALSE
Aromatase_inhibitor post	MICB	4.83731e-12	0.0571943	0.043	0.028	2.41914e-08	FALSE
Aromatase_inhibitor post	ANKS6	5.1118e-12	0.379014	0.015	0.007	2.55641e-08	FALSE
Aromatase_inhibitor post	MEG3	5.24286e-12	1.17288	0.008	0.003	2.62195e-08	FALSE
Aromatase_inhibitor post	TBXAS1	5.32257e-12	1.25865	0.01	0.004	2.66182e-08	FALSE
Aromatase_inhibitor post	NVL	5.34154e-12	0.199195	0.075	0.055	2.6713e-08	FALSE
Aromatase_inhibitor post	IFNG	5.42842e-12	0.868831	0.009	0.003	2.71476e-08	FALSE
Aromatase_inhibitor post	PPFIA3	6.11444e-12	0.701258	0.019	0.01	3.05783e-08	FALSE
Aromatase_inhibitor post	CCDC136	6.12429e-12	0.596739	0.018	0.009	3.06276e-08	FALSE
Aromatase_inhibitor post	TRIM47	6.90904e-12	0.0939508	0.097	0.075	3.45521e-08	FALSE
Aromatase_inhibitor post	NR5A1	7.25809e-12	0.645472	0.007	0.002	3.62977e-08	FALSE
Aromatase_inhibitor post	TUBB6	7.26516e-12	1.29376	0.005	0.001	3.63331e-08	FALSE
Aromatase_inhibitor post	PTCH1	7.75958e-12	0.506881	0.015	0.007	3.88056e-08	FALSE
Aromatase_inhibitor post	P2RY6	7.92406e-12	0.40378	0.025	0.015	3.96282e-08	FALSE
Aromatase_inhibitor post	HOXA5	7.99205e-12	0.44976	0.007	0.002	3.99683e-08	FALSE
Aromatase_inhibitor post	KCNS1	9.31171e-12	0.675535	0.007	0.002	4.65679e-08	FALSE
Aromatase_inhibitor post	RNASE3	9.86237e-12	1.33436	0.009	0.003	4.93217e-08	FALSE
Aromatase_inhibitor post	CCRL2	1.01492e-11	0.928495	0.008	0.003	5.0756e-08	FALSE
Aromatase_inhibitor post	MDC1	1.02741e-11	0.0508178	0.074	0.054	5.13807e-08	FALSE
Aromatase_inhibitor post	HCRTR1	1.03119e-11	1.40969	0.005	0.001	5.15698e-08	FALSE
Aromatase_inhibitor post	OSM	1.03698e-11	1.75693	0.004	0	5.18594e-08	FALSE
Aromatase_inhibitor post	UGT1A1	1.08146e-11	1.6527	0.008	0.003	5.40838e-08	FALSE
Aromatase_inhibitor post	SLC39A8	1.10989e-11	0.226449	0.046	0.031	5.55055e-08	FALSE
Aromatase_inhibitor post	IL15RA	1.11791e-11	1.31926	0.006	0.001	5.59069e-08	FALSE
Aromatase_inhibitor post	IL12RB1	1.14413e-11	1.55457	0.005	0.001	5.7218e-08	FALSE
Aromatase_inhibitor post	ADRB2	1.14641e-11	0.647951	0.009	0.004	5.73318e-08	FALSE
Aromatase_inhibitor post	PRM1	1.22034e-11	1.76268	0.006	0.002	6.10292e-08	FALSE
Aromatase_inhibitor post	PLD2	1.24405e-11	0.00255851	0.053	0.037	6.22149e-08	FALSE
Aromatase_inhibitor post	DLL4	1.29368e-11	0.932529	0.008	0.002	6.46967e-08	FALSE
Aromatase_inhibitor post	TBC1D8B	1.29421e-11	0.22479	0.041	0.027	6.47236e-08	FALSE
Aromatase_inhibitor post	CCN3	1.4217e-11	1.16835	0.008	0.003	7.10993e-08	FALSE
Aromatase_inhibitor post	LTA	1.47142e-11	1.41404	0.008	0.003	7.35855e-08	FALSE
Aromatase_inhibitor post	PLK1	1.48525e-11	0.472224	0.024	0.014	7.42774e-08	FALSE
Aromatase_inhibitor post	BACH2	1.50198e-11	1.34417	0.007	0.002	7.51141e-08	FALSE
Aromatase_inhibitor post	ADGRE2	1.50588e-11	0.887612	0.006	0.001	7.53092e-08	FALSE
Aromatase_inhibitor post	ELK4	1.58742e-11	0.161366	0.077	0.058	7.93869e-08	FALSE
Aromatase_inhibitor post	EYA1	1.6592e-11	0.978335	0.01	0.004	8.29767e-08	FALSE
Aromatase_inhibitor post	ITGAM	1.69126e-11	0.688074	0.008	0.003	8.45799e-08	FALSE
Aromatase_inhibitor post	LY9	1.71891e-11	1.6122	0.007	0.002	8.59629e-08	FALSE
Aromatase_inhibitor post	LAG3	1.75543e-11	0.528951	0.011	0.005	8.77888e-08	FALSE
Aromatase_inhibitor post	DLL3	1.76239e-11	0.271233	0.012	0.005	8.8137e-08	FALSE
Aromatase_inhibitor post	EPHB2	1.88087e-11	1.13926	0.009	0.003	9.40624e-08	FALSE
Aromatase_inhibitor post	NGB	1.91402e-11	1.54622	0.004	0.001	9.57199e-08	FALSE
Aromatase_inhibitor post	TMEM200A	1.94974e-11	1.38046	0.007	0.002	9.75067e-08	FALSE
Aromatase_inhibitor post	PITX1	1.94988e-11	0.299893	0.03	0.019	9.75133e-08	FALSE
Aromatase_inhibitor post	MPP7	1.95455e-11	0.0462292	0.097	0.075	9.77471e-08	FALSE
Aromatase_inhibitor post	S1PR5	1.99765e-11	0.616174	0.008	0.003	9.99023e-08	FALSE
Aromatase_inhibitor post	CLEC5A	2.05095e-11	0.789848	0.009	0.004	1.02568e-07	FALSE
Aromatase_inhibitor post	GRIN2C	2.05149e-11	0.640597	0.006	0.002	1.02595e-07	FALSE
Aromatase_inhibitor post	EBP	2.26549e-11	0.022385	0.129	0.103	1.13297e-07	FALSE
Aromatase_inhibitor post	FXYD7	2.27279e-11	0.988514	0.007	0.002	1.13662e-07	FALSE
Aromatase_inhibitor post	CAMK1	2.29729e-11	0.675527	0.016	0.008	1.14888e-07	FALSE
Aromatase_inhibitor post	KCTD20	2.33241e-11	0.041066	0.08	0.06	1.16644e-07	FALSE
Aromatase_inhibitor post	LMNB1	2.3833e-11	0.13722	0.07	0.052	1.19189e-07	FALSE
Aromatase_inhibitor post	SLC9A3	2.42073e-11	0.592853	0.022	0.012	1.21061e-07	FALSE
Aromatase_inhibitor post	HPRT1	2.42769e-11	0.0127831	0.083	0.063	1.21409e-07	FALSE
Aromatase_inhibitor post	EOMES	2.6013e-11	1.93232	0.006	0.001	1.30091e-07	FALSE
Aromatase_inhibitor post	KNSTRN	2.94257e-11	0.0739355	0.06	0.043	1.47158e-07	FALSE
Aromatase_inhibitor post	SIK2	3.08694e-11	0.15757	0.024	0.014	1.54378e-07	FALSE
Aromatase_inhibitor post	SLC5A2	3.09918e-11	1.39387	0.007	0.002	1.5499e-07	FALSE
Aromatase_inhibitor post	DISC1	3.1474e-11	0.514255	0.018	0.009	1.57401e-07	FALSE
Aromatase_inhibitor post	HOXD10	3.20636e-11	0.788364	0.008	0.003	1.6035e-07	FALSE
Aromatase_inhibitor post	GPR12	3.21108e-11	1.01517	0.008	0.003	1.60586e-07	FALSE
Aromatase_inhibitor post	MAF	3.24437e-11	0.0320475	0.024	0.014	1.62251e-07	FALSE
Aromatase_inhibitor post	SERPINB2	3.32836e-11	1.20296	0.006	0.002	1.66451e-07	FALSE
Aromatase_inhibitor post	CYP27B1	3.39166e-11	0.335997	0.016	0.008	1.69617e-07	FALSE
Aromatase_inhibitor post	CTSK	3.45648e-11	0.102679	0.038	0.025	1.72859e-07	FALSE
Aromatase_inhibitor post	KCNK9	3.51124e-11	0.913682	0.013	0.006	1.75597e-07	FALSE
Aromatase_inhibitor post	CRHR2	3.53749e-11	1.02102	0.009	0.003	1.7691e-07	FALSE
Aromatase_inhibitor post	FGF2	3.68312e-11	0.941057	0.009	0.003	1.84193e-07	FALSE
Aromatase_inhibitor post	HOXA13	3.81497e-11	1.9221	0.006	0.001	1.90787e-07	FALSE
Aromatase_inhibitor post	GP1BA	3.98529e-11	0.639508	0.007	0.002	1.99304e-07	FALSE
Aromatase_inhibitor post	CDH2	4.20339e-11	0.736132	0.009	0.003	2.10212e-07	FALSE
Aromatase_inhibitor post	PGD	4.2935e-11	0.284846	0.191	0.162	2.14718e-07	FALSE
Aromatase_inhibitor post	IL1A	4.31947e-11	1.67261	0.005	0.001	2.16017e-07	FALSE
Aromatase_inhibitor post	AICDA	4.45122e-11	1.39994	0.007	0.002	2.22605e-07	FALSE
Aromatase_inhibitor post	FILIP1L	4.52452e-11	0.949262	0.011	0.004	2.26271e-07	FALSE
Aromatase_inhibitor post	TOX2	4.6192e-11	2.11613	0.006	0.002	2.31006e-07	FALSE
Aromatase_inhibitor post	CSPG4	4.65594e-11	0.127003	0.01	0.004	2.32843e-07	FALSE
Aromatase_inhibitor post	NDUFA3	4.71826e-11	0.07558	0.053	0.037	2.3596e-07	FALSE
Aromatase_inhibitor post	CDCA3	4.73314e-11	0.436907	0.031	0.019	2.36705e-07	FALSE
Aromatase_inhibitor post	LIPC	4.79026e-11	1.26535	0.007	0.002	2.39561e-07	FALSE
Aromatase_inhibitor post	SH2D3C	4.86845e-11	1.14938	0.009	0.004	2.43471e-07	FALSE
Aromatase_inhibitor post	CRKL	5.32268e-11	0.0142002	0.082	0.062	2.66187e-07	FALSE
Aromatase_inhibitor post	TTC4	5.44734e-11	0.0900971	0.065	0.048	2.72421e-07	FALSE
Aromatase_inhibitor post	ASIC1	5.50213e-11	0.553477	0.016	0.008	2.75161e-07	FALSE
Aromatase_inhibitor post	HDAC9	5.61593e-11	0.765466	0.009	0.003	2.80852e-07	FALSE
Aromatase_inhibitor post	CREG2	5.76196e-11	1.26213	0.007	0.002	2.88156e-07	FALSE
Aromatase_inhibitor post	GZMH	5.76815e-11	1.50433	0.006	0.001	2.88465e-07	FALSE
Aromatase_inhibitor post	TFEB	5.77399e-11	0.284831	0.02	0.011	2.88757e-07	FALSE
Aromatase_inhibitor post	CALCB	5.78416e-11	1.47203	0.008	0.003	2.89266e-07	FALSE
Aromatase_inhibitor post	PANX2	5.98741e-11	0.561876	0.025	0.015	2.99431e-07	FALSE
Aromatase_inhibitor post	SIGLEC9	6.04653e-11	0.944519	0.008	0.003	3.02387e-07	FALSE
Aromatase_inhibitor post	ZCCHC2	6.0819e-11	0.22422	0.056	0.04	3.04156e-07	FALSE
Aromatase_inhibitor post	AOAH	6.13068e-11	1.83188	0.006	0.002	3.06595e-07	FALSE
Aromatase_inhibitor post	ZCCHC3	6.13672e-11	0.122118	0.058	0.042	3.06898e-07	FALSE
Aromatase_inhibitor post	ATG7	6.15009e-11	0.207715	0.03	0.018	3.07566e-07	FALSE
Aromatase_inhibitor post	GPRASP2	6.28256e-11	0.252707	0.027	0.017	3.14191e-07	FALSE
Aromatase_inhibitor post	EPS8L3	6.32523e-11	1.55842	0.005	0.001	3.16325e-07	FALSE
Aromatase_inhibitor post	SLIT2	6.52316e-11	0.836146	0.007	0.002	3.26223e-07	FALSE
Aromatase_inhibitor post	RSAD2	6.67566e-11	0.671378	0.016	0.008	3.3385e-07	FALSE
Aromatase_inhibitor post	TNXB	6.68558e-11	0.425107	0.014	0.006	3.34346e-07	FALSE
Aromatase_inhibitor post	SSX2	6.73884e-11	1.35196	0.007	0.002	3.37009e-07	FALSE
Aromatase_inhibitor post	HDAC5	7.62242e-11	0.347421	0.025	0.015	3.81197e-07	FALSE
Aromatase_inhibitor post	ZSCAN12	7.78225e-11	0.982086	0.01	0.004	3.89191e-07	FALSE
Aromatase_inhibitor post	ADAMTSL3	8.20843e-11	0.355206	0.023	0.013	4.10503e-07	FALSE
Aromatase_inhibitor post	FHAD1	8.24941e-11	0.785674	0.012	0.006	4.12553e-07	FALSE
Aromatase_inhibitor post	ZNF280C	8.70918e-11	0.180372	0.025	0.015	4.35546e-07	FALSE
Aromatase_inhibitor post	INA	8.83595e-11	1.26608	0.007	0.002	4.41886e-07	FALSE
Aromatase_inhibitor post	CBSL	1.00288e-10	0.433703	0.01	0.004	5.01542e-07	FALSE
Aromatase_inhibitor post	MAGEC2	1.00622e-10	1.60502	0.005	0.001	5.03211e-07	FALSE
Aromatase_inhibitor post	TOP2A	1.02558e-10	0.0150286	0.055	0.04	5.12893e-07	FALSE
Aromatase_inhibitor post	PKP2	1.04356e-10	0.0294306	0.059	0.042	5.21883e-07	FALSE
Aromatase_inhibitor post	UGT1A9	1.05372e-10	2.25198	0.005	0.001	5.26964e-07	FALSE
Aromatase_inhibitor post	CCND2	1.06242e-10	0.424755	0.019	0.011	5.31318e-07	FALSE
Aromatase_inhibitor post	MAGEA3	1.07624e-10	1.65844	0.006	0.002	5.3823e-07	FALSE
Aromatase_inhibitor post	FCRL1	1.11512e-10	1.87193	0.005	0.001	5.57673e-07	FALSE
Aromatase_inhibitor post	CEACAM8	1.17846e-10	1.39484	0.007	0.002	5.89345e-07	FALSE
Aromatase_inhibitor post	RILPL2	1.23277e-10	0.432624	0.017	0.009	6.16508e-07	FALSE
Aromatase_inhibitor post	CCR9	1.28661e-10	0.780908	0.007	0.002	6.43433e-07	FALSE
Aromatase_inhibitor post	LMO2	1.28986e-10	0.7471	0.011	0.005	6.45058e-07	FALSE
Aromatase_inhibitor post	TNNT2	1.33193e-10	0.818713	0.008	0.003	6.66097e-07	FALSE
Aromatase_inhibitor post	TBXA2R	1.35482e-10	0.876488	0.006	0.001	6.77545e-07	FALSE
Aromatase_inhibitor post	SAC3D1	1.4107e-10	0.540467	0.013	0.006	7.05494e-07	FALSE
Aromatase_inhibitor post	PCDH18	1.41537e-10	1.16487	0.007	0.002	7.07826e-07	FALSE
Aromatase_inhibitor post	GPR3	1.44288e-10	0.887831	0.009	0.003	7.21586e-07	FALSE
Aromatase_inhibitor post	MMEL1	1.52127e-10	0.664501	0.015	0.007	7.60785e-07	FALSE
Aromatase_inhibitor post	MTCL1	1.57835e-10	0.163361	0.031	0.02	7.89335e-07	FALSE
Aromatase_inhibitor post	GRID1	1.60374e-10	1.11601	0.005	0.001	8.02031e-07	FALSE
Aromatase_inhibitor post	TLR2	1.64606e-10	0.941337	0.01	0.004	8.23193e-07	FALSE
Aromatase_inhibitor post	CCL13	1.69991e-10	1.39649	0.006	0.002	8.50123e-07	FALSE
Aromatase_inhibitor post	CRH	1.80924e-10	1.07499	0.008	0.003	9.04801e-07	FALSE
Aromatase_inhibitor post	PDGFRL	1.83044e-10	0.616402	0.018	0.01	9.15403e-07	FALSE
Aromatase_inhibitor post	MAP2	1.86502e-10	1.41955	0.007	0.002	9.32697e-07	FALSE
Aromatase_inhibitor post	CD300E	1.93921e-10	0.98961	0.007	0.002	9.698e-07	FALSE
Aromatase_inhibitor post	MAGEB2	2.05854e-10	1.71255	0.005	0.001	1.02948e-06	FALSE
Aromatase_inhibitor post	PNOC	2.18647e-10	1.76108	0.005	0.001	1.09345e-06	FALSE
Aromatase_inhibitor post	CD180	2.1947e-10	1.79624	0.005	0.001	1.09757e-06	FALSE
Aromatase_inhibitor post	TNFSF12	2.27528e-10	0.136079	0.045	0.031	1.13787e-06	FALSE
Aromatase_inhibitor post	TOX	2.29663e-10	2.03079	0.004	0.001	1.14855e-06	FALSE
Aromatase_inhibitor post	FGF21	2.32949e-10	1.6148	0.005	0.001	1.16498e-06	FALSE
Aromatase_inhibitor post	WWOX	2.34361e-10	0.454213	0.025	0.015	1.17204e-06	FALSE
Aromatase_inhibitor post	ITPKA	2.46462e-10	0.710442	0.011	0.005	1.23256e-06	FALSE
Aromatase_inhibitor post	SIGLEC11	2.57018e-10	1.36323	0.006	0.002	1.28535e-06	FALSE
Aromatase_inhibitor post	CLEC2A	2.67276e-10	1.00434	0.007	0.002	1.33665e-06	FALSE
Aromatase_inhibitor post	DRD3	2.75889e-10	1.28423	0.007	0.002	1.37972e-06	FALSE
Aromatase_inhibitor post	PALMD	2.90318e-10	0.497339	0.017	0.009	1.45188e-06	FALSE
Aromatase_inhibitor post	TAC4	2.90979e-10	1.00764	0.006	0.002	1.45519e-06	FALSE
Aromatase_inhibitor post	KCNT1	2.94427e-10	0.877223	0.006	0.002	1.47243e-06	FALSE
Aromatase_inhibitor post	CH25H	3.03086e-10	0.529905	0.006	0.002	1.51574e-06	FALSE
Aromatase_inhibitor post	TGM2	3.09717e-10	0.194796	0.025	0.015	1.54889e-06	FALSE
Aromatase_inhibitor post	PTPN5	3.12283e-10	1.93332	0.005	0.001	1.56173e-06	FALSE
Aromatase_inhibitor post	CDA	3.21847e-10	1.04906	0.005	0.001	1.60956e-06	FALSE
Aromatase_inhibitor post	ERFE	3.23962e-10	1.04847	0.006	0.002	1.62013e-06	FALSE
Aromatase_inhibitor post	A2ML1	3.24268e-10	1.2055	0.007	0.002	1.62166e-06	FALSE
Aromatase_inhibitor post	IL3RA	3.64103e-10	0.829665	0.009	0.004	1.82088e-06	FALSE
Aromatase_inhibitor post	GLA	3.70841e-10	0.0606476	0.073	0.055	1.85458e-06	FALSE
Aromatase_inhibitor post	LILRB3	3.99159e-10	0.629556	0.005	0.001	1.99619e-06	FALSE
Aromatase_inhibitor post	GP5	4.19523e-10	1.17268	0.006	0.002	2.09804e-06	FALSE
Aromatase_inhibitor post	FAM76B	4.24253e-10	0.187376	0.027	0.017	2.12169e-06	FALSE
Aromatase_inhibitor post	PRDM1	4.3707e-10	1.29357	0.006	0.002	2.18579e-06	FALSE
Aromatase_inhibitor post	KHDC3L	4.47158e-10	1.63582	0.005	0.001	2.23624e-06	FALSE
Aromatase_inhibitor post	MCTP2	4.52013e-10	1.10247	0.009	0.003	2.26052e-06	FALSE
Aromatase_inhibitor post	CEMIP2	4.61724e-10	0.084361	0.033	0.022	2.30908e-06	FALSE
Aromatase_inhibitor post	KHK	4.63125e-10	0.658084	0.016	0.009	2.31609e-06	FALSE
Aromatase_inhibitor post	CAVIN3	4.70095e-10	0.889293	0.007	0.003	2.35094e-06	FALSE
Aromatase_inhibitor post	ICAM2	5.03841e-10	1.83319	0.007	0.002	2.51971e-06	FALSE
Aromatase_inhibitor post	SULT1A1	5.20082e-10	0.148397	0.056	0.041	2.60093e-06	FALSE
Aromatase_inhibitor post	KPRP	5.20515e-10	1.77287	0.005	0.001	2.60309e-06	FALSE
Aromatase_inhibitor post	DEFA1	5.34253e-10	1.22613	0.008	0.003	2.6718e-06	FALSE
Aromatase_inhibitor post	CPXM2	5.34639e-10	1.0271	0.005	0.001	2.67373e-06	FALSE
Aromatase_inhibitor post	TUBB3	5.35441e-10	0.32961	0.032	0.021	2.67774e-06	FALSE
Aromatase_inhibitor post	HLX	5.54064e-10	0.750111	0.009	0.003	2.77087e-06	FALSE
Aromatase_inhibitor post	TPPP	5.76516e-10	0.347978	0.024	0.015	2.88316e-06	FALSE
Aromatase_inhibitor post	WT1	5.87394e-10	1.65069	0.006	0.002	2.93756e-06	FALSE
Aromatase_inhibitor post	CDKN2A	6.02403e-10	0.0854448	0.038	0.026	3.01262e-06	FALSE
Aromatase_inhibitor post	BEAN1	6.06207e-10	0.791363	0.007	0.002	3.03164e-06	FALSE
Aromatase_inhibitor post	ULK2	6.18717e-10	0.0401798	0.063	0.047	3.09421e-06	FALSE
Aromatase_inhibitor post	CCNA1	6.30967e-10	1.60113	0.004	0.001	3.15547e-06	FALSE
Aromatase_inhibitor post	WDHD1	6.48506e-10	0.0348079	0.047	0.033	3.24318e-06	FALSE
Aromatase_inhibitor post	PRKD1	7.07513e-10	0.870987	0.008	0.003	3.53827e-06	FALSE
Aromatase_inhibitor post	DNAH9	7.20542e-10	0.738845	0.008	0.003	3.60343e-06	FALSE
Aromatase_inhibitor post	CCL23	7.50868e-10	0.910961	0.006	0.002	3.75509e-06	FALSE
Aromatase_inhibitor post	P2RX1	7.51158e-10	0.951208	0.005	0.001	3.75654e-06	FALSE
Aromatase_inhibitor post	PTCD1	7.75043e-10	0.100983	0.048	0.034	3.87599e-06	FALSE
Aromatase_inhibitor post	GCNT2	8.66281e-10	0.0952222	0.047	0.033	4.33227e-06	FALSE
Aromatase_inhibitor post	CBLIF	8.845e-10	1.18454	0.007	0.002	4.42338e-06	FALSE
Aromatase_inhibitor post	IFNL3	8.90481e-10	1.64208	0.006	0.002	4.4533e-06	FALSE
Aromatase_inhibitor post	MPZ	8.98217e-10	0.217981	0.011	0.005	4.49198e-06	FALSE
Aromatase_inhibitor post	TCEANC	9.6313e-10	0.00552597	0.025	0.015	4.81662e-06	FALSE
Aromatase_inhibitor post	IL6R	1.00602e-09	0.861531	0.019	0.011	5.03111e-06	FALSE
Aromatase_inhibitor post	XRCC4	1.00603e-09	0.465732	0.014	0.007	5.03114e-06	FALSE
Aromatase_inhibitor post	SLC22A2	1.03955e-09	1.73219	0.004	0.001	5.19881e-06	FALSE
Aromatase_inhibitor post	CD40LG	1.03991e-09	1.77109	0.005	0.001	5.20057e-06	FALSE
Aromatase_inhibitor post	NEFM	1.05234e-09	0.820746	0.004	0.001	5.26277e-06	FALSE
Aromatase_inhibitor post	SLC22A4	1.05524e-09	0.593259	0.018	0.01	5.27723e-06	FALSE
Aromatase_inhibitor post	SV2C	1.06181e-09	1.97417	0.004	0.001	5.31013e-06	FALSE
Aromatase_inhibitor post	KCNH3	1.09201e-09	0.79543	0.009	0.003	5.46115e-06	FALSE
Aromatase_inhibitor post	CCDC51	1.11497e-09	0.0359083	0.047	0.033	5.57596e-06	FALSE
Aromatase_inhibitor post	U2AF1	1.11952e-09	0.154821	0.036	0.024	5.5987e-06	FALSE
Aromatase_inhibitor post	CCDC86	1.13785e-09	0.0514048	0.043	0.03	5.69037e-06	FALSE
Aromatase_inhibitor post	NOX4	1.15713e-09	0.820395	0.009	0.004	5.7868e-06	FALSE
Aromatase_inhibitor post	PASD1	1.16124e-09	0.660603	0.006	0.002	5.80735e-06	FALSE
Aromatase_inhibitor post	HNF4A	1.16926e-09	0.964203	0.009	0.004	5.84747e-06	FALSE
Aromatase_inhibitor post	APC	1.17606e-09	0.0480656	0.03	0.02	5.88149e-06	FALSE
Aromatase_inhibitor post	NYX	1.21544e-09	1.01269	0.006	0.002	6.07841e-06	FALSE
Aromatase_inhibitor post	AIM2	1.25015e-09	1.52996	0.006	0.002	6.25199e-06	FALSE
Aromatase_inhibitor post	MAPK8IP2	1.28548e-09	0.0196414	0.057	0.042	6.42869e-06	FALSE
Aromatase_inhibitor post	AGTR2	1.35603e-09	1.39824	0.006	0.002	6.78152e-06	FALSE
Aromatase_inhibitor post	SPRYD7	1.39125e-09	0.0154549	0.03	0.019	6.95766e-06	FALSE
Aromatase_inhibitor post	GPR55	1.39192e-09	1.34002	0.005	0.001	6.961e-06	FALSE
Aromatase_inhibitor post	BMP8A	1.39945e-09	0.663905	0.012	0.005	6.99864e-06	FALSE
Aromatase_inhibitor post	PART1	1.40302e-09	0.687225	0.013	0.007	7.01652e-06	FALSE
Aromatase_inhibitor post	SOX21	1.49422e-09	0.828111	0.005	0.002	7.47257e-06	FALSE
Aromatase_inhibitor post	PPP3CA	1.54639e-09	0.0317295	0.056	0.041	7.73351e-06	FALSE
Aromatase_inhibitor post	DUOX2	1.57378e-09	0.482422	0.007	0.003	7.87045e-06	FALSE
Aromatase_inhibitor post	DEPDC7	1.57813e-09	1.40365	0.006	0.002	7.89224e-06	FALSE
Aromatase_inhibitor post	ACVRL1	1.67264e-09	1.17203	0.006	0.002	8.36485e-06	FALSE
Aromatase_inhibitor post	WNT1	1.67514e-09	1.04703	0.004	0.001	8.37739e-06	FALSE
Aromatase_inhibitor post	PER2	1.69294e-09	0.211891	0.043	0.03	8.46639e-06	FALSE
Aromatase_inhibitor post	MPO	1.69431e-09	0.759781	0.008	0.003	8.47323e-06	FALSE
Aromatase_inhibitor post	SLC4A1	1.70177e-09	0.644798	0.006	0.002	8.51055e-06	FALSE
Aromatase_inhibitor post	CHRNA2	1.76275e-09	0.736997	0.005	0.001	8.81551e-06	FALSE
Aromatase_inhibitor post	PIGF	1.81572e-09	0.111012	0.06	0.044	9.08042e-06	FALSE
Aromatase_inhibitor post	MRGPRX2	1.90727e-09	0.958399	0.007	0.002	9.53828e-06	FALSE
Aromatase_inhibitor post	HNF1B	2.00961e-09	1.16901	0.005	0.001	1.00501e-05	FALSE
Aromatase_inhibitor post	CD33	2.13779e-09	0.774372	0.006	0.002	1.06911e-05	FALSE
Aromatase_inhibitor post	SERPINA12	2.20709e-09	1.0519	0.005	0.002	1.10377e-05	FALSE
Aromatase_inhibitor post	HTR7	2.21703e-09	0.394888	0.013	0.006	1.10874e-05	FALSE
Aromatase_inhibitor post	RSPO2	2.22144e-09	0.670777	0.008	0.003	1.11094e-05	FALSE
Aromatase_inhibitor post	RLN3	2.29608e-09	2.19503	0.003	0.001	1.14827e-05	FALSE
Aromatase_inhibitor post	QRFPR	2.34385e-09	0.521755	0.011	0.005	1.17216e-05	FALSE
Aromatase_inhibitor post	OLR1	2.45914e-09	0.367687	0.005	0.001	1.22981e-05	FALSE
Aromatase_inhibitor post	DUOXA2	2.50712e-09	0.969847	0.006	0.002	1.25381e-05	FALSE
Aromatase_inhibitor post	KCNJ15	2.51663e-09	0.672919	0.008	0.003	1.25857e-05	FALSE
Aromatase_inhibitor post	KLHL1	2.66343e-09	1.7772	0.004	0.001	1.33198e-05	FALSE
Aromatase_inhibitor post	CES1	2.69848e-09	1.24313	0.004	0.001	1.34951e-05	FALSE
Aromatase_inhibitor post	ATOH8	2.74589e-09	0.5432	0.007	0.002	1.37322e-05	FALSE
Aromatase_inhibitor post	P2RY13	2.77665e-09	1.11603	0.006	0.002	1.3886e-05	FALSE
Aromatase_inhibitor post	CD209	2.87921e-09	0.388895	0.016	0.009	1.43989e-05	FALSE
Aromatase_inhibitor post	OXSM	2.88369e-09	0.19802	0.039	0.027	1.44213e-05	FALSE
Aromatase_inhibitor post	LIPE	3.04245e-09	0.827007	0.008	0.003	1.52153e-05	FALSE
Aromatase_inhibitor post	LIMK1	3.04271e-09	0.136624	0.06	0.045	1.52166e-05	FALSE
Aromatase_inhibitor post	NLRP3	3.15554e-09	1.2802	0.006	0.002	1.57808e-05	FALSE
Aromatase_inhibitor post	LPAR3	3.23518e-09	0.88144	0.006	0.002	1.61792e-05	FALSE
Aromatase_inhibitor post	NR2C2	3.24212e-09	0.0430786	0.052	0.038	1.62139e-05	FALSE
Aromatase_inhibitor post	SLC25A10	3.38612e-09	0.18567	0.08	0.063	1.6934e-05	FALSE
Aromatase_inhibitor post	FGF4	3.5075e-09	0.945413	0.007	0.002	1.7541e-05	FALSE
Aromatase_inhibitor post	FPR2	3.53861e-09	1.4344	0.006	0.002	1.76966e-05	FALSE
Aromatase_inhibitor post	SPIB	3.57835e-09	1.17452	0.006	0.002	1.78953e-05	FALSE
Aromatase_inhibitor post	PRDM12	3.78158e-09	0.412815	0.007	0.003	1.89117e-05	FALSE
Aromatase_inhibitor post	CYP11B2	3.84001e-09	0.737304	0.006	0.002	1.92039e-05	FALSE
Aromatase_inhibitor post	MAPK12	3.86198e-09	0.62137	0.012	0.006	1.93137e-05	FALSE
Aromatase_inhibitor post	TCL1A	3.87692e-09	1.2683	0.004	0.001	1.93885e-05	FALSE
Aromatase_inhibitor post	CDKL1	3.99267e-09	0.753195	0.006	0.002	1.99674e-05	FALSE
Aromatase_inhibitor post	TCF4	4.01603e-09	0.270012	0.018	0.01	2.00842e-05	FALSE
Aromatase_inhibitor post	TMIGD2	4.07202e-09	0.869573	0.005	0.001	2.03642e-05	FALSE
Aromatase_inhibitor post	RHD	4.11707e-09	0.496157	0.009	0.004	2.05894e-05	FALSE
Aromatase_inhibitor post	TLR7	4.13637e-09	0.734106	0.006	0.002	2.0686e-05	FALSE
Aromatase_inhibitor post	CASC8	4.31725e-09	0.985779	0.007	0.003	2.15906e-05	FALSE
Aromatase_inhibitor post	LIPF	4.55121e-09	1.11651	0.006	0.002	2.27606e-05	FALSE
Aromatase_inhibitor post	CARTPT	4.60559e-09	1.40779	0.006	0.002	2.30326e-05	FALSE
Aromatase_inhibitor post	GABRA3	4.61818e-09	0.965345	0.007	0.002	2.30955e-05	FALSE
Aromatase_inhibitor post	CTRL	4.65515e-09	1.41357	0.006	0.002	2.32804e-05	FALSE
Aromatase_inhibitor post	RAD51	4.69445e-09	0.441259	0.017	0.01	2.34769e-05	FALSE
Aromatase_inhibitor post	CCAT2	4.91372e-09	0.78288	0.011	0.005	2.45735e-05	FALSE
Aromatase_inhibitor post	CST5	5.02161e-09	1.51648	0.005	0.001	2.51131e-05	FALSE
Aromatase_inhibitor post	RHCE	5.03406e-09	1.07106	0.006	0.002	2.51754e-05	FALSE
Aromatase_inhibitor post	KLRD1	5.09549e-09	1.06789	0.005	0.001	2.54825e-05	FALSE
Aromatase_inhibitor post	NHLH2	5.19309e-09	1.05444	0.009	0.004	2.59707e-05	FALSE
Aromatase_inhibitor post	HCK	5.47706e-09	0.715934	0.012	0.006	2.73908e-05	FALSE
Aromatase_inhibitor post	TOP3B	5.52783e-09	0.0064564	0.056	0.042	2.76447e-05	FALSE
Aromatase_inhibitor post	KLHL4	5.53847e-09	1.56501	0.005	0.001	2.76979e-05	FALSE
Aromatase_inhibitor post	WFDC1	5.59049e-09	1.45111	0.005	0.001	2.7958e-05	FALSE
Aromatase_inhibitor post	GRM2	5.59551e-09	0.97063	0.006	0.002	2.79831e-05	FALSE
Aromatase_inhibitor post	GALP	5.69558e-09	1.47839	0.004	0.001	2.84836e-05	FALSE
Aromatase_inhibitor post	NKX2-1	5.8014e-09	1.00134	0.007	0.003	2.90128e-05	FALSE
Aromatase_inhibitor post	ACTBL2	5.89126e-09	1.4776	0.006	0.002	2.94622e-05	FALSE
Aromatase_inhibitor post	VAX1	5.92274e-09	1.48528	0.006	0.002	2.96196e-05	FALSE
Aromatase_inhibitor post	CARD9	5.9771e-09	1.26586	0.004	0.001	2.98915e-05	FALSE
Aromatase_inhibitor post	NFATC2	6.15314e-09	0.171233	0.018	0.011	3.07718e-05	FALSE
Aromatase_inhibitor post	CSNK1A1L	6.38395e-09	0.471712	0.005	0.002	3.19261e-05	FALSE
Aromatase_inhibitor post	WDFY4	6.58292e-09	0.647157	0.004	0.001	3.29212e-05	FALSE
Aromatase_inhibitor post	S100A3	7.16375e-09	0.869363	0.007	0.002	3.58259e-05	FALSE
Aromatase_inhibitor post	PNPLA1	7.243e-09	1.14944	0.005	0.001	3.62223e-05	FALSE
Aromatase_inhibitor post	TPH2	7.25431e-09	0.679012	0.007	0.002	3.62788e-05	FALSE
Aromatase_inhibitor post	INHBA	7.45906e-09	0.336863	0.011	0.005	3.73027e-05	FALSE
Aromatase_inhibitor post	CGB3	7.64101e-09	0.776514	0.009	0.004	3.82127e-05	FALSE
Aromatase_inhibitor post	KLK10	7.78777e-09	1.2377	0.006	0.002	3.89466e-05	FALSE
Aromatase_inhibitor post	TCF21	7.83762e-09	1.47606	0.005	0.001	3.9196e-05	FALSE
Aromatase_inhibitor post	RNF112	7.84119e-09	0.309353	0.008	0.004	3.92138e-05	FALSE
Aromatase_inhibitor post	GABRA2	7.84134e-09	1.01671	0.014	0.007	3.92146e-05	FALSE
Aromatase_inhibitor post	KLF14	7.91978e-09	0.998292	0.008	0.003	3.96068e-05	FALSE
Aromatase_inhibitor post	P2RY1	8.42711e-09	0.656449	0.005	0.002	4.2144e-05	FALSE
Aromatase_inhibitor post	OTX2	8.44286e-09	1.34754	0.005	0.002	4.22227e-05	FALSE
Aromatase_inhibitor post	CDX1	8.45651e-09	1.4289	0.005	0.001	4.2291e-05	FALSE
Aromatase_inhibitor post	AJAP1	8.48469e-09	0.701227	0.009	0.004	4.24319e-05	FALSE
Aromatase_inhibitor post	CCK	8.85979e-09	0.578189	0.006	0.002	4.43078e-05	FALSE
Aromatase_inhibitor post	NR3C1	8.93711e-09	0.111905	0.041	0.029	4.46945e-05	FALSE
Aromatase_inhibitor post	CCL15	9.59542e-09	1.97354	0.004	0.001	4.79867e-05	FALSE
Aromatase_inhibitor post	SERPINA9	9.61096e-09	1.81319	0.006	0.002	4.80644e-05	FALSE
Aromatase_inhibitor post	NRF1	1.01481e-08	0.221397	0.031	0.021	5.07508e-05	FALSE
Aromatase_inhibitor post	NEFL	1.0217e-08	1.04381	0.005	0.001	5.10951e-05	FALSE
Aromatase_inhibitor post	NCS1	1.04396e-08	0.0829015	0.034	0.023	5.22086e-05	FALSE
Aromatase_inhibitor post	IL5RA	1.06763e-08	0.65259	0.007	0.003	5.33921e-05	FALSE
Aromatase_inhibitor post	TYRO3	1.07679e-08	0.44579	0.022	0.013	5.38504e-05	FALSE
Aromatase_inhibitor post	TLE6	1.11403e-08	0.234394	0.016	0.009	5.57125e-05	FALSE
Aromatase_inhibitor post	AKAP4	1.13348e-08	0.980801	0.006	0.002	5.66851e-05	FALSE
Aromatase_inhibitor post	MCHR2	1.25373e-08	1.01828	0.005	0.002	6.26992e-05	FALSE
Aromatase_inhibitor post	HS3ST5	1.27695e-08	0.967881	0.006	0.002	6.38601e-05	FALSE
Aromatase_inhibitor post	TAB1	1.28825e-08	0.0824327	0.054	0.041	6.44255e-05	FALSE
Aromatase_inhibitor post	RHOXF2	1.40537e-08	1.10139	0.005	0.001	7.02827e-05	FALSE
Aromatase_inhibitor post	TXK	1.4347e-08	0.845657	0.011	0.005	7.17491e-05	FALSE
Aromatase_inhibitor post	TRAF1	1.46824e-08	1.05043	0.011	0.005	7.34266e-05	FALSE
Aromatase_inhibitor post	UBASH3A	1.46954e-08	0.665095	0.006	0.002	7.34917e-05	FALSE
Aromatase_inhibitor post	FGF19	1.52624e-08	1.70005	0.005	0.001	7.63272e-05	FALSE
Aromatase_inhibitor post	FZD9	1.53073e-08	0.80847	0.007	0.002	7.65516e-05	FALSE
Aromatase_inhibitor post	FGF7	1.54016e-08	0.483141	0.017	0.01	7.70234e-05	FALSE
Aromatase_inhibitor post	TRPC4	1.54028e-08	1.06069	0.005	0.001	7.70296e-05	FALSE
Aromatase_inhibitor post	LAMP3	1.59313e-08	0.80346	0.006	0.002	7.96722e-05	FALSE
Aromatase_inhibitor post	TKTL1	1.62835e-08	1.34009	0.005	0.002	8.14337e-05	FALSE
Aromatase_inhibitor post	CYP19A1	1.66227e-08	0.456562	0.009	0.004	8.31299e-05	FALSE
Aromatase_inhibitor post	PLXDC1	1.74295e-08	0.971067	0.007	0.002	8.71647e-05	FALSE
Aromatase_inhibitor post	ABTB1	1.82048e-08	0.548601	0.015	0.008	9.1042e-05	FALSE
Aromatase_inhibitor post	OCM2	1.89219e-08	1.32999	0.006	0.002	9.46286e-05	FALSE
Aromatase_inhibitor post	HAP1	1.92005e-08	1.24068	0.005	0.001	9.60216e-05	FALSE
Aromatase_inhibitor post	SH3TC2	1.93866e-08	0.862307	0.009	0.004	9.69522e-05	FALSE
Aromatase_inhibitor post	IRAK2	1.97668e-08	0.528499	0.015	0.008	9.88536e-05	FALSE
Aromatase_inhibitor post	TCF7L2	1.98333e-08	0.0701058	0.03	0.02	9.91862e-05	FALSE
Aromatase_inhibitor post	FCER2	2.01864e-08	0.680345	0.007	0.003	0.000100952	FALSE
Aromatase_inhibitor post	LILRB2	2.09588e-08	1.0743	0.004	0.001	0.000104815	FALSE
Aromatase_inhibitor post	TRPM8	2.15292e-08	0.997103	0.007	0.002	0.000107667	FALSE
Aromatase_inhibitor post	EZHIP	2.15939e-08	0.833355	0.007	0.002	0.000107991	FALSE
Aromatase_inhibitor post	UCHL1	2.21853e-08	0.783185	0.014	0.008	0.000110949	FALSE
Aromatase_inhibitor post	NPM3	2.32958e-08	0.0986851	0.08	0.063	0.000116502	FALSE
Aromatase_inhibitor post	PROKR2	2.35434e-08	0.924661	0.005	0.001	0.00011774	FALSE
Aromatase_inhibitor post	CD86	2.542e-08	1.28669	0.005	0.001	0.000127125	FALSE
Aromatase_inhibitor post	CALML3	2.55859e-08	1.3073	0.005	0.001	0.000127955	FALSE
Aromatase_inhibitor post	CCR8	2.60394e-08	1.57313	0.003	0.001	0.000130223	FALSE
Aromatase_inhibitor post	CCL18	2.62089e-08	1.46441	0.004	0.001	0.000131071	FALSE
Aromatase_inhibitor post	ACPP	2.64036e-08	0.983516	0.007	0.003	0.000132044	FALSE
Aromatase_inhibitor post	BRCA1	2.72613e-08	0.163666	0.036	0.025	0.000136334	FALSE
Aromatase_inhibitor post	NPFFR2	2.76843e-08	1.27312	0.005	0.002	0.000138449	FALSE
Aromatase_inhibitor post	DNAH10	2.80353e-08	1.14701	0.006	0.002	0.000140204	FALSE
Aromatase_inhibitor post	SLC5A5	2.82166e-08	1.09005	0.006	0.002	0.000141111	FALSE
Aromatase_inhibitor post	TRPC3	2.93756e-08	0.894192	0.005	0.001	0.000146907	FALSE
Aromatase_inhibitor post	CD226	2.95417e-08	1.06135	0.007	0.003	0.000147738	FALSE
Aromatase_inhibitor post	NUSAP1	3.03206e-08	0.111456	0.042	0.031	0.000151633	FALSE
Aromatase_inhibitor post	GIPC2	3.12559e-08	0.71177	0.006	0.002	0.000156311	FALSE
Aromatase_inhibitor post	CR2	3.14578e-08	1.32904	0.006	0.002	0.00015732	FALSE
Aromatase_inhibitor post	GJA5	3.46109e-08	0.743853	0.007	0.003	0.000173089	FALSE
Aromatase_inhibitor post	MERTK	3.54263e-08	0.583424	0.005	0.002	0.000177167	FALSE
Aromatase_inhibitor post	SPAG1	3.59277e-08	0.452438	0.02	0.012	0.000179674	FALSE
Aromatase_inhibitor post	GPR26	3.61133e-08	1.92157	0.004	0.001	0.000180603	FALSE
Aromatase_inhibitor post	ELFN1	3.64407e-08	0.513186	0.006	0.002	0.00018224	FALSE
Aromatase_inhibitor post	ADAMDEC1	3.65513e-08	0.647751	0.005	0.002	0.000182793	FALSE
Aromatase_inhibitor post	KLK15	3.82326e-08	0.96021	0.007	0.003	0.000191201	FALSE
Aromatase_inhibitor post	PRL	3.86979e-08	1.45805	0.005	0.001	0.000193528	FALSE
Aromatase_inhibitor post	EBF2	3.93038e-08	1.77249	0.004	0.001	0.000196558	FALSE
Aromatase_inhibitor post	XRCC2	3.94035e-08	0.359228	0.022	0.014	0.000197057	FALSE
Aromatase_inhibitor post	CD83	3.97243e-08	0.802715	0.012	0.007	0.000198661	FALSE
Aromatase_inhibitor post	KCNMB1	3.99484e-08	0.415576	0.009	0.004	0.000199782	FALSE
Aromatase_inhibitor post	IL10	4.02255e-08	0.976359	0.007	0.003	0.000201168	FALSE
Aromatase_inhibitor post	MNS1	4.16776e-08	0.641425	0.015	0.008	0.00020843	FALSE
Aromatase_inhibitor post	TAFA4	4.1745e-08	1.15657	0.006	0.002	0.000208767	FALSE
Aromatase_inhibitor post	SLC35G2	4.22319e-08	1.1281	0.01	0.005	0.000211202	FALSE
Aromatase_inhibitor post	ERVFRD-1	4.33548e-08	0.717812	0.007	0.003	0.000216818	FALSE
Aromatase_inhibitor post	KISS1R	4.36025e-08	0.460847	0.012	0.006	0.000218056	FALSE
Aromatase_inhibitor post	KCNJ10	4.46171e-08	0.789647	0.009	0.004	0.00022313	FALSE
Aromatase_inhibitor post	PCA3	4.61035e-08	0.906997	0.008	0.004	0.000230564	FALSE
Aromatase_inhibitor post	CXCL6	4.80489e-08	1.12275	0.006	0.002	0.000240293	FALSE
Aromatase_inhibitor post	TIAM2	4.80778e-08	1.01856	0.006	0.002	0.000240437	FALSE
Aromatase_inhibitor post	FCN1	4.91327e-08	0.724934	0.004	0.001	0.000245712	FALSE
Aromatase_inhibitor post	C5AR1	5.18586e-08	0.247559	0.027	0.018	0.000259345	FALSE
Aromatase_inhibitor post	BFSP2	5.22586e-08	1.15422	0.005	0.002	0.000261345	FALSE
Aromatase_inhibitor post	GDF7	5.33139e-08	1.00516	0.005	0.001	0.000266623	FALSE
Aromatase_inhibitor post	LGALS13	5.39619e-08	0.47155	0.005	0.002	0.000269864	FALSE
Aromatase_inhibitor post	HNF1A	5.46966e-08	0.832255	0.01	0.005	0.000273538	FALSE
Aromatase_inhibitor post	SLC22A1	5.48559e-08	0.507384	0.008	0.004	0.000274334	FALSE
Aromatase_inhibitor post	IL26	5.78202e-08	0.811501	0.007	0.003	0.000289159	FALSE
Aromatase_inhibitor post	TNFRSF8	5.8189e-08	1.41828	0.005	0.002	0.000291003	FALSE
Aromatase_inhibitor post	GJB6	5.95723e-08	0.919866	0.006	0.002	0.000297921	FALSE
Aromatase_inhibitor post	CDC20	6.01663e-08	0.139779	0.04	0.029	0.000300892	FALSE
Aromatase_inhibitor post	GPR149	6.28552e-08	1.08952	0.008	0.003	0.000314339	FALSE
Aromatase_inhibitor post	RELT	6.30549e-08	0.489374	0.022	0.014	0.000315337	FALSE
Aromatase_inhibitor post	ARHGAP36	6.38431e-08	0.586419	0.009	0.004	0.000319279	FALSE
Aromatase_inhibitor post	GPR17	6.45148e-08	0.102819	0.004	0.001	0.000322639	FALSE
Aromatase_inhibitor post	GABRR3	6.45487e-08	2.33141	0.003	0.001	0.000322808	FALSE
Aromatase_inhibitor post	HTR3A	6.82393e-08	0.861029	0.005	0.002	0.000341265	FALSE
Aromatase_inhibitor post	CDH23	6.95872e-08	1.38988	0.004	0.001	0.000348005	FALSE
Aromatase_inhibitor post	FHL2	7.00019e-08	0.0863548	0.039	0.028	0.000350079	FALSE
Aromatase_inhibitor post	APOM	7.97073e-08	0.728513	0.014	0.008	0.000398616	FALSE
Aromatase_inhibitor post	NODAL	8.03158e-08	0.813685	0.006	0.002	0.000401659	FALSE
Aromatase_inhibitor post	GLDN	8.12975e-08	0.705784	0.014	0.008	0.000406569	FALSE
Aromatase_inhibitor post	IFIT2	8.23148e-08	0.00967257	0.032	0.022	0.000411657	FALSE
Aromatase_inhibitor post	TNFRSF1B	8.40387e-08	1.12148	0.006	0.002	0.000420278	FALSE
Aromatase_inhibitor post	TLR9	8.47008e-08	0.122558	0.007	0.003	0.000423589	FALSE
Aromatase_inhibitor post	OAS1	8.56094e-08	0.00832954	0.053	0.04	0.000428133	FALSE
Aromatase_inhibitor post	PKHD1	8.61579e-08	0.959985	0.007	0.003	0.000430875	FALSE
Aromatase_inhibitor post	PRG4	8.62018e-08	1.50566	0.005	0.002	0.000431095	FALSE
Aromatase_inhibitor post	TNFSF9	8.69542e-08	0.862862	0.005	0.002	0.000434858	FALSE
Aromatase_inhibitor post	CYP11A1	8.69825e-08	0.871754	0.005	0.002	0.000434999	FALSE
Aromatase_inhibitor post	FAM9B	9.00163e-08	0.77392	0.005	0.002	0.000450171	FALSE
Aromatase_inhibitor post	SH2B2	9.04695e-08	0.274058	0.019	0.012	0.000452438	FALSE
Aromatase_inhibitor post	MAP3K15	9.05198e-08	0.912735	0.005	0.002	0.00045269	FALSE
Aromatase_inhibitor post	KIT	9.07013e-08	0.451868	0.008	0.003	0.000453597	FALSE
Aromatase_inhibitor post	ITGAE	9.18291e-08	0.957072	0.004	0.001	0.000459237	FALSE
Aromatase_inhibitor post	TPTE	9.34112e-08	1.10699	0.009	0.004	0.000467149	FALSE
Aromatase_inhibitor post	NLGN3	9.50473e-08	1.06253	0.007	0.003	0.000475332	FALSE
Aromatase_inhibitor post	IFNL1	9.59158e-08	0.830597	0.004	0.001	0.000479675	FALSE
Aromatase_inhibitor post	POPDC3	9.74178e-08	0.795054	0.004	0.001	0.000487186	FALSE
Aromatase_inhibitor post	CD40	9.96504e-08	1.09554	0.006	0.002	0.000498352	FALSE
Aromatase_inhibitor post	FCRL3	1.0126e-07	1.22067	0.005	0.002	0.000506402	FALSE
Aromatase_inhibitor post	APEX2	1.02011e-07	0.041971	0.049	0.037	0.000510156	FALSE
Aromatase_inhibitor post	TNFRSF9	1.02172e-07	1.12455	0.005	0.002	0.000510962	FALSE
Aromatase_inhibitor post	NEK3	1.06941e-07	0.102406	0.028	0.019	0.000534811	FALSE
Aromatase_inhibitor post	DDB2	1.1402e-07	0.0653821	0.052	0.039	0.000570213	FALSE
Aromatase_inhibitor post	IL12RB2	1.16475e-07	0.929599	0.005	0.002	0.000582491	FALSE
Aromatase_inhibitor post	SELE	1.17333e-07	1.37083	0.007	0.003	0.000586784	FALSE
Aromatase_inhibitor post	FEN1	1.18e-07	0.0967749	0.034	0.024	0.000590117	FALSE
Aromatase_inhibitor post	ELF4	1.19639e-07	0.237052	0.057	0.044	0.000598313	FALSE
Aromatase_inhibitor post	GCNT4	1.19734e-07	0.31604	0.008	0.004	0.000598792	FALSE
Aromatase_inhibitor post	ADA	1.19963e-07	0.331976	0.012	0.007	0.000599933	FALSE
Aromatase_inhibitor post	TMPO	1.2111e-07	0.00232844	0.085	0.068	0.000605672	FALSE
Aromatase_inhibitor post	RPRML	1.21317e-07	0.948412	0.004	0.001	0.000606705	FALSE
Aromatase_inhibitor post	SALL4	1.23272e-07	0.817571	0.008	0.003	0.000616485	FALSE
Aromatase_inhibitor post	SSX1	1.24192e-07	1.36569	0.004	0.001	0.000621083	FALSE
Aromatase_inhibitor post	CCNA2	1.30854e-07	0.30167	0.03	0.021	0.0006544	FALSE
Aromatase_inhibitor post	NOS2	1.32768e-07	0.8724	0.005	0.002	0.000663974	FALSE
Aromatase_inhibitor post	CD79B	1.46878e-07	1.2893	0.004	0.001	0.000734538	FALSE
Aromatase_inhibitor post	MKX	1.50264e-07	0.932115	0.005	0.002	0.000751468	FALSE
Aromatase_inhibitor post	IFNL2	1.54525e-07	1.69692	0.003	0	0.000772782	FALSE
Aromatase_inhibitor post	C1QTNF9	1.58147e-07	0.199592	0.008	0.004	0.000790894	FALSE
Aromatase_inhibitor post	CST7	1.61645e-07	1.99657	0.003	0.001	0.000808384	FALSE
Aromatase_inhibitor post	FCAR	1.62036e-07	1.16185	0.004	0.001	0.000810343	FALSE
Aromatase_inhibitor post	KCNK10	1.62181e-07	0.881533	0.005	0.001	0.000811066	FALSE
Aromatase_inhibitor post	TACR2	1.71183e-07	1.28737	0.005	0.002	0.000856087	FALSE
Aromatase_inhibitor post	TICRR	1.79101e-07	0.461019	0.013	0.007	0.000895685	FALSE
Aromatase_inhibitor post	DPPA2	1.80303e-07	1.17394	0.006	0.002	0.000901695	FALSE
Aromatase_inhibitor post	ADRA2C	1.81697e-07	0.493563	0.025	0.017	0.000908668	FALSE
Aromatase_inhibitor post	PPARA	1.83855e-07	0.230899	0.014	0.008	0.000919458	FALSE
Aromatase_inhibitor post	ENPP3	1.83906e-07	0.307143	0.013	0.007	0.000919713	FALSE
Aromatase_inhibitor post	CHRM3	1.88001e-07	1.90851	0.004	0.001	0.000940193	FALSE
Aromatase_inhibitor post	CD72	1.89062e-07	0.587985	0.008	0.004	0.000945499	FALSE
Aromatase_inhibitor post	CYP3A5	1.99084e-07	1.06585	0.007	0.003	0.000995621	FALSE
Aromatase_inhibitor post	AVPR2	2.04245e-07	1.48297	0.004	0.001	0.00102143	FALSE
Aromatase_inhibitor post	TRAF3	2.04485e-07	0.106171	0.039	0.028	0.00102263	FALSE
Aromatase_inhibitor post	CD101	2.06527e-07	0.694754	0.007	0.003	0.00103284	FALSE
Aromatase_inhibitor post	CCL1	2.18633e-07	1.02833	0.004	0.001	0.00109338	FALSE
Aromatase_inhibitor post	LGR6	2.20165e-07	0.667598	0.009	0.004	0.00110105	FALSE
Aromatase_inhibitor post	GRM7	2.20434e-07	1.23202	0.004	0.001	0.00110239	FALSE
Aromatase_inhibitor post	SPATA7	2.27961e-07	0.0134583	0.03	0.02	0.00114003	FALSE
Aromatase_inhibitor post	JAM3	2.40495e-07	0.29402	0.013	0.007	0.00120272	FALSE
Aromatase_inhibitor post	NLRP6	2.4347e-07	1.20651	0.004	0.001	0.00121759	FALSE
Aromatase_inhibitor post	AFF2	2.51962e-07	0.741974	0.003	0.001	0.00126006	FALSE
Aromatase_inhibitor post	TINAG	2.53093e-07	0.448937	0.006	0.002	0.00126572	FALSE
Aromatase_inhibitor post	ANGPT2	2.54212e-07	1.89554	0.003	0.001	0.00127132	FALSE
Aromatase_inhibitor post	XCR1	2.68223e-07	0.975077	0.004	0.001	0.00134138	FALSE
Aromatase_inhibitor post	FAIM2	2.72325e-07	0.763622	0.004	0.001	0.0013619	FALSE
Aromatase_inhibitor post	CD300C	2.7687e-07	0.299205	0.007	0.003	0.00138463	FALSE
Aromatase_inhibitor post	ZDHHC22	2.77259e-07	0.662963	0.005	0.002	0.00138657	FALSE
Aromatase_inhibitor post	CALB1	2.80385e-07	0.635803	0.006	0.002	0.0014022	FALSE
Aromatase_inhibitor post	TGFB1	2.82233e-07	0.662126	0.007	0.003	0.00141145	FALSE
Aromatase_inhibitor post	GPR162	2.82558e-07	0.786069	0.007	0.003	0.00141307	FALSE
Aromatase_inhibitor post	CFHR1	2.90941e-07	0.961227	0.009	0.004	0.001455	FALSE
Aromatase_inhibitor post	TRPM3	2.90985e-07	1.09603	0.004	0.001	0.00145522	FALSE
Aromatase_inhibitor post	LILRB4	2.92155e-07	0.770711	0.004	0.001	0.00146107	FALSE
Aromatase_inhibitor post	ARX	2.98453e-07	0.297267	0.01	0.005	0.00149257	FALSE
Aromatase_inhibitor post	NPR3	3.10253e-07	0.524082	0.009	0.004	0.00155158	FALSE
Aromatase_inhibitor post	HRH2	3.10343e-07	0.383781	0.011	0.006	0.00155202	FALSE
Aromatase_inhibitor post	SLC10A1	3.10582e-07	1.70143	0.004	0.001	0.00155322	FALSE
Aromatase_inhibitor post	CCL11	3.13206e-07	1.33013	0.004	0.001	0.00156634	FALSE
Aromatase_inhibitor post	CCL7	3.15586e-07	1.19228	0.004	0.001	0.00157825	FALSE
Aromatase_inhibitor post	GNRHR	3.22011e-07	1.12699	0.005	0.001	0.00161038	FALSE
Aromatase_inhibitor post	FANCA	3.26717e-07	0.261045	0.015	0.009	0.00163391	FALSE
Aromatase_inhibitor post	IL3	3.35821e-07	1.14018	0.004	0.001	0.00167944	FALSE
Aromatase_inhibitor post	TEKT1	3.42682e-07	0.719406	0.006	0.002	0.00171375	FALSE
Aromatase_inhibitor post	MYLK3	3.44106e-07	0.473092	0.006	0.002	0.00172087	FALSE
Aromatase_inhibitor post	MUTYH	3.44703e-07	0.0468933	0.046	0.035	0.00172386	FALSE
Aromatase_inhibitor post	ADRA2B	3.4845e-07	0.490974	0.006	0.002	0.0017426	FALSE
Aromatase_inhibitor post	ACOD1	3.58321e-07	1.21343	0.003	0.001	0.00179196	FALSE
Aromatase_inhibitor post	FOXA2	3.59023e-07	0.887975	0.005	0.002	0.00179547	FALSE
Aromatase_inhibitor post	CTCFL	3.60746e-07	0.639252	0.009	0.005	0.00180409	FALSE
Aromatase_inhibitor post	RELB	3.70044e-07	0.215997	0.03	0.021	0.00185059	FALSE
Aromatase_inhibitor post	LRRC3B	3.70499e-07	1.18327	0.004	0.001	0.00185287	FALSE
Aromatase_inhibitor post	IL17F	3.7113e-07	1.36976	0.005	0.002	0.00185602	FALSE
Aromatase_inhibitor post	ID4	3.74478e-07	0.663774	0.005	0.002	0.00187277	FALSE
Aromatase_inhibitor post	IGF2BP1	3.77716e-07	1.02869	0.003	0.001	0.00188896	FALSE
Aromatase_inhibitor post	TEX14	3.84952e-07	1.08716	0.007	0.003	0.00192515	FALSE
Aromatase_inhibitor post	ICAM5	4.02756e-07	0.340695	0.005	0.002	0.00201418	FALSE
Aromatase_inhibitor post	KLRC1	4.03477e-07	0.503973	0.011	0.006	0.00201779	FALSE
Aromatase_inhibitor post	ACSL4	4.04692e-07	0.573859	0.01	0.005	0.00202386	FALSE
Aromatase_inhibitor post	NR1I3	4.07094e-07	0.794359	0.004	0.001	0.00203588	FALSE
Aromatase_inhibitor post	THPO	4.12483e-07	0.745406	0.009	0.004	0.00206283	FALSE
Aromatase_inhibitor post	SEZ6L	4.23845e-07	1.12146	0.005	0.002	0.00211965	FALSE
Aromatase_inhibitor post	TNFSF18	4.34075e-07	0.822805	0.006	0.002	0.00217081	FALSE
Aromatase_inhibitor post	TSPAN10	4.43765e-07	0.317997	0.009	0.005	0.00221927	FALSE
Aromatase_inhibitor post	CHD5	4.54463e-07	0.595078	0.008	0.004	0.00227277	FALSE
Aromatase_inhibitor post	PDCD1	4.56293e-07	0.448027	0.004	0.001	0.00228192	FALSE
Aromatase_inhibitor post	ITM2A	4.61875e-07	0.418886	0.007	0.003	0.00230983	FALSE
Aromatase_inhibitor post	SERPIND1	4.65795e-07	0.804953	0.005	0.002	0.00232944	FALSE
Aromatase_inhibitor post	SLC1A3	4.70985e-07	1.4638	0.004	0.001	0.0023554	FALSE
Aromatase_inhibitor post	ADRB3	4.74992e-07	0.475792	0.008	0.004	0.00237543	FALSE
Aromatase_inhibitor post	KIF20A	5.29487e-07	0.214569	0.023	0.016	0.00264797	FALSE
Aromatase_inhibitor post	FKBP11	5.36762e-07	0.0385304	0.062	0.049	0.00268435	FALSE
Aromatase_inhibitor post	TTC23L	5.86692e-07	0.224878	0.009	0.004	0.00293405	FALSE
Aromatase_inhibitor post	PLK4	6.05375e-07	0.335939	0.026	0.018	0.00302748	FALSE
Aromatase_inhibitor post	LRTM1	6.14912e-07	0.696522	0.005	0.002	0.00307517	FALSE
Aromatase_inhibitor post	CCN4	6.20782e-07	0.425469	0.013	0.007	0.00310453	FALSE
Aromatase_inhibitor post	FOXE1	6.2815e-07	1.7512	0.003	0.001	0.00314138	FALSE
Aromatase_inhibitor post	VEGFD	6.28456e-07	0.72588	0.005	0.002	0.00314291	FALSE
Aromatase_inhibitor post	SBNO2	6.28791e-07	0.0333963	0.052	0.04	0.00314458	FALSE
Aromatase_inhibitor post	GRIN1	6.36215e-07	0.574819	0.009	0.005	0.00318171	FALSE
Aromatase_inhibitor post	PCDH8	6.44849e-07	1.35529	0.003	0.001	0.00322489	FALSE
Aromatase_inhibitor post	MAGEA1	6.7292e-07	1.45041	0.004	0.001	0.00336527	FALSE
Aromatase_inhibitor post	CTXN3	7.17171e-07	0.907821	0.006	0.002	0.00358657	FALSE
Aromatase_inhibitor post	NLRP9	7.19022e-07	1.16958	0.005	0.002	0.00359583	FALSE
Aromatase_inhibitor post	CXCL5	7.28829e-07	1.50982	0.004	0.001	0.00364487	FALSE
Aromatase_inhibitor post	WEE2	7.32865e-07	1.02446	0.007	0.003	0.00366506	FALSE
Aromatase_inhibitor post	ARR3	7.33593e-07	1.30044	0.004	0.001	0.0036687	FALSE
Aromatase_inhibitor post	ATXN1	7.35766e-07	0.011758	0.049	0.037	0.00367957	FALSE
Aromatase_inhibitor post	MLXIPL	7.48708e-07	0.227558	0.014	0.008	0.00374429	FALSE
Aromatase_inhibitor post	TREML2	7.49121e-07	0.663964	0.006	0.002	0.00374635	FALSE
Aromatase_inhibitor post	ACRV1	7.50143e-07	1.4412	0.004	0.001	0.00375147	FALSE
Aromatase_inhibitor post	FOXP2	7.52093e-07	1.02212	0.007	0.003	0.00376122	FALSE
Aromatase_inhibitor post	CORT	7.53339e-07	0.258711	0.018	0.012	0.00376745	FALSE
Aromatase_inhibitor post	CCL22	7.60661e-07	0.840998	0.008	0.004	0.00380407	FALSE
Aromatase_inhibitor post	SORCS2	7.9598e-07	0.50676	0.003	0.001	0.0039807	FALSE
Aromatase_inhibitor post	CPEB1	7.99439e-07	0.396134	0.008	0.004	0.00399799	FALSE
Aromatase_inhibitor post	PYCARD	8.09189e-07	0.00346747	0.048	0.037	0.00404675	FALSE
Aromatase_inhibitor post	RLN1	8.14371e-07	0.535434	0.009	0.005	0.00407267	FALSE
Aromatase_inhibitor post	NLRC5	8.22709e-07	0.362567	0.032	0.023	0.00411437	FALSE
Aromatase_inhibitor post	TWIST2	8.53358e-07	0.603813	0.006	0.002	0.00426764	FALSE
Aromatase_inhibitor post	MAGEA11	8.55919e-07	0.6755	0.006	0.002	0.00428045	FALSE
Aromatase_inhibitor post	HOXB9	8.62529e-07	0.979448	0.006	0.002	0.00431351	FALSE
Aromatase_inhibitor post	GPER1	8.69163e-07	0.589578	0.007	0.003	0.00434668	FALSE
Aromatase_inhibitor post	PON1	8.69554e-07	0.832465	0.006	0.002	0.00434864	FALSE
Aromatase_inhibitor post	KCNV1	8.93345e-07	0.715629	0.005	0.002	0.00446762	FALSE
Aromatase_inhibitor post	CLDN18	8.97445e-07	0.851309	0.006	0.003	0.00448812	FALSE
Aromatase_inhibitor post	LAIR2	9.57033e-07	0.970597	0.005	0.002	0.00478612	FALSE
Aromatase_inhibitor post	ADAM33	9.59035e-07	1.11411	0.005	0.002	0.00479613	FALSE
Aromatase_inhibitor post	COL23A1	9.70881e-07	0.587575	0.007	0.003	0.00485538	FALSE
Aromatase_inhibitor post	INSC	1.01935e-06	0.829737	0.005	0.002	0.00509779	FALSE
Aromatase_inhibitor post	ADGRE1	1.02721e-06	0.818932	0.004	0.001	0.00513709	FALSE
Aromatase_inhibitor post	NPTX2	1.03126e-06	1.20196	0.005	0.002	0.00515731	FALSE
Aromatase_inhibitor post	BRDT	1.0458e-06	0.725729	0.006	0.002	0.00523003	FALSE
Aromatase_inhibitor post	APOBEC3G	1.04735e-06	0.219216	0.018	0.011	0.00523782	FALSE
Aromatase_inhibitor post	CD70	1.04957e-06	0.337449	0.011	0.006	0.00524891	FALSE
Aromatase_inhibitor post	SPOCK1	1.05344e-06	1.0411	0.006	0.003	0.00526827	FALSE
Aromatase_inhibitor post	TAC3	1.06724e-06	0.321557	0.007	0.003	0.00533727	FALSE
Aromatase_inhibitor post	FOXN1	1.08637e-06	0.0799167	0.008	0.004	0.00543292	FALSE
Aromatase_inhibitor post	GDF2	1.11195e-06	0.943833	0.005	0.002	0.00556088	FALSE
Aromatase_inhibitor post	CYP1A1	1.12295e-06	1.24226	0.004	0.001	0.00561588	FALSE
Aromatase_inhibitor post	DEFB103B	1.12401e-06	1.5201	0.003	0.001	0.00562119	FALSE
Aromatase_inhibitor post	HDAC10	1.13079e-06	0.0121712	0.032	0.023	0.00565506	FALSE
Aromatase_inhibitor post	DEFA6	1.1474e-06	0.425072	0.004	0.001	0.00573814	FALSE
Aromatase_inhibitor post	BTNL2	1.16302e-06	1.20577	0.005	0.002	0.00581625	FALSE
Aromatase_inhibitor post	SLCO1C1	1.16719e-06	0.426717	0.005	0.002	0.00583711	FALSE
Aromatase_inhibitor post	KCNK4	1.19984e-06	0.505885	0.006	0.002	0.0060004	FALSE
Aromatase_inhibitor post	PCDHA4	1.20064e-06	0.25444	0.02	0.013	0.00600439	FALSE
Aromatase_inhibitor post	PPP1R1C	1.24385e-06	0.536606	0.007	0.003	0.00622049	FALSE
Aromatase_inhibitor post	ZNF449	1.24551e-06	0.128554	0.029	0.021	0.00622881	FALSE
Aromatase_inhibitor post	USP27X	1.2638e-06	0.398636	0.014	0.009	0.00632026	FALSE
Aromatase_inhibitor post	UGT2B7	1.26844e-06	0.912432	0.008	0.004	0.00634348	FALSE
Aromatase_inhibitor post	AFM	1.3417e-06	1.27707	0.005	0.002	0.00670986	FALSE
Aromatase_inhibitor post	CDH16	1.34831e-06	0.835749	0.004	0.001	0.00674288	FALSE
Aromatase_inhibitor post	DNTT	1.34999e-06	0.931415	0.005	0.002	0.00675129	FALSE
Aromatase_inhibitor post	ADGRD1	1.35361e-06	0.873824	0.004	0.001	0.00676942	FALSE
Aromatase_inhibitor post	SERPINF2	1.36343e-06	0.652042	0.005	0.002	0.00681852	FALSE
Aromatase_inhibitor post	NFATC1	1.36592e-06	0.20518	0.015	0.009	0.00683094	FALSE
Aromatase_inhibitor post	GHSR	1.37723e-06	1.34958	0.005	0.002	0.00688752	FALSE
Aromatase_inhibitor post	SLIT3	1.4503e-06	1.07212	0.006	0.003	0.00725297	FALSE
Aromatase_inhibitor post	CNGB1	1.48985e-06	0.927223	0.005	0.002	0.00745075	FALSE
Aromatase_inhibitor post	POU5F1	1.49447e-06	0.0200703	0.038	0.028	0.00747384	FALSE
Aromatase_inhibitor post	TBR1	1.51027e-06	0.858154	0.004	0.001	0.00755285	FALSE
Aromatase_inhibitor post	TUBB4A	1.51237e-06	0.460539	0.004	0.001	0.00756337	FALSE
Aromatase_inhibitor post	C9	1.54884e-06	1.57581	0.004	0.001	0.00774577	FALSE
Aromatase_inhibitor post	DHODH	1.59624e-06	0.0507226	0.029	0.021	0.00798282	FALSE
Aromatase_inhibitor post	CRYGS	1.60864e-06	0.313578	0.016	0.01	0.00804479	FALSE
Aromatase_inhibitor post	CFP	1.61655e-06	1.3597	0.005	0.002	0.00808436	FALSE
Aromatase_inhibitor post	AGRP	1.66143e-06	0.653544	0.008	0.004	0.00830879	FALSE
Aromatase_inhibitor post	BNC1	1.73142e-06	1.25903	0.005	0.002	0.00865885	FALSE
Aromatase_inhibitor post	DPYD	1.78716e-06	0.351629	0.025	0.017	0.00893761	FALSE
Aromatase_inhibitor post	KCNK12	1.92142e-06	0.696165	0.005	0.002	0.00960904	FALSE
Aromatase_inhibitor post	PRDM6	1.9623e-06	0.638059	0.008	0.004	0.00981348	FALSE
Aromatase_inhibitor post	FOXE3	1.98258e-06	1.15934	0.004	0.001	0.00991489	FALSE
Aromatase_inhibitor post	PANX3	1.99409e-06	1.01358	0.004	0.001	0.00997247	FALSE
Aromatase_inhibitor post	AGER	2.01493e-06	0.483503	0.01	0.006	0.0100767	FALSE
Aromatase_inhibitor post	RECK	2.02314e-06	1.32265	0.006	0.002	0.0101177	FALSE
Aromatase_inhibitor post	CENPF	2.07093e-06	0.012603	0.045	0.035	0.0103567	FALSE
Aromatase_inhibitor post	ZBTB21	2.09717e-06	0.0162783	0.041	0.031	0.010488	FALSE
Aromatase_inhibitor post	IL1F10	2.12082e-06	0.847756	0.004	0.001	0.0106062	FALSE
Aromatase_inhibitor post	HCAR3	2.15586e-06	0.144653	0.016	0.01	0.0107814	FALSE
Aromatase_inhibitor post	APLNR	2.18109e-06	0.580997	0.005	0.002	0.0109076	FALSE
Aromatase_inhibitor post	KCNK18	2.18978e-06	0.836231	0.005	0.002	0.0109511	FALSE
Aromatase_inhibitor post	GPR1	2.23496e-06	1.05275	0.005	0.002	0.011177	FALSE
Aromatase_inhibitor post	NLRP2	2.24466e-06	0.148543	0.03	0.022	0.0112255	FALSE
Aromatase_inhibitor post	NRP2	2.25054e-06	0.842169	0.004	0.001	0.0112549	FALSE
Aromatase_inhibitor post	TAL2	2.25904e-06	0.698938	0.005	0.002	0.0112974	FALSE
Aromatase_inhibitor post	ZBTB49	2.29354e-06	0.128302	0.019	0.013	0.01147	FALSE
Aromatase_inhibitor post	SOX14	2.33248e-06	0.957334	0.005	0.002	0.0116647	FALSE
Aromatase_inhibitor post	SIRPG	2.34866e-06	1.0031	0.005	0.002	0.0117456	FALSE
Aromatase_inhibitor post	KLRG1	2.39166e-06	0.661921	0.011	0.006	0.0119607	FALSE
Aromatase_inhibitor post	GAP43	2.48249e-06	1.12784	0.004	0.002	0.0124149	FALSE
Aromatase_inhibitor post	PRPH2	2.49435e-06	0.284394	0.007	0.003	0.0124742	FALSE
Aromatase_inhibitor post	MBL2	2.50542e-06	1.52546	0.004	0.001	0.0125296	FALSE
Aromatase_inhibitor post	CLEC6A	2.5375e-06	0.72555	0.004	0.001	0.0126901	FALSE
Aromatase_inhibitor post	MOG	2.59098e-06	1.28332	0.003	0.001	0.0129575	FALSE
Aromatase_inhibitor post	PTPRZ1	2.65673e-06	0.870534	0.006	0.003	0.0132863	FALSE
Aromatase_inhibitor post	KDM8	2.71031e-06	0.19858	0.02	0.013	0.0135542	FALSE
Aromatase_inhibitor post	TLR10	2.7834e-06	0.520985	0.006	0.003	0.0139198	FALSE
Aromatase_inhibitor post	FENDRR	2.80421e-06	1.10848	0.005	0.002	0.0140238	FALSE
Aromatase_inhibitor post	PRF1	2.81956e-06	1.10362	0.003	0.001	0.0141006	FALSE
Aromatase_inhibitor post	FGF23	2.83539e-06	1.02668	0.003	0.001	0.0141798	FALSE
Aromatase_inhibitor post	TRPM6	2.84011e-06	1.35765	0.003	0.001	0.0142034	FALSE
Aromatase_inhibitor post	KCNRG	3.02887e-06	0.60716	0.008	0.004	0.0151474	FALSE
Aromatase_inhibitor post	SLC17A7	3.06113e-06	0.89172	0.005	0.002	0.0153087	FALSE
Aromatase_inhibitor post	LIPG	3.09182e-06	0.648154	0.005	0.002	0.0154622	FALSE
Aromatase_inhibitor post	ZNF165	3.14301e-06	0.0243733	0.047	0.036	0.0157182	FALSE
Aromatase_inhibitor post	CCDC27	3.19991e-06	0.404004	0.004	0.002	0.0160028	FALSE
Aromatase_inhibitor post	CBLN4	3.21366e-06	0.426486	0.005	0.002	0.0160715	FALSE
Aromatase_inhibitor post	HOXC11	3.2193e-06	0.122654	0.013	0.008	0.0160997	FALSE
Aromatase_inhibitor post	NOX1	3.30148e-06	1.58424	0.004	0.001	0.0165107	FALSE
Aromatase_inhibitor post	NAIF1	3.3251e-06	0.269581	0.027	0.019	0.0166288	FALSE
Aromatase_inhibitor post	HS3ST2	3.32725e-06	0.613668	0.005	0.002	0.0166396	FALSE
Aromatase_inhibitor post	TSPO	3.35979e-06	0.472796	0.008	0.004	0.0168023	FALSE
Aromatase_inhibitor post	HAMP	3.55176e-06	1.80671	0.003	0.001	0.0177624	FALSE
Aromatase_inhibitor post	LOXL2	3.55716e-06	0.00598988	0.012	0.007	0.0177894	FALSE
Aromatase_inhibitor post	SOX11	3.57887e-06	0.898997	0.003	0.001	0.0178979	FALSE
Aromatase_inhibitor post	OXER1	3.5917e-06	0.341493	0.005	0.002	0.0179621	FALSE
Aromatase_inhibitor post	CCR3	3.60415e-06	0.870792	0.005	0.002	0.0180243	FALSE
Aromatase_inhibitor post	CD93	3.80945e-06	0.997944	0.004	0.001	0.019051	FALSE
Aromatase_inhibitor post	HBEGF	3.86579e-06	0.401436	0.009	0.005	0.0193328	FALSE
Aromatase_inhibitor post	MC3R	3.91657e-06	0.609499	0.005	0.002	0.0195868	FALSE
Aromatase_inhibitor post	CBARP	3.95159e-06	0.263111	0.01	0.006	0.0197619	FALSE
Aromatase_inhibitor post	CLEC4D	3.956e-06	0.680922	0.006	0.003	0.019784	FALSE
Aromatase_inhibitor post	NTSR1	3.9674e-06	0.359758	0.005	0.002	0.019841	FALSE
Aromatase_inhibitor post	CLEC12A	4.01086e-06	0.96131	0.006	0.002	0.0200583	FALSE
Aromatase_inhibitor post	KCNH5	4.02873e-06	0.782319	0.002	0	0.0201477	FALSE
Aromatase_inhibitor post	PGAP1	4.04035e-06	0.246706	0.016	0.01	0.0202058	FALSE
Aromatase_inhibitor post	FOXJ1	4.11851e-06	0.676645	0.007	0.003	0.0205967	FALSE
Aromatase_inhibitor post	NNAT	4.16608e-06	0.748379	0.005	0.002	0.0208346	FALSE
Aromatase_inhibitor post	CDC25A	4.17762e-06	0.298889	0.017	0.011	0.0208923	FALSE
Aromatase_inhibitor post	FASLG	4.21568e-06	0.710177	0.007	0.004	0.0210826	FALSE
Aromatase_inhibitor post	FCGR1A	4.22337e-06	1.65327	0.004	0.001	0.0211211	FALSE
Aromatase_inhibitor post	TNFRSF17	4.28283e-06	1.2372	0.004	0.001	0.0214184	FALSE
Aromatase_inhibitor post	ADGRA1	4.35839e-06	0.617694	0.005	0.002	0.0217963	FALSE
Aromatase_inhibitor post	GLI1	4.36732e-06	0.324958	0.004	0.001	0.021841	FALSE
Aromatase_inhibitor post	NEIL3	4.43662e-06	0.809782	0.01	0.006	0.0221875	FALSE
Aromatase_inhibitor post	GPR135	4.49688e-06	0.168349	0.015	0.009	0.0224889	FALSE
Aromatase_inhibitor post	MEIOB	4.50899e-06	1.54129	0.004	0.002	0.0225495	FALSE
Aromatase_inhibitor post	TLR6	4.5354e-06	0.438409	0.008	0.004	0.0226815	FALSE
Aromatase_inhibitor post	PUSL1	4.65691e-06	0.00440387	0.042	0.032	0.0232892	FALSE
Aromatase_inhibitor post	CD244	4.73991e-06	1.58067	0.003	0.001	0.0237043	FALSE
Aromatase_inhibitor post	PTGDR	4.78585e-06	1.0842	0.003	0.001	0.023934	FALSE
Aromatase_inhibitor post	PRDM13	4.79819e-06	0.63999	0.003	0.001	0.0239958	FALSE
Aromatase_inhibitor post	LILRB5	4.96921e-06	0.286455	0.004	0.001	0.024851	FALSE
Aromatase_inhibitor post	PSIP1	4.97172e-06	0.1267	0.031	0.023	0.0248636	FALSE
Aromatase_inhibitor post	RGN	5.12798e-06	0.330213	0.007	0.004	0.025645	FALSE
Aromatase_inhibitor post	STK31	5.13125e-06	0.606414	0.008	0.004	0.0256614	FALSE
Aromatase_inhibitor post	DSG3	5.4274e-06	1.05621	0.006	0.003	0.0271424	FALSE
Aromatase_inhibitor post	ARG2	5.43295e-06	0.662404	0.01	0.006	0.0271702	FALSE
Aromatase_inhibitor post	DDC	5.47736e-06	0.43791	0.007	0.003	0.0273923	FALSE
Aromatase_inhibitor post	FEV	5.48501e-06	0.684689	0.005	0.002	0.0274305	FALSE
Aromatase_inhibitor post	AQP5	5.5054e-06	0.778521	0.005	0.002	0.0275325	FALSE
Aromatase_inhibitor post	CTHRC1	5.50642e-06	0.0492429	0.023	0.016	0.0275376	FALSE
Aromatase_inhibitor post	IL25	5.58185e-06	0.996359	0.004	0.001	0.0279148	FALSE
Aromatase_inhibitor post	TIMD4	5.59061e-06	0.92124	0.005	0.002	0.0279587	FALSE
Aromatase_inhibitor post	TAC1	6.26677e-06	0.882691	0.005	0.002	0.0313401	FALSE
Aromatase_inhibitor post	PDE6H	6.3131e-06	1.30018	0.004	0.001	0.0315718	FALSE
Aromatase_inhibitor post	INCA1	6.33036e-06	0.837669	0.008	0.004	0.0316581	FALSE
Aromatase_inhibitor post	ROR1	6.39827e-06	0.840549	0.005	0.002	0.0319978	FALSE
Aromatase_inhibitor post	GUCY2C	6.43115e-06	0.872282	0.006	0.003	0.0321622	FALSE
Aromatase_inhibitor post	MAS1	6.46257e-06	1.88266	0.002	0	0.0323193	FALSE
Aromatase_inhibitor post	PROS1	6.82577e-06	0.561294	0.006	0.003	0.0341357	FALSE
Aromatase_inhibitor post	OXTR	6.93961e-06	0.346299	0.011	0.006	0.034705	FALSE
Aromatase_inhibitor post	SPIN2A	6.95104e-06	0.195395	0.016	0.01	0.0347622	FALSE
Aromatase_inhibitor post	SH2D1B	7.02465e-06	0.982856	0.005	0.002	0.0351303	FALSE
Aromatase_inhibitor post	CLEC9A	7.0348e-06	0.623448	0.005	0.002	0.035181	FALSE
Aromatase_inhibitor post	F2R	7.24179e-06	0.147348	0.01	0.005	0.0362162	FALSE
Aromatase_inhibitor post	NLRP7	7.25004e-06	0.78126	0.004	0.001	0.0362574	FALSE
Aromatase_inhibitor post	GATA1	7.29746e-06	0.405587	0.004	0.001	0.0364946	FALSE
Aromatase_inhibitor post	DLK2	7.61356e-06	0.643574	0.004	0.002	0.0380754	FALSE
Aromatase_inhibitor post	CPA5	7.66113e-06	0.816732	0.006	0.002	0.0383133	FALSE
Aromatase_inhibitor post	MASP1	7.73969e-06	0.917143	0.005	0.002	0.0387062	FALSE
Aromatase_inhibitor post	SOX30	7.79096e-06	0.649393	0.005	0.002	0.0389626	FALSE
Aromatase_inhibitor post	CRYGC	7.8855e-06	1.17727	0.003	0.001	0.0394354	FALSE
Aromatase_inhibitor post	GABRA1	7.90829e-06	1.07159	0.003	0.001	0.0395494	FALSE
Aromatase_inhibitor post	THEMIS	8.03154e-06	1.73338	0.004	0.001	0.0401657	FALSE
Aromatase_inhibitor post	OPRPN	8.19984e-06	0.582379	0.004	0.001	0.0410074	FALSE
Aromatase_inhibitor post	EN2	8.23815e-06	0.928377	0.006	0.003	0.041199	FALSE
Aromatase_inhibitor post	IL36G	8.28249e-06	0.838279	0.004	0.001	0.0414207	FALSE
Aromatase_inhibitor post	UPK2	8.53148e-06	0.828949	0.003	0.001	0.0426659	FALSE
Aromatase_inhibitor post	SNTG2	8.58796e-06	0.307923	0.005	0.002	0.0429484	FALSE
Aromatase_inhibitor post	POMC	8.5896e-06	0.8223	0.005	0.002	0.0429566	FALSE
Aromatase_inhibitor post	POU1F1	8.81369e-06	1.2454	0.004	0.002	0.0440772	FALSE
Aromatase_inhibitor post	FCRL5	9.14433e-06	0.832373	0.005	0.002	0.0457308	FALSE
Aromatase_inhibitor post	CDHR2	9.47379e-06	0.817396	0.004	0.002	0.0473784	FALSE
Aromatase_inhibitor post	SPAG8	9.8327e-06	0.979607	0.008	0.004	0.0491734	FALSE
Aromatase_inhibitor post	ADCYAP1R1	9.94454e-06	1.70505	0.002	0.001	0.0497327	FALSE
Aromatase_inhibitor post	ERAS	9.96686e-06	1.53036	0.003	0.001	0.0498443	FALSE
Aromatase_inhibitor post	SLC3A1	1.01567e-05	1.24556	0.004	0.001	0.0507937	FALSE
Aromatase_inhibitor post	PMCH	1.03129e-05	1.10071	0.005	0.002	0.0515746	FALSE
Aromatase_inhibitor post	CRTAC1	1.06119e-05	1.26227	0.003	0.001	0.0530703	FALSE
Aromatase_inhibitor post	PADI4	1.06226e-05	1.21049	0.003	0.001	0.0531235	FALSE
Aromatase_inhibitor post	FAM107A	1.06795e-05	0.475425	0.005	0.002	0.0534083	FALSE
Aromatase_inhibitor post	DAZL	1.07947e-05	1.19528	0.005	0.002	0.0539843	FALSE
Aromatase_inhibitor post	HTR1B	1.093e-05	1.83555	0.003	0.001	0.0546607	FALSE
Aromatase_inhibitor post	DHX57	1.11176e-05	0.00582137	0.037	0.028	0.0555992	FALSE
Aromatase_inhibitor post	DDX25	1.15211e-05	0.690124	0.006	0.003	0.0576168	FALSE
Aromatase_inhibitor post	SLC22A8	1.1922e-05	0.701006	0.004	0.001	0.059622	FALSE
Aromatase_inhibitor post	CASP1	1.19686e-05	0.368792	0.021	0.014	0.0598548	FALSE
Aromatase_inhibitor post	PCGEM1	1.22367e-05	0.240267	0.004	0.001	0.0611957	FALSE
Aromatase_inhibitor post	CRNN	1.2313e-05	0.897765	0.004	0.001	0.0615773	FALSE
Aromatase_inhibitor post	FMO3	1.26093e-05	1.44292	0.004	0.002	0.0630592	FALSE
Aromatase_inhibitor post	ICAM4	1.35729e-05	0.893561	0.004	0.002	0.0678779	FALSE
Aromatase_inhibitor post	CYSLTR2	1.40157e-05	2.10987	0.003	0.001	0.0700926	FALSE
Aromatase_inhibitor post	MSC	1.41801e-05	0.623101	0.004	0.002	0.0709145	FALSE
Aromatase_inhibitor post	GNB1L	1.43929e-05	0.558211	0.013	0.008	0.0719787	FALSE
Aromatase_inhibitor post	STX11	1.44856e-05	0.573956	0.008	0.005	0.0724424	FALSE
Aromatase_inhibitor post	ZNF296	1.45362e-05	0.185383	0.024	0.018	0.0726956	FALSE
Aromatase_inhibitor post	HHEX	1.46482e-05	0.551796	0.022	0.016	0.0732557	FALSE
Aromatase_inhibitor post	PAX6	1.49079e-05	0.938782	0.005	0.002	0.0745544	FALSE
Aromatase_inhibitor post	PAX3	1.51049e-05	0.773224	0.005	0.002	0.0755398	FALSE
Aromatase_inhibitor post	PRNCR1	1.51222e-05	0.351407	0.017	0.012	0.0756261	FALSE
Aromatase_inhibitor post	CAMK2A	1.52026e-05	0.157564	0.005	0.002	0.0760283	FALSE
Aromatase_inhibitor post	TEC	1.52567e-05	0.0869562	0.023	0.016	0.0762987	FALSE
Aromatase_inhibitor post	SLC1A1	1.56155e-05	0.254052	0.015	0.01	0.0780933	FALSE
Aromatase_inhibitor post	CALCA	1.57528e-05	0.930819	0.002	0.001	0.0787798	FALSE
Aromatase_inhibitor post	RP1L1	1.58743e-05	0.280469	0.004	0.001	0.0793872	FALSE
Aromatase_inhibitor post	PIMREG	1.64908e-05	0.502497	0.019	0.013	0.0824706	FALSE
Aromatase_inhibitor post	SPDYA	1.67392e-05	0.238863	0.009	0.005	0.0837126	FALSE
Aromatase_inhibitor post	STOML1	1.69455e-05	0.36034	0.013	0.008	0.0847444	FALSE
Aromatase_inhibitor post	ACTL7A	1.71517e-05	0.538536	0.004	0.002	0.0857757	FALSE
Aromatase_inhibitor post	CDH22	1.72177e-05	0.933818	0.004	0.001	0.0861059	FALSE
Aromatase_inhibitor post	HOXA9	1.77469e-05	0.523778	0.005	0.002	0.0887521	FALSE
Aromatase_inhibitor post	POU3F1	1.78568e-05	1.21121	0.005	0.002	0.089302	FALSE
Aromatase_inhibitor post	OIT3	1.79932e-05	1.0084	0.003	0.001	0.0899838	FALSE
Aromatase_inhibitor post	TAFA5	1.86838e-05	0.109497	0.011	0.006	0.0934376	FALSE
Aromatase_inhibitor post	APLN	1.89362e-05	0.677747	0.008	0.005	0.0947	FALSE
Aromatase_inhibitor post	IL24	1.9763e-05	0.528175	0.01	0.006	0.0988345	FALSE
Aromatase_inhibitor post	NR1I2	1.99787e-05	1.10324	0.004	0.001	0.0999137	FALSE
Aromatase_inhibitor post	NOL4	2.00952e-05	0.0506179	0.004	0.001	0.100496	FALSE
Aromatase_inhibitor post	ARG1	2.02908e-05	1.04575	0.003	0.001	0.101474	FALSE
Aromatase_inhibitor post	FCRL2	2.0537e-05	1.22604	0.003	0.001	0.102705	FALSE
Aromatase_inhibitor post	GPR63	2.08982e-05	0.340799	0.007	0.004	0.104512	FALSE
Aromatase_inhibitor post	SLC6A12	2.11592e-05	1.23781	0.005	0.002	0.105817	FALSE
Aromatase_inhibitor post	TRPC6	2.18992e-05	0.170225	0.01	0.006	0.109518	FALSE
Aromatase_inhibitor post	PROC	2.30285e-05	1.27812	0.004	0.001	0.115165	FALSE
Aromatase_inhibitor post	KIR3DL1	2.30907e-05	0.503391	0.004	0.001	0.115477	FALSE
Aromatase_inhibitor post	CCL24	2.33146e-05	1.02035	0.003	0.001	0.116597	FALSE
Aromatase_inhibitor post	TASOR2	2.37685e-05	0.0104422	0.028	0.02	0.118866	FALSE
Aromatase_inhibitor post	IL12B	2.37962e-05	0.816519	0.004	0.002	0.119005	FALSE
Aromatase_inhibitor post	FOXB1	2.39791e-05	0.861599	0.004	0.002	0.11992	FALSE
Aromatase_inhibitor post	SLC11A1	2.46019e-05	0.306825	0.004	0.002	0.123034	FALSE
Aromatase_inhibitor post	CD80	2.46518e-05	1.12469	0.002	0.001	0.123284	FALSE
Aromatase_inhibitor post	CRYBG3	2.48398e-05	0.13516	0.029	0.022	0.124224	FALSE
Aromatase_inhibitor post	NLRP5	2.49647e-05	0.894437	0.004	0.001	0.124848	FALSE
Aromatase_inhibitor post	SLC5A7	2.50103e-05	0.963921	0.004	0.001	0.125077	FALSE
Aromatase_inhibitor post	SLC25A31	2.51206e-05	0.792763	0.006	0.003	0.125628	FALSE
Aromatase_inhibitor post	CHRNA3	2.51506e-05	0.863546	0.004	0.001	0.125778	FALSE
Aromatase_inhibitor post	PTX3	2.52935e-05	0.297708	0.005	0.002	0.126493	FALSE
Aromatase_inhibitor post	CCKAR	2.67913e-05	1.32336	0.003	0.001	0.133983	FALSE
Aromatase_inhibitor post	IL18RAP	2.75283e-05	1.02919	0.004	0.002	0.137669	FALSE
Aromatase_inhibitor post	AIRE	2.79723e-05	0.927097	0.005	0.002	0.13989	FALSE
Aromatase_inhibitor post	RSPH9	2.80153e-05	0.134655	0.014	0.009	0.140105	FALSE
Aromatase_inhibitor post	NTS	2.80982e-05	0.73091	0.003	0.001	0.140519	FALSE
Aromatase_inhibitor post	ART1	2.90837e-05	0.839485	0.004	0.001	0.145448	FALSE
Aromatase_inhibitor post	MASP2	2.91493e-05	0.270352	0.008	0.004	0.145775	FALSE
Aromatase_inhibitor post	CYP24A1	2.93282e-05	0.832048	0.006	0.003	0.14667	FALSE
Aromatase_inhibitor post	TMEM130	2.93643e-05	0.962721	0.005	0.002	0.146851	FALSE
Aromatase_inhibitor post	DPF3	2.94783e-05	0.0654209	0.007	0.004	0.147421	FALSE
Aromatase_inhibitor post	TP73	3.0029e-05	0.209128	0.006	0.003	0.150175	FALSE
Aromatase_inhibitor post	HDC	3.02291e-05	0.323695	0.003	0.001	0.151176	FALSE
Aromatase_inhibitor post	DAO	3.03534e-05	0.705269	0.003	0.001	0.151797	FALSE
Aromatase_inhibitor post	EPB41L3	3.03769e-05	0.00191442	0.018	0.013	0.151915	FALSE
Aromatase_inhibitor post	ZNF408	3.14765e-05	0.253695	0.018	0.012	0.157414	FALSE
Aromatase_inhibitor post	ZBTB25	3.2129e-05	0.0621618	0.036	0.027	0.160677	FALSE
Aromatase_inhibitor post	IL34	3.34177e-05	0.689335	0.005	0.002	0.167122	FALSE
Aromatase_inhibitor post	LILRA1	3.34443e-05	1.05897	0.003	0.001	0.167255	FALSE
Aromatase_inhibitor post	LBX1	3.37969e-05	0.607638	0.005	0.002	0.169018	FALSE
Aromatase_inhibitor post	ESM1	3.38904e-05	0.671493	0.007	0.003	0.169486	FALSE
Aromatase_inhibitor post	FOXP3	3.39268e-05	0.36409	0.013	0.008	0.169668	FALSE
Aromatase_inhibitor post	MAP3K5	3.4162e-05	0.219308	0.023	0.017	0.170844	FALSE
Aromatase_inhibitor post	FEZF1	3.44182e-05	0.581193	0.006	0.003	0.172125	FALSE
Aromatase_inhibitor post	KLRC2	3.4517e-05	0.853769	0.004	0.002	0.17262	FALSE
Aromatase_inhibitor post	SLCO1B1	3.46717e-05	0.943928	0.005	0.002	0.173393	FALSE
Aromatase_inhibitor post	GPR101	3.47446e-05	1.47277	0.003	0.001	0.173758	FALSE
Aromatase_inhibitor post	PLCG2	3.49363e-05	0.420617	0.005	0.002	0.174716	FALSE
Aromatase_inhibitor post	ANO3	3.51974e-05	0.428348	0.01	0.006	0.176022	FALSE
Aromatase_inhibitor post	CD58	3.57574e-05	0.0888689	0.037	0.029	0.178823	FALSE
Aromatase_inhibitor post	MAGEC1	3.61464e-05	0.984998	0.004	0.001	0.180768	FALSE
Aromatase_inhibitor post	CYP7A1	3.61976e-05	0.986989	0.005	0.003	0.181024	FALSE
Aromatase_inhibitor post	ATG2A	3.75235e-05	0.0564649	0.021	0.015	0.187655	FALSE
Aromatase_inhibitor post	PECAM1	3.78095e-05	0.786036	0.009	0.005	0.189086	FALSE
Aromatase_inhibitor post	ABCC9	3.80234e-05	0.192023	0.007	0.004	0.190155	FALSE
Aromatase_inhibitor post	MLANA	3.81683e-05	0.902921	0.004	0.002	0.19088	FALSE
Aromatase_inhibitor post	RFPL3	3.82527e-05	0.734392	0.003	0.001	0.191302	FALSE
Aromatase_inhibitor post	EDA	3.88559e-05	0.438789	0.008	0.005	0.194318	FALSE
Aromatase_inhibitor post	PAPPA	3.97537e-05	0.996501	0.004	0.002	0.198808	FALSE
Aromatase_inhibitor post	CACNG5	4.06709e-05	0.296273	0.004	0.002	0.203395	FALSE
Aromatase_inhibitor post	KIR2DL1	4.08081e-05	0.187509	0.006	0.003	0.204081	FALSE
Aromatase_inhibitor post	AVPR1A	4.09534e-05	0.993426	0.005	0.002	0.204808	FALSE
Aromatase_inhibitor post	RSPO3	4.12312e-05	0.378881	0.004	0.002	0.206197	FALSE
Aromatase_inhibitor post	SGCA	4.13778e-05	0.0520034	0.004	0.002	0.20693	FALSE
Aromatase_inhibitor post	RFX4	4.24636e-05	1.39693	0.003	0.001	0.212361	FALSE
Aromatase_inhibitor post	TSPAN18	4.35323e-05	0.556606	0.006	0.003	0.217705	FALSE
Aromatase_inhibitor post	NCR2	4.49909e-05	1.33254	0.003	0.001	0.225	FALSE
Aromatase_inhibitor post	COCH	4.52094e-05	0.337669	0.01	0.006	0.226092	FALSE
Aromatase_inhibitor post	AUNIP	4.68307e-05	0.341941	0.022	0.016	0.234201	FALSE
Aromatase_inhibitor post	PIWIL1	4.75858e-05	1.00424	0.004	0.002	0.237976	FALSE
Aromatase_inhibitor post	NKAPL	4.84655e-05	0.895413	0.004	0.002	0.242376	FALSE
Aromatase_inhibitor post	ADGRL4	5.16007e-05	0.993877	0.002	0.001	0.258055	FALSE
Aromatase_inhibitor post	RTL1	5.17117e-05	0.505172	0.003	0.001	0.25861	FALSE
Aromatase_inhibitor post	NTRK1	5.18605e-05	0.685154	0.005	0.002	0.259354	FALSE
Aromatase_inhibitor post	CCL27	5.20937e-05	0.848747	0.004	0.001	0.26052	FALSE
Aromatase_inhibitor post	AURKC	5.22845e-05	0.171781	0.011	0.007	0.261475	FALSE
Aromatase_inhibitor post	WNT5B	5.5751e-05	0.132084	0.006	0.003	0.278811	FALSE
Aromatase_inhibitor post	PHOX2B	5.66571e-05	0.449348	0.004	0.002	0.283342	FALSE
Aromatase_inhibitor post	HAVCR1	5.69087e-05	0.439013	0.005	0.003	0.2846	FALSE
Aromatase_inhibitor post	CD1A	5.72973e-05	0.673546	0.005	0.002	0.286544	FALSE
Aromatase_inhibitor post	DMBX1	5.75564e-05	0.538093	0.008	0.005	0.28784	FALSE
Aromatase_inhibitor post	ZAN	5.81908e-05	0.657574	0.006	0.003	0.291012	FALSE
Aromatase_inhibitor post	PRKN	5.97356e-05	0.660693	0.005	0.003	0.298738	FALSE
Aromatase_inhibitor post	HCAR2	5.99488e-05	0.328763	0.021	0.015	0.299804	FALSE
Aromatase_inhibitor post	HEPACAM	6.00644e-05	0.991924	0.002	0.001	0.300382	FALSE
Aromatase_inhibitor post	CRTAM	6.08936e-05	0.731922	0.003	0.001	0.304529	FALSE
Aromatase_inhibitor post	CNGB3	6.38257e-05	0.765839	0.005	0.002	0.319192	FALSE
Aromatase_inhibitor post	FRZB	6.42637e-05	0.755237	0.005	0.002	0.321383	FALSE
Aromatase_inhibitor post	SLAMF8	6.43693e-05	0.712847	0.004	0.001	0.321911	FALSE
Aromatase_inhibitor post	VSTM2B	6.53286e-05	1.4057	0.002	0	0.326708	FALSE
Aromatase_inhibitor post	PRODH	6.56725e-05	0.378384	0.02	0.014	0.328428	FALSE
Aromatase_inhibitor post	GALR1	6.64147e-05	0.653684	0.004	0.002	0.33214	FALSE
Aromatase_inhibitor post	NR1H4	6.65546e-05	0.697189	0.005	0.002	0.33284	FALSE
Aromatase_inhibitor post	CXCR1	6.71883e-05	0.817	0.005	0.002	0.336009	FALSE
Aromatase_inhibitor post	ONECUT3	6.72506e-05	0.678294	0.003	0.001	0.33632	FALSE
Aromatase_inhibitor post	CYP2C9	6.73563e-05	1.1271	0.004	0.002	0.336849	FALSE
Aromatase_inhibitor post	IL5	6.76299e-05	0.724023	0.004	0.002	0.338217	FALSE
Aromatase_inhibitor post	ZNF829	6.86819e-05	0.0210219	0.016	0.011	0.343478	FALSE
Aromatase_inhibitor post	CALCR	7.32454e-05	0.511773	0.005	0.002	0.3663	FALSE
Aromatase_inhibitor post	ANGPTL3	7.46459e-05	1.2221	0.004	0.001	0.373304	FALSE
Aromatase_inhibitor post	PTGIR	7.48583e-05	1.28194	0.003	0.001	0.374366	FALSE
Aromatase_inhibitor post	PLA2G5	7.48752e-05	0.663472	0.004	0.001	0.374451	FALSE
Aromatase_inhibitor post	OTOF	7.78178e-05	0.927533	0.004	0.002	0.389167	FALSE
Aromatase_inhibitor post	PENK	7.86696e-05	0.526606	0.004	0.002	0.393426	FALSE
Aromatase_inhibitor post	PKD2L1	7.94897e-05	1.09233	0.004	0.002	0.397528	FALSE
Aromatase_inhibitor post	TGM4	7.97038e-05	0.54204	0.004	0.002	0.398598	FALSE
Aromatase_inhibitor post	GNAT3	8.00787e-05	0.473692	0.004	0.002	0.400474	FALSE
Aromatase_inhibitor post	BATF3	8.01793e-05	0.897504	0.006	0.003	0.400977	FALSE
Aromatase_inhibitor post	GPR4	8.06225e-05	0.858145	0.004	0.002	0.403193	FALSE
Aromatase_inhibitor post	MRAP	8.09009e-05	0.337784	0.004	0.002	0.404585	FALSE
Aromatase_inhibitor post	MAP3K14	8.12789e-05	0.145291	0.014	0.009	0.406476	FALSE
Aromatase_inhibitor post	LILRA2	8.25783e-05	1.12845	0.003	0.001	0.412974	FALSE
Aromatase_inhibitor post	CPZ	8.3492e-05	0.530166	0.005	0.002	0.417544	FALSE
Aromatase_inhibitor post	NRN1	8.43934e-05	0.137778	0.007	0.004	0.422051	FALSE
Aromatase_inhibitor post	CRYAA	8.48261e-05	0.264922	0.005	0.002	0.424215	FALSE
Aromatase_inhibitor post	EPHA7	8.49532e-05	0.969084	0.006	0.003	0.424851	FALSE
Aromatase_inhibitor post	SP9	8.61762e-05	1.45398	0.003	0.001	0.430967	FALSE
Aromatase_inhibitor post	SLCO1B3	8.79398e-05	0.760255	0.003	0.001	0.439787	FALSE
Aromatase_inhibitor post	ARRB1	9.08818e-05	0.34235	0.169	0.154	0.4545	FALSE
Aromatase_inhibitor post	GPR37	9.09142e-05	0.865771	0.005	0.003	0.454662	FALSE
Aromatase_inhibitor post	BIRC7	9.1589e-05	0.241763	0.007	0.004	0.458037	FALSE
Aromatase_inhibitor post	CD1E	9.1618e-05	1.1638	0.004	0.001	0.458182	FALSE
Aromatase_inhibitor post	DYDC1	9.24292e-05	1.17719	0.004	0.002	0.462239	FALSE
Aromatase_inhibitor post	SLC17A8	9.29766e-05	0.297045	0.006	0.003	0.464976	FALSE
Aromatase_inhibitor post	ZIC4	9.43139e-05	1.05686	0.004	0.002	0.471664	FALSE
Aromatase_inhibitor post	PAX5	9.48211e-05	0.751132	0.004	0.002	0.4742	FALSE
Aromatase_inhibitor post	SLAMF1	9.57498e-05	0.583461	0.004	0.002	0.478845	FALSE
Aromatase_inhibitor post	BCL7C	9.59076e-05	0.0665961	0.028	0.022	0.479634	FALSE
Aromatase_inhibitor post	KCNQ4	9.65309e-05	0.0467084	0.009	0.005	0.482751	FALSE
Aromatase_inhibitor post	BMP6	9.65397e-05	0.192704	0.005	0.002	0.482795	FALSE
Aromatase_inhibitor post	TNFRSF13B	9.74606e-05	0.75647	0.003	0.001	0.4874	FALSE
Aromatase_inhibitor post	SLC22A12	9.92339e-05	1.44106	0.003	0.001	0.496269	FALSE
Aromatase_inhibitor post	ADCYAP1	9.97167e-05	1.09292	0.003	0.001	0.498683	FALSE
Aromatase_inhibitor post	NLRP11	9.98886e-05	0.554492	0.003	0.001	0.499543	FALSE
Aromatase_inhibitor post	CD1C	0.000102739	0.646702	0.003	0.001	0.513798	FALSE
Aromatase_inhibitor post	MFRP	0.000104227	0.617749	0.005	0.002	0.521239	FALSE
Aromatase_inhibitor post	CBS	0.00010587	1.00072	0.005	0.002	0.529454	FALSE
Aromatase_inhibitor post	C6	0.000106365	1.00882	0.003	0.001	0.531929	FALSE
Aromatase_inhibitor post	NXF3	0.000107456	0.250227	0.007	0.004	0.537387	FALSE
Aromatase_inhibitor post	NCR1	0.00010795	0.715836	0.003	0.001	0.53986	FALSE
Aromatase_inhibitor post	SOX2	0.000108719	1.10206	0.004	0.002	0.543705	FALSE
Aromatase_inhibitor post	LRRC20	0.00011024	0.156009	0.026	0.019	0.551311	FALSE
Aromatase_inhibitor post	HTR6	0.00011048	0.842634	0.004	0.002	0.552512	FALSE
Aromatase_inhibitor post	HCN4	0.000110943	0.696756	0.004	0.002	0.554828	FALSE
Aromatase_inhibitor post	GABRA6	0.000111397	0.987665	0.004	0.002	0.557097	FALSE
Aromatase_inhibitor post	RXFP3	0.000111571	1.06443	0.004	0.002	0.557965	FALSE
Aromatase_inhibitor post	CADM3	0.000113786	0.115914	0.004	0.002	0.569043	FALSE
Aromatase_inhibitor post	CCL14	0.000114164	0.682848	0.003	0.001	0.570934	FALSE
Aromatase_inhibitor post	IKZF4	0.000119985	0.0332804	0.023	0.017	0.600043	FALSE
Aromatase_inhibitor post	CNNM1	0.000120061	0.687208	0.011	0.007	0.600425	FALSE
Aromatase_inhibitor post	GDF5	0.000120267	0.407843	0.005	0.002	0.601457	FALSE
Aromatase_inhibitor post	DUSP28	0.000120818	0.033671	0.048	0.039	0.604209	FALSE
Aromatase_inhibitor post	HES4	0.000126746	0.112943	0.02	0.014	0.633857	FALSE
Aromatase_inhibitor post	NXPH2	0.000128258	0.681272	0.004	0.002	0.641416	FALSE
Aromatase_inhibitor post	GABRA5	0.000128925	0.634939	0.003	0.001	0.644754	FALSE
Aromatase_inhibitor post	TRPC7	0.000132808	0.871364	0.004	0.002	0.664173	FALSE
Aromatase_inhibitor post	ATOH7	0.000132855	0.882153	0.006	0.003	0.664408	FALSE
Aromatase_inhibitor post	SPINK7	0.000132957	0.872437	0.004	0.002	0.664918	FALSE
Aromatase_inhibitor post	ABCG2	0.000133494	0.921953	0.004	0.002	0.667604	FALSE
Aromatase_inhibitor post	FCRLA	0.000135645	0.792978	0.005	0.002	0.678363	FALSE
Aromatase_inhibitor post	COL11A1	0.000139931	0.194628	0.006	0.003	0.699797	FALSE
Aromatase_inhibitor post	KCNU1	0.000142727	0.232044	0.005	0.002	0.713777	FALSE
Aromatase_inhibitor post	CYP2C19	0.000143185	0.729293	0.005	0.002	0.716068	FALSE
Aromatase_inhibitor post	NPAS4	0.000146189	0.978632	0.005	0.002	0.73109	FALSE
Aromatase_inhibitor post	EBI3	0.000146522	1.23247	0.003	0.001	0.732757	FALSE
Aromatase_inhibitor post	IL22	0.000147991	0.855412	0.006	0.004	0.740104	FALSE
Aromatase_inhibitor post	SPTA1	0.000148806	0.718598	0.005	0.003	0.74418	FALSE
Aromatase_inhibitor post	REN	0.000154501	0.806754	0.005	0.002	0.772658	FALSE
Aromatase_inhibitor post	SSX4	0.000155797	0.838396	0.004	0.002	0.779139	FALSE
Aromatase_inhibitor post	FETUB	0.000156006	0.414482	0.004	0.002	0.780186	FALSE
Aromatase_inhibitor post	ADGRA2	0.000156068	0.272984	0.009	0.006	0.780498	FALSE
Aromatase_inhibitor post	GABRG1	0.000156298	0.90871	0.004	0.002	0.781646	FALSE
Aromatase_inhibitor post	SOX17	0.000156712	0.846403	0.004	0.002	0.783718	FALSE
Aromatase_inhibitor post	PCSK1	0.000158376	0.425982	0.004	0.002	0.792037	FALSE
Aromatase_inhibitor post	KIR2DL4	0.000161987	1.11435	0.003	0.001	0.810096	FALSE
Aromatase_inhibitor post	CTSG	0.000164719	0.923742	0.002	0.001	0.823758	FALSE
Aromatase_inhibitor post	PLXNC1	0.00016569	0.70699	0.009	0.006	0.828615	FALSE
Aromatase_inhibitor post	ATP10D	0.000169712	0.182083	0.022	0.016	0.848729	FALSE
Aromatase_inhibitor post	LEPR	0.000171576	0.4735	0.011	0.007	0.858053	FALSE
Aromatase_inhibitor post	FCER1A	0.000172039	1.116	0.003	0.001	0.860368	FALSE
Aromatase_inhibitor post	IHH	0.00017295	0.799668	0.003	0.001	0.864922	FALSE
Aromatase_inhibitor post	TSLP	0.000177034	0.30334	0.005	0.002	0.885347	FALSE
Aromatase_inhibitor post	AOX1	0.000178675	0.29347	0.008	0.005	0.893555	FALSE
Aromatase_inhibitor post	MMP21	0.000179066	0.393697	0.007	0.004	0.89551	FALSE
Aromatase_inhibitor post	LGALS14	0.000179889	0.676048	0.003	0.001	0.899624	FALSE
Aromatase_inhibitor post	CNMD	0.000180866	0.547899	0.003	0.001	0.904513	FALSE
Aromatase_inhibitor post	INMT	0.000184271	0.832527	0.003	0.001	0.921541	FALSE
Aromatase_inhibitor post	ELANE	0.000186481	0.556689	0.003	0.001	0.93259	FALSE
Aromatase_inhibitor post	KCNH6	0.000186797	0.866568	0.006	0.003	0.934171	FALSE
Aromatase_inhibitor post	DOK5	0.000188532	0.212073	0.006	0.003	0.942849	FALSE
Aromatase_inhibitor post	SERPINC1	0.000192523	0.640681	0.003	0.001	0.96281	FALSE
Aromatase_inhibitor post	ALOX12	0.00019518	0.343789	0.005	0.002	0.976096	FALSE
Aromatase_inhibitor post	CNRIP1	0.000216557	0.257543	0.007	0.004	1	FALSE
Aromatase_inhibitor post	CD248	0.000221059	0.395423	0.005	0.003	1	FALSE
Aromatase_inhibitor post	CHIT1	0.000228998	0.886407	0.005	0.002	1	FALSE
Aromatase_inhibitor post	KCNJ6	0.000230154	0.818531	0.005	0.002	1	FALSE
Aromatase_inhibitor post	IGFBP1	0.000241173	1.00715	0.002	0	1	FALSE
Aromatase_inhibitor post	CMA1	0.000247283	1.02354	0.003	0.001	1	FALSE
Aromatase_inhibitor post	PTHLH	0.000248339	0.0478713	0.012	0.008	1	FALSE
Aromatase_inhibitor post	HCRT	0.000248811	0.396231	0.002	0.001	1	FALSE
Aromatase_inhibitor post	NEUROD1	0.000248852	1.23829	0.003	0.001	1	FALSE
Aromatase_inhibitor post	P2RY14	0.000252033	0.877301	0.004	0.002	1	FALSE
Aromatase_inhibitor post	TBX4	0.000254386	0.916161	0.005	0.003	1	FALSE
Aromatase_inhibitor post	WNT3A	0.00025481	0.310742	0.008	0.005	1	FALSE
Aromatase_inhibitor post	ASPM	0.000257085	0.193421	0.018	0.013	1	FALSE
Aromatase_inhibitor post	CHRNB3	0.00025815	0.289639	0.003	0.001	1	FALSE
Aromatase_inhibitor post	CACNG3	0.000260955	0.717894	0.003	0.001	1	FALSE
Aromatase_inhibitor post	BCL6B	0.00026444	0.0157646	0.004	0.002	1	FALSE
Aromatase_inhibitor post	ITGA2B	0.000270351	1.12133	0.004	0.002	1	FALSE
Aromatase_inhibitor post	CCKBR	0.000277738	0.156696	0.005	0.003	1	FALSE
Aromatase_inhibitor post	SLC6A5	0.000278042	1.05612	0.002	0.001	1	FALSE
Aromatase_inhibitor post	KCNJ2	0.000279026	0.337221	0.005	0.003	1	FALSE
Aromatase_inhibitor post	IFNW1	0.00028439	0.432447	0.005	0.002	1	FALSE
Aromatase_inhibitor post	PZP	0.000301914	1.07006	0.003	0.001	1	FALSE
Aromatase_inhibitor post	GAD2	0.000304183	0.278053	0.003	0.001	1	FALSE
Aromatase_inhibitor post	FCRL4	0.000309024	0.743196	0.003	0.001	1	FALSE
Aromatase_inhibitor post	PRKCG	0.00031109	0.121885	0.003	0.002	1	FALSE
Aromatase_inhibitor post	PSRC1	0.000316803	0.0380238	0.026	0.02	1	FALSE
Aromatase_inhibitor post	PTGFR	0.000317433	0.668357	0.003	0.001	1	FALSE
Aromatase_inhibitor post	GRK5	0.000324725	0.304696	0.011	0.007	1	FALSE
Aromatase_inhibitor post	PACC1	0.000331369	0.00834497	0.032	0.025	1	FALSE
Aromatase_inhibitor post	GREM1	0.00034181	0.204257	0.005	0.003	1	FALSE
Aromatase_inhibitor post	PGF	0.000343011	0.0179294	0.005	0.003	1	FALSE
Aromatase_inhibitor post	PCDHA9	0.000343829	0.517825	0.004	0.002	1	FALSE
Aromatase_inhibitor post	KCNJ1	0.000344545	0.582931	0.002	0.001	1	FALSE
Aromatase_inhibitor post	SLC22A9	0.000365287	1.01615	0.003	0.001	1	FALSE
Aromatase_inhibitor post	ROS1	0.000369444	0.510344	0.003	0.001	1	FALSE
Aromatase_inhibitor post	TNMD	0.000373923	1.14049	0.002	0	1	FALSE
Aromatase_inhibitor post	GAGE1	0.000376793	0.336892	0.004	0.002	1	FALSE
Aromatase_inhibitor post	ENOX2	0.000378549	0.0378542	0.026	0.02	1	FALSE
Aromatase_inhibitor post	CCL16	0.00039567	1.18273	0.003	0.001	1	FALSE
Aromatase_inhibitor post	BHMT	0.000395773	0.758727	0.003	0.001	1	FALSE
Aromatase_inhibitor post	TGM3	0.000395899	0.723738	0.003	0.001	1	FALSE
Aromatase_inhibitor post	IL13RA2	0.000396981	1.17601	0.003	0.001	1	FALSE
Aromatase_inhibitor post	DRC1	0.000398014	0.706839	0.005	0.002	1	FALSE
Aromatase_inhibitor post	CUX2	0.000401764	0.76133	0.005	0.002	1	FALSE
Aromatase_inhibitor post	CA4	0.000401933	0.109492	0.005	0.003	1	FALSE
Aromatase_inhibitor post	FGFBP2	0.000404601	0.395477	0.004	0.002	1	FALSE
Aromatase_inhibitor post	PDCD1LG2	0.000415528	1.11911	0.004	0.002	1	FALSE
Aromatase_inhibitor post	FSHR	0.000419919	1.32721	0.002	0.001	1	FALSE
Aromatase_inhibitor post	ALX1	0.000422991	1.33222	0.002	0.001	1	FALSE
Aromatase_inhibitor post	TACR3	0.000433134	1.29708	0.003	0.001	1	FALSE
Aromatase_inhibitor post	DNAH2	0.000434696	0.804742	0.003	0.002	1	FALSE
Aromatase_inhibitor post	PCSK9	0.000436569	0.894926	0.003	0.001	1	FALSE
Aromatase_inhibitor post	CLCN4	0.000448451	0.116019	0.007	0.004	1	FALSE
Aromatase_inhibitor post	SLC6A2	0.000448834	0.00573778	0.004	0.002	1	FALSE
Aromatase_inhibitor post	CENPV	0.00045107	0.0758881	0.018	0.014	1	FALSE
Aromatase_inhibitor post	ALK	0.000462699	0.667534	0.003	0.001	1	FALSE
Aromatase_inhibitor post	ENKUR	0.000471864	0.158451	0.004	0.002	1	FALSE
Aromatase_inhibitor post	PM20D1	0.000486972	0.97913	0.002	0.001	1	FALSE
Aromatase_inhibitor post	BLM	0.000494952	0.0093903	0.009	0.006	1	FALSE
Aromatase_inhibitor post	NFE2L3	0.000501889	0.0368875	0.022	0.016	1	FALSE
Aromatase_inhibitor post	TEX35	0.000503654	0.639512	0.005	0.002	1	FALSE
Aromatase_inhibitor post	GABRA4	0.000515539	0.78991	0.003	0.001	1	FALSE
Aromatase_inhibitor post	SLC6A1	0.000517873	0.434965	0.003	0.001	1	FALSE
Aromatase_inhibitor post	ANGPTL8	0.000517981	0.418121	0.003	0.001	1	FALSE
Aromatase_inhibitor post	STK32A	0.000523342	0.634967	0.005	0.003	1	FALSE
Aromatase_inhibitor post	NGF	0.00052521	0.591745	0.002	0.001	1	FALSE
Aromatase_inhibitor post	PRG2	0.000538926	0.687969	0.002	0.001	1	FALSE
Aromatase_inhibitor post	ECEL1	0.000552195	0.25763	0.006	0.003	1	FALSE
Aromatase_inhibitor post	SLITRK1	0.000555068	0.138879	0.005	0.003	1	FALSE
Aromatase_inhibitor post	IDO1	0.000557162	0.658182	0.005	0.002	1	FALSE
Aromatase_inhibitor post	ADRA1D	0.000591572	0.756238	0.004	0.002	1	FALSE
Aromatase_inhibitor post	GCKR	0.000593406	0.60069	0.004	0.002	1	FALSE
Aromatase_inhibitor post	XCL2	0.000595143	1.04656	0.004	0.002	1	FALSE
Aromatase_inhibitor post	MTNR1A	0.000596139	1.0819	0.003	0.001	1	FALSE
Aromatase_inhibitor post	SOX8	0.00060539	0.293411	0.004	0.002	1	FALSE
Aromatase_inhibitor post	CXCL11	0.000619793	0.799384	0.005	0.003	1	FALSE
Aromatase_inhibitor post	IRGM	0.000624874	0.768432	0.002	0.001	1	FALSE
Aromatase_inhibitor post	NR0B2	0.000635034	0.524936	0.004	0.002	1	FALSE
Aromatase_inhibitor post	C8G	0.000657992	0.856081	0.004	0.002	1	FALSE
Aromatase_inhibitor post	GPR22	0.000672308	0.283305	0.005	0.002	1	FALSE
Aromatase_inhibitor post	MS4A2	0.000673454	0.65496	0.003	0.001	1	FALSE
Aromatase_inhibitor post	SCGB1D1	0.000687958	0.570733	0.004	0.002	1	FALSE
Aromatase_inhibitor post	CCDC33	0.000693208	0.154702	0.005	0.003	1	FALSE
Aromatase_inhibitor post	FOLH1	0.000694051	0.0570507	0.007	0.004	1	FALSE
Aromatase_inhibitor post	RBM20	0.00069737	0.748332	0.005	0.003	1	FALSE
Aromatase_inhibitor post	DRD2	0.000712296	0.313523	0.005	0.003	1	FALSE
Aromatase_inhibitor post	TRPM1	0.000715789	0.511545	0.004	0.002	1	FALSE
Aromatase_inhibitor post	CST4	0.000717425	0.256832	0.004	0.002	1	FALSE
Aromatase_inhibitor post	ITGAD	0.000745748	0.496539	0.005	0.002	1	FALSE
Aromatase_inhibitor post	BOLL	0.000769803	0.179076	0.005	0.003	1	FALSE
Aromatase_inhibitor post	PALB2	0.000816403	0.0722901	0.021	0.016	1	FALSE
Aromatase_inhibitor post	CHRNB4	0.000827899	0.288711	0.005	0.003	1	FALSE
Aromatase_inhibitor post	PTCD2	0.000840378	0.0731053	0.017	0.013	1	FALSE
Aromatase_inhibitor post	CLEC4M	0.000851438	0.693717	0.005	0.003	1	FALSE
Aromatase_inhibitor post	DNAH12	0.000855966	0.12677	0.006	0.003	1	FALSE
Aromatase_inhibitor post	RS1	0.000856346	0.637014	0.004	0.002	1	FALSE
Aromatase_inhibitor post	APOBEC3B	0.000920778	0.52298	0.005	0.003	1	FALSE
Aromatase_inhibitor post	DSG1	0.000945875	1.90153	0.002	0.001	1	FALSE
Aromatase_inhibitor post	ZSCAN1	0.000949326	0.0312238	0.004	0.002	1	FALSE
Aromatase_inhibitor post	WNT2	0.000951877	0.843241	0.004	0.002	1	FALSE
Aromatase_inhibitor post	TM6SF2	0.000973241	0.735068	0.003	0.002	1	FALSE
Aromatase_inhibitor post	GRIN2B	0.000975806	0.0912959	0.002	0	1	FALSE
Aromatase_inhibitor post	ZUP1	0.000992822	0.0364023	0.035	0.029	1	FALSE
Aromatase_inhibitor post	IL21	0.00100288	1.22185	0.003	0.001	1	FALSE
Aromatase_inhibitor post	TUBD1	0.00101769	0.0474192	0.029	0.023	1	FALSE
Aromatase_inhibitor post	TSBP1	0.00102201	0.270871	0.003	0.001	1	FALSE
Aromatase_inhibitor post	SOX6	0.00102731	0.163555	0.003	0.001	1	FALSE
Aromatase_inhibitor post	LRRTM1	0.00102954	0.527915	0.003	0.001	1	FALSE
Aromatase_inhibitor post	RORB	0.00103061	0.186179	0.006	0.004	1	FALSE
Aromatase_inhibitor post	BANK1	0.00105727	0.439555	0.006	0.004	1	FALSE
Aromatase_inhibitor post	STAP1	0.00108102	0.67772	0.004	0.002	1	FALSE
Aromatase_inhibitor post	BMPER	0.00108791	0.591672	0.005	0.003	1	FALSE
Aromatase_inhibitor post	TSSK3	0.00111252	0.290504	0.005	0.003	1	FALSE
Aromatase_inhibitor post	CAMKV	0.00112872	0.53134	0.003	0.002	1	FALSE
Aromatase_inhibitor post	MC4R	0.0011872	1.50391	0.003	0.001	1	FALSE
Aromatase_inhibitor post	GYPA	0.0011904	0.0659415	0.003	0.001	1	FALSE
Aromatase_inhibitor post	CD160	0.00120041	0.883694	0.005	0.003	1	FALSE
Aromatase_inhibitor post	GRM3	0.00120499	0.609699	0.003	0.001	1	FALSE
Aromatase_inhibitor post	LIM2	0.00120929	0.357425	0.003	0.001	1	FALSE
Aromatase_inhibitor post	PCDHA1	0.00121131	1.05741	0.003	0.001	1	FALSE
Aromatase_inhibitor post	ZSCAN20	0.00122856	0.0705699	0.019	0.014	1	FALSE
Aromatase_inhibitor post	INSL4	0.00123713	0.145558	0.004	0.002	1	FALSE
Aromatase_inhibitor post	IL31	0.00127042	0.559347	0.004	0.002	1	FALSE
Aromatase_inhibitor post	EGFL6	0.00128071	0.420688	0.006	0.003	1	FALSE
Aromatase_inhibitor post	POU3F4	0.0013456	0.718607	0.003	0.002	1	FALSE
Aromatase_inhibitor post	EDNRB	0.00137056	1.11071	0.002	0	1	FALSE
Aromatase_inhibitor post	KLK4	0.00137285	1.66912	0.001	0	1	FALSE
Aromatase_inhibitor post	SLITRK2	0.00138085	0.59048	0.004	0.002	1	FALSE
Aromatase_inhibitor post	LOX	0.00141583	0.143126	0.007	0.005	1	FALSE
Aromatase_inhibitor post	HTR2C	0.00143552	0.82557	0.003	0.001	1	FALSE
Aromatase_inhibitor post	RITA1	0.00147987	0.0543627	0.032	0.026	1	FALSE
Aromatase_inhibitor post	FANCC	0.00151228	0.0794619	0.024	0.019	1	FALSE
Aromatase_inhibitor post	TBX19	0.00152266	0.292697	0.01	0.007	1	FALSE
Aromatase_inhibitor post	KDM5D	0.00164998	1.00031	0.001	0	1	FALSE
Aromatase_inhibitor post	CLDN5	0.00165937	0.236328	0.002	0.001	1	FALSE
Aromatase_inhibitor post	PLA2G4A	0.0016681	0.592646	0.003	0.001	1	FALSE
Aromatase_inhibitor post	SERPINI2	0.00169093	1.45147	0.002	0.001	1	FALSE
Aromatase_inhibitor post	PTGDR2	0.00174763	0.306899	0.003	0.002	1	FALSE
Aromatase_inhibitor post	VIP	0.00174939	0.326731	0.003	0.002	1	FALSE
Aromatase_inhibitor post	MMP8	0.00184277	0.605076	0.003	0.002	1	FALSE
Aromatase_inhibitor post	KCNA5	0.00185337	0.333559	0.004	0.002	1	FALSE
Aromatase_inhibitor post	MPL	0.00185735	0.451353	0.005	0.003	1	FALSE
Aromatase_inhibitor post	CCL19	0.00191636	0.429603	0.003	0.001	1	FALSE
Aromatase_inhibitor post	PLG	0.00195012	0.617428	0.002	0.001	1	FALSE
Aromatase_inhibitor post	KCNJ13	0.00196038	0.293042	0.004	0.002	1	FALSE
Aromatase_inhibitor post	KCNT2	0.0019874	0.735245	0.003	0.001	1	FALSE
Aromatase_inhibitor post	GLRA1	0.00202803	0.173829	0.003	0.001	1	FALSE
Aromatase_inhibitor post	IL22RA1	0.00203672	0.581382	0.004	0.002	1	FALSE
Aromatase_inhibitor post	TGM6	0.00204119	0.720211	0.003	0.001	1	FALSE
Aromatase_inhibitor post	RASGEF1C	0.00209111	0.833816	0.003	0.002	1	FALSE
Aromatase_inhibitor post	C8B	0.00214685	0.861944	0.004	0.002	1	FALSE
Aromatase_inhibitor post	IL17B	0.00230239	0.461705	0.003	0.001	1	FALSE
Aromatase_inhibitor post	CUBN	0.00236891	1.04437	0.003	0.001	1	FALSE
Aromatase_inhibitor post	TMEFF2	0.00237332	0.699519	0.003	0.001	1	FALSE
Aromatase_inhibitor post	SHBG	0.0023814	0.291024	0.003	0.001	1	FALSE
Aromatase_inhibitor post	SYCP1	0.0023867	0.0757234	0.003	0.001	1	FALSE
Aromatase_inhibitor post	IL1RL1	0.00238812	1.04363	0.002	0.001	1	FALSE
Aromatase_inhibitor post	CHRM5	0.00240945	0.741537	0.003	0.001	1	FALSE
Aromatase_inhibitor post	CXCR5	0.00242919	0.602851	0.002	0.001	1	FALSE
Aromatase_inhibitor post	CETP	0.00245415	0.312925	0.005	0.003	1	FALSE
Aromatase_inhibitor post	ANXA10	0.00253055	0.177375	0.003	0.002	1	FALSE
Aromatase_inhibitor post	SPO11	0.00264693	0.240096	0.007	0.004	1	FALSE
Aromatase_inhibitor post	APOBEC3F	0.00266611	0.131414	0.015	0.011	1	FALSE
Aromatase_inhibitor post	IL2	0.00282852	0.731914	0.003	0.001	1	FALSE
Aromatase_inhibitor post	UPK1A	0.0028589	0.409859	0.008	0.005	1	FALSE
Aromatase_inhibitor post	ABCB1	0.00288545	0.0321436	0.004	0.002	1	FALSE
Aromatase_inhibitor post	ENOX1	0.00294761	0.203435	0.006	0.004	1	FALSE
Aromatase_inhibitor post	APOL3	0.00295456	0.363423	0.017	0.013	1	FALSE
Aromatase_inhibitor post	IL1B	0.00303341	0.218524	0.003	0.002	1	FALSE
Aromatase_inhibitor post	CALR3	0.00303545	0.181166	0.003	0.002	1	FALSE
Aromatase_inhibitor post	AHSG	0.00310942	1.38123	0.002	0.001	1	FALSE
Aromatase_inhibitor post	GRIK4	0.00315136	0.116242	0.008	0.006	1	FALSE
Aromatase_inhibitor post	KCNE1	0.00316771	0.336654	0.003	0.001	1	FALSE
Aromatase_inhibitor post	BARHL2	0.00321422	0.680314	0.003	0.002	1	FALSE
Aromatase_inhibitor post	IKZF3	0.00323277	0.308832	0.013	0.01	1	FALSE
Aromatase_inhibitor post	SPZ1	0.00341488	0.413609	0.002	0.001	1	FALSE
Aromatase_inhibitor post	SLC18A2	0.00341646	0.592119	0.003	0.002	1	FALSE
Aromatase_inhibitor post	GPR139	0.00344946	0.370809	0.006	0.004	1	FALSE
Aromatase_inhibitor post	IL17D	0.0036064	0.00353678	0.006	0.004	1	FALSE
Aromatase_inhibitor post	CCNO	0.00371269	0.0855438	0.024	0.019	1	FALSE
Aromatase_inhibitor post	SHOX	0.00378509	0.422887	0.004	0.002	1	FALSE
Aromatase_inhibitor post	AVPR1B	0.00381588	0.469176	0.005	0.003	1	FALSE
Aromatase_inhibitor post	HPD	0.00387279	0.556552	0.003	0.002	1	FALSE
Aromatase_inhibitor post	TBX5	0.00390602	0.839535	0.002	0.001	1	FALSE
Aromatase_inhibitor post	CNTN6	0.00398629	0.747263	0.005	0.003	1	FALSE
Aromatase_inhibitor post	ITGA1	0.00404081	0.0715356	0.003	0.002	1	FALSE
Aromatase_inhibitor post	HHLA2	0.00405083	0.838032	0.002	0.001	1	FALSE
Aromatase_inhibitor post	CNTNAP1	0.00419022	0.110982	0.008	0.006	1	FALSE
Aromatase_inhibitor post	FAM161A	0.00420079	0.00807648	0.007	0.005	1	FALSE
Aromatase_inhibitor post	HSPA1L	0.00423403	0.128282	0.012	0.008	1	FALSE
Aromatase_inhibitor post	LRRC32	0.00428672	0.263582	0.006	0.004	1	FALSE
Aromatase_inhibitor post	USP29	0.00434018	0.434073	0.003	0.001	1	FALSE
Aromatase_inhibitor post	IL6	0.00448446	0.344019	0.004	0.002	1	FALSE
Aromatase_inhibitor post	GTF2A1L	0.00460889	1.2885	0.001	0	1	FALSE
Aromatase_inhibitor post	TM4SF5	0.00467798	0.595255	0.001	0	1	FALSE
Aromatase_inhibitor post	GABRB2	0.00472042	0.200086	0.002	0.001	1	FALSE
Aromatase_inhibitor post	MCHR1	0.00485927	0.433556	0.004	0.002	1	FALSE
Aromatase_inhibitor post	TMEM100	0.00486471	0.607667	0.004	0.002	1	FALSE
Aromatase_inhibitor post	CASR	0.00489748	0.720421	0.003	0.001	1	FALSE
Aromatase_inhibitor post	SCN3A	0.00517779	0.19714	0.003	0.002	1	FALSE
Aromatase_inhibitor post	IL17A	0.0051865	0.377836	0.003	0.002	1	FALSE
Aromatase_inhibitor post	CST1	0.00520565	0.573022	0.003	0.001	1	FALSE
Aromatase_inhibitor post	SPON1	0.00544018	0.229082	0.005	0.003	1	FALSE
Aromatase_inhibitor post	PKD2	0.00545307	0.00812736	0.009	0.006	1	FALSE
Aromatase_inhibitor post	SSTR4	0.0054572	0.654577	0.003	0.001	1	FALSE
Aromatase_inhibitor post	GUCY2D	0.00550507	1.22176	0.001	0	1	FALSE
Aromatase_inhibitor post	GH1	0.00558181	0.251292	0.008	0.005	1	FALSE
Aromatase_inhibitor post	RUNX1T1	0.00578604	0.0526636	0.004	0.003	1	FALSE
Aromatase_inhibitor post	NEFH	0.00617847	0.0678672	0.004	0.003	1	FALSE
Aromatase_inhibitor post	PAGE4	0.00618393	0.767962	0.003	0.002	1	FALSE
Aromatase_inhibitor post	SELP	0.00621832	0.223238	0.001	0	1	FALSE
Aromatase_inhibitor post	CA10	0.00621984	0.629484	0.003	0.001	1	FALSE
Aromatase_inhibitor post	PCDHA2	0.00623082	0.548204	0.003	0.001	1	FALSE
Aromatase_inhibitor post	IL37	0.0063865	0.870788	0.004	0.002	1	FALSE
Aromatase_inhibitor post	PAX1	0.00646833	0.220632	0.004	0.002	1	FALSE
Aromatase_inhibitor post	F11	0.00652676	0.410519	0.005	0.003	1	FALSE
Aromatase_inhibitor post	LZTS1	0.00681226	0.250637	0.002	0.001	1	FALSE
Aromatase_inhibitor post	OGG1	0.00705305	0.0544429	0.022	0.018	1	FALSE
Aromatase_inhibitor post	SRPX	0.00710838	0.0121404	0.005	0.003	1	FALSE
Aromatase_inhibitor post	PDYN	0.00711028	0.402147	0.003	0.001	1	FALSE
Aromatase_inhibitor post	IMPG1	0.00725493	0.357304	0.004	0.003	1	FALSE
Aromatase_inhibitor post	CD1D	0.00745567	0.282959	0.004	0.002	1	FALSE
Aromatase_inhibitor post	IFNB1	0.0077109	0.659858	0.003	0.002	1	FALSE
Aromatase_inhibitor post	ELSPBP1	0.00800623	0.727625	0.003	0.001	1	FALSE
Aromatase_inhibitor post	GRM5	0.0085643	0.619708	0.005	0.003	1	FALSE
Aromatase_inhibitor post	CORIN	0.00895281	0.279318	0.003	0.001	1	FALSE
Aromatase_inhibitor post	EDIL3	0.00911978	0.145731	0.005	0.004	1	FALSE
Aromatase_inhibitor post	FOSL1	0.00913832	0.280751	0.006	0.004	1	FALSE
Aromatase_inhibitor post	P2RX3	0.00944905	0.570298	0.002	0.001	1	FALSE
Aromatase_inhibitor post	TRPC5	0.0096674	0.266536	0.003	0.001	1	FALSE
Aromatase_inhibitor post	LHCGR	0.00973862	0.714887	0.002	0.001	1	FALSE
Aromatase_inhibitor post	SFRP5	0.00975811	1.02661	0.002	0.001	1	FALSE
Aromatase_inhibitor post	CFTR	0.00978057	0.751385	0.004	0.003	1	FALSE
Aromatase_inhibitor post	DCT	0.00990943	0.231078	0.002	0.001	1	FALSE
Aromatase_inhibitor post	HRH1	0.00992925	0.0485176	0.008	0.006	1	FALSE
Aromatase_inhibitor post	CCL17	0.00998753	0.755958	0.003	0.002	1	FALSE
Aromatase_inhibitor post	KCNA4	0.0100096	0.521842	0.006	0.004	1	FALSE
Aromatase_inhibitor post	PROP1	0.0100737	0.260699	0.004	0.002	1	FALSE
Aromatase_inhibitor post	CLNK	0.0100779	0.916161	0.003	0.002	1	FALSE
Aromatase_inhibitor post	KCNK3	0.0102457	0.158182	0.005	0.003	1	FALSE
Aromatase_inhibitor post	BRSK2	0.0107444	0.192215	0.01	0.007	1	FALSE
Aromatase_inhibitor post	CNTNAP4	0.0108107	1.00574	0.002	0.001	1	FALSE
Aromatase_inhibitor post	FRMD7	0.0108528	0.685408	0.004	0.002	1	FALSE
Aromatase_inhibitor post	CLEC14A	0.0110691	1.12328	0.003	0.002	1	FALSE
Aromatase_inhibitor post	SOD3	0.0114296	0.015891	0.005	0.004	1	FALSE
Aromatase_inhibitor post	VCAM1	0.0114555	0.175618	0.004	0.002	1	FALSE
Aromatase_inhibitor post	CEACAM3	0.0115772	1.26626	0.002	0.001	1	FALSE
Aromatase_inhibitor post	RGS4	0.0116567	0.284341	0.006	0.004	1	FALSE
Aromatase_inhibitor post	KRT20	0.0116909	0.826011	0.002	0.001	1	FALSE
Aromatase_inhibitor post	PMFBP1	0.0116967	0.406114	0.004	0.002	1	FALSE
Aromatase_inhibitor post	CCL20	0.0117271	0.503904	0.004	0.002	1	FALSE
Aromatase_inhibitor post	CUZD1	0.0117995	0.56281	0.005	0.004	1	FALSE
Aromatase_inhibitor post	POU3F3	0.0118189	0.245025	0.002	0.001	1	FALSE
Aromatase_inhibitor post	CD1B	0.0118291	0.406255	0.002	0.001	1	FALSE
Aromatase_inhibitor post	TMEM119	0.0123054	0.288912	0.007	0.005	1	FALSE
Aromatase_inhibitor post	NEUROG2	0.0126064	0.576267	0.004	0.002	1	FALSE
Aromatase_inhibitor post	ZNF804A	0.0129981	1.36798	0.002	0.001	1	FALSE
Aromatase_inhibitor post	GABRG3	0.0130032	0.326382	0.003	0.001	1	FALSE
Aromatase_inhibitor post	HTR1A	0.0130375	0.1331	0.002	0.001	1	FALSE
Aromatase_inhibitor post	ELAC1	0.0130951	0.0485505	0.013	0.01	1	FALSE
Aromatase_inhibitor post	MED12L	0.0131845	0.00682376	0.014	0.011	1	FALSE
Aromatase_inhibitor post	ANGPT1	0.0135283	0.0191596	0.005	0.003	1	FALSE
Aromatase_inhibitor post	CDH6	0.0136481	0.312734	0.002	0.001	1	FALSE
Aromatase_inhibitor post	IFNA17	0.013689	0.311444	0.004	0.002	1	FALSE
Aromatase_inhibitor post	GPR85	0.0140564	0.0862438	0.002	0.001	1	FALSE
Aromatase_inhibitor post	SNCA	0.0140704	0.717947	0.005	0.003	1	FALSE
Aromatase_inhibitor post	DUOXA1	0.0142426	0.15814	0.007	0.005	1	FALSE
Aromatase_inhibitor post	MC1R	0.0143878	0.191215	0.022	0.019	1	FALSE
Aromatase_inhibitor post	CCDC141	0.0145519	0.832838	0.003	0.002	1	FALSE
Aromatase_inhibitor post	MT1A	0.0145755	0.119741	0.004	0.002	1	FALSE
Aromatase_inhibitor post	EPHB1	0.0150534	0.460643	0.004	0.002	1	FALSE
Aromatase_inhibitor post	SCN4B	0.015563	0.0674629	0.006	0.004	1	FALSE
Aromatase_inhibitor post	CSF2	0.0155892	0.710769	0.002	0.001	1	FALSE
Aromatase_inhibitor post	RLN2	0.0157118	0.287589	0.004	0.003	1	FALSE
Aromatase_inhibitor post	FEZ1	0.0157421	0.5136	0.002	0.001	1	FALSE
Aromatase_inhibitor post	CDC25C	0.0163822	0.240825	0.011	0.009	1	FALSE
Aromatase_inhibitor post	MGAM	0.0166197	0.24666	0.015	0.012	1	FALSE
Aromatase_inhibitor post	PTH	0.0168337	0.436471	0.002	0.001	1	FALSE
Aromatase_inhibitor post	SLC2A2	0.0173539	0.562378	0.002	0.001	1	FALSE
Aromatase_inhibitor post	CPB2	0.0176493	0.478608	0.005	0.003	1	FALSE
Aromatase_inhibitor post	CXCL13	0.0178468	0.852378	0.003	0.002	1	FALSE
Aromatase_inhibitor post	IL23R	0.0179888	0.376764	0.002	0.001	1	FALSE
Aromatase_inhibitor post	TNF	0.0183581	0.561818	0.01	0.007	1	FALSE
Aromatase_inhibitor post	TSPY1	0.0205238	1.09096	0.001	0	1	FALSE
Aromatase_inhibitor post	OLIG2	0.0206	0.00405722	0.004	0.002	1	FALSE
Aromatase_inhibitor post	CCBE1	0.0209288	0.692754	0.002	0.001	1	FALSE
Aromatase_inhibitor post	P2RY12	0.0210952	0.227237	0.003	0.002	1	FALSE
Aromatase_inhibitor post	EGR2	0.021579	0.187559	0.011	0.009	1	FALSE
Aromatase_inhibitor post	NELL1	0.0216382	0.194324	0.002	0.001	1	FALSE
Aromatase_inhibitor post	COL10A1	0.0216551	0.212394	0.008	0.006	1	FALSE
Aromatase_inhibitor post	ATOH1	0.0225813	1.02886	0.002	0.001	1	FALSE
Aromatase_inhibitor post	MYH4	0.0227238	0.605949	0.002	0.001	1	FALSE
Aromatase_inhibitor post	NKX2-3	0.022894	0.666477	0.002	0.001	1	FALSE
Aromatase_inhibitor post	CRYBB3	0.0229395	0.00811479	0.006	0.005	1	FALSE
Aromatase_inhibitor post	DIO2	0.0231148	0.107	0.006	0.004	1	FALSE
Aromatase_inhibitor post	DDX3Y	0.0238174	0.610478	0.002	0.001	1	FALSE
Aromatase_inhibitor post	SEMA3A	0.024615	0.342123	0.005	0.004	1	FALSE
Aromatase_inhibitor post	SCG5	0.0251415	0.311535	0.003	0.002	1	FALSE
Aromatase_inhibitor post	PRMT8	0.0253205	0.00026341	0.01	0.008	1	FALSE
Aromatase_inhibitor post	NAP1L3	0.0254671	0.74634	0.003	0.002	1	FALSE
Aromatase_inhibitor post	HSD3B1	0.0254939	0.230016	0.002	0.001	1	FALSE
Aromatase_inhibitor post	FOXC2	0.0255486	0.078081	0.002	0.001	1	FALSE
Aromatase_inhibitor post	PDZD7	0.0264536	0.193135	0.014	0.011	1	FALSE
Aromatase_inhibitor post	SPATA4	0.0266827	0.126778	0.006	0.004	1	FALSE
Aromatase_inhibitor post	F8	0.0269399	0.0324647	0.012	0.01	1	FALSE
Aromatase_inhibitor post	RELN	0.0270253	1.28965	0.003	0.002	1	FALSE
Aromatase_inhibitor post	CAVIN2	0.0272667	1.16809	0.002	0.001	1	FALSE
Aromatase_inhibitor post	AKT3	0.0292263	0.0394307	0.015	0.012	1	FALSE
Aromatase_inhibitor post	EFR3B	0.0293037	0.158482	0.015	0.013	1	FALSE
Aromatase_inhibitor post	CD320	0.0293205	0.124096	0.006	0.005	1	FALSE
Aromatase_inhibitor post	GLRA2	0.0295963	0.147649	0.003	0.002	1	FALSE
Aromatase_inhibitor post	PCDH11Y	0.0296219	0.862992	0.001	0	1	FALSE
Aromatase_inhibitor post	OPRM1	0.0296916	0.932153	0.002	0.001	1	FALSE
Aromatase_inhibitor post	CILP2	0.0299532	0.0554879	0.008	0.006	1	FALSE
Aromatase_inhibitor post	BFSP1	0.0300362	0.114861	0.014	0.011	1	FALSE
Aromatase_inhibitor post	BUB1B	0.0309742	0.0462962	0.017	0.014	1	FALSE
Aromatase_inhibitor post	TYMP	0.0313746	0.0176474	0.044	0.039	1	FALSE
Aromatase_inhibitor post	CHRM2	0.0327367	0.434923	0.003	0.002	1	FALSE
Aromatase_inhibitor post	IFNA2	0.0327738	0.219186	0.003	0.002	1	FALSE
Aromatase_inhibitor post	RETN	0.0330618	1.14131	0.001	0	1	FALSE
Aromatase_inhibitor post	CXCR2	0.0332018	0.581339	0.002	0.001	1	FALSE
Aromatase_inhibitor post	TMPRSS11E	0.033247	0.25891	0.005	0.003	1	FALSE
Aromatase_inhibitor post	SULT2A1	0.0334995	1.24459	0.002	0.001	1	FALSE
Aromatase_inhibitor post	TCERG1L	0.0337154	0.0328335	0.005	0.004	1	FALSE
Aromatase_inhibitor post	KLHL14	0.034314	0.455281	0.005	0.003	1	FALSE
Aromatase_inhibitor post	NETO1	0.0344751	0.228168	0.005	0.003	1	FALSE
Aromatase_inhibitor post	UPK3B	0.0345445	0.34526	0.005	0.003	1	FALSE
Aromatase_inhibitor post	PKNOX2	0.0350935	1.14751	0.001	0	1	FALSE
Aromatase_inhibitor post	FABP7	0.0357497	0.499659	0.005	0.003	1	FALSE
Aromatase_inhibitor post	LRRC15	0.0359054	0.431603	0.004	0.003	1	FALSE
Aromatase_inhibitor post	KLF17	0.0376085	0.146402	0.005	0.004	1	FALSE
Aromatase_inhibitor post	COLEC12	0.0391445	0.0493214	0.018	0.015	1	FALSE
Aromatase_inhibitor post	KCNB1	0.0392476	0.578708	0.003	0.002	1	FALSE
Aromatase_inhibitor post	PDX1	0.0400287	0.353946	0.004	0.003	1	FALSE
Aromatase_inhibitor post	SERPINB4	0.040804	0.178475	0.002	0.001	1	FALSE
Aromatase_inhibitor post	NRXN2	0.0409915	0.338099	0.003	0.002	1	FALSE
Aromatase_inhibitor post	CHRM4	0.0418638	0.254697	0.005	0.003	1	FALSE
Aromatase_inhibitor post	HABP2	0.0422476	0.69338	0.003	0.002	1	FALSE
Aromatase_inhibitor post	SPATA16	0.0437045	0.395564	0.002	0.001	1	FALSE
Aromatase_inhibitor post	SERPINB7	0.0498004	0.176762	0.004	0.002	1	FALSE
Aromatase_inhibitor post	GSX2	0.0531131	0.286328	0.002	0.001	1	FALSE
Aromatase_inhibitor post	CEP128	0.0546011	0.0847415	0.013	0.011	1	FALSE
Aromatase_inhibitor post	CNR2	0.054789	0.416696	0.004	0.003	1	FALSE
Aromatase_inhibitor post	APELA	0.0587605	0.0531765	0.005	0.003	1	FALSE
Aromatase_inhibitor post	CYP2C8	0.0601502	0.783498	0.005	0.004	1	FALSE
Aromatase_inhibitor post	GAL	0.0601942	0.315562	0.005	0.003	1	FALSE
Aromatase_inhibitor post	DACH2	0.0606765	0.608324	0.002	0.001	1	FALSE
Aromatase_inhibitor post	APOBEC3D	0.0614291	0.346061	0.006	0.004	1	FALSE
Aromatase_inhibitor post	CYP46A1	0.0643968	0.0474688	0.006	0.004	1	FALSE
Aromatase_inhibitor post	HRH4	0.0665682	0.345467	0.004	0.003	1	FALSE
Aromatase_inhibitor post	TIE1	0.0678126	0.378722	0.003	0.002	1	FALSE
Aromatase_inhibitor post	RPE65	0.0694864	0.621352	0.001	0.001	1	FALSE
Aromatase_inhibitor post	KCNJ16	0.0698097	0.0720797	0.004	0.003	1	FALSE
Aromatase_inhibitor post	ANGPTL7	0.0704602	0.0394204	0.005	0.004	1	FALSE
Aromatase_inhibitor post	BDNF	0.0712905	0.151073	0.004	0.003	1	FALSE
Aromatase_inhibitor post	HPSE2	0.0735001	0.402364	0.003	0.002	1	FALSE
Aromatase_inhibitor post	ILDR2	0.0748742	0.039968	0.003	0.002	1	FALSE
Aromatase_inhibitor post	FEZF2	0.078955	0.737447	0.001	0.001	1	FALSE
Aromatase_inhibitor post	APOB	0.0791911	0.289594	0.002	0.001	1	FALSE
Aromatase_inhibitor post	ICAM3	0.0803953	0.0752444	0.016	0.014	1	FALSE
Aromatase_inhibitor post	PTPRQ	0.0827758	0.268286	0.006	0.004	1	FALSE
Aromatase_inhibitor post	EIF1AY	0.0838756	0.728823	0	0	1	FALSE
Aromatase_inhibitor post	PDGFRB	0.0884433	0.10634	0.006	0.005	1	FALSE
Aromatase_inhibitor post	CMTM5	0.0910655	0.478889	0.001	0	1	FALSE
Aromatase_inhibitor post	USP9Y	0.0911215	0.533015	0.001	0	1	FALSE
Aromatase_inhibitor post	CFAP46	0.0950165	0.0491227	0.012	0.01	1	FALSE
Aromatase_inhibitor post	RXFP1	0.0962082	0.203952	0.002	0.001	1	FALSE
Aromatase_inhibitor post	HSD11B1	0.0967719	0.583218	0.001	0.001	1	FALSE
Aromatase_inhibitor post	NPSR1	0.0976623	0.341877	0.004	0.003	1	FALSE
Aromatase_inhibitor post	SOX18	0.100886	0.264503	0.007	0.005	1	FALSE
Aromatase_inhibitor post	ERG	0.107658	0.13159	0.003	0.002	1	FALSE
Aromatase_inhibitor post	SLC17A6	0.110436	0.432396	0.001	0	1	FALSE
Aromatase_inhibitor post	TEK	0.133286	0.210278	0.001	0.001	1	FALSE
Aromatase_inhibitor post	CNDP1	0.13501	0.383401	0.002	0.001	1	FALSE
Aromatase_inhibitor post	IL9	0.135029	0.490716	0.002	0.001	1	FALSE
Aromatase_inhibitor post	HPCA	0.138718	0.0891319	0.008	0.006	1	FALSE
Aromatase_inhibitor post	NTSR2	0.143826	0.234572	0.002	0.001	1	FALSE
Aromatase_inhibitor post	DDX53	0.144057	0.156502	0.002	0.002	1	FALSE
Aromatase_inhibitor post	LINGO2	0.159855	0.227881	0.001	0	1	FALSE
Aromatase_inhibitor post	STK33	0.163305	0.00322204	0.002	0.002	1	FALSE
Aromatase_inhibitor post	HMCN1	0.163743	0.239343	0.002	0.002	1	FALSE
Aromatase_inhibitor post	PCDH11X	0.173607	0.296744	0.001	0.001	1	FALSE
Aromatase_inhibitor post	PTGS2	0.176466	0.28019	0.004	0.003	1	FALSE
Aromatase_inhibitor post	IL4	0.178	0.321069	0.002	0.001	1	FALSE
Aromatase_inhibitor post	SNHG8	0.178245	0.290566	0.011	0.009	1	FALSE
Aromatase_inhibitor post	OPALIN	0.202032	0.764297	0.002	0.002	1	FALSE
Aromatase_inhibitor post	ADAM28	0.207844	0.065768	0.003	0.003	1	FALSE
Aromatase_inhibitor post	GABRG2	0.213064	0.374137	0.003	0.002	1	FALSE
Aromatase_inhibitor post	GRP	0.218232	0.28054	0.003	0.002	1	FALSE
Aromatase_inhibitor post	KCNH2	0.223717	0.228282	0.005	0.005	1	FALSE
Aromatase_inhibitor post	GRIA1	0.228296	1.09351	0.001	0	1	FALSE
Aromatase_inhibitor post	CYP17A1	0.233201	0.0594288	0.002	0.001	1	FALSE
Aromatase_inhibitor post	HPGDS	0.283092	0.218939	0.003	0.002	1	FALSE
Aromatase_inhibitor post	RTN1	0.288879	0.176151	0.008	0.007	1	FALSE
Aromatase_inhibitor post	BAAT	0.308913	0.382421	0.001	0.001	1	FALSE
Aromatase_inhibitor post	CREB5	0.313292	0.0160723	0.002	0.001	1	FALSE
Aromatase_inhibitor post	TBL1Y	0.319274	0.24498	0	0	1	FALSE
Aromatase_inhibitor post	STAR	0.355974	0.0358359	0.007	0.006	1	FALSE
Aromatase_inhibitor post	PDE3A	0.374942	0.162166	0.001	0.001	1	FALSE
Aromatase_inhibitor post	VSTM1	0.405064	0.470953	0.001	0.001	1	FALSE
Aromatase_inhibitor post	CD177	0.409574	0.0168625	0.002	0.002	1	FALSE
Aromatase_inhibitor post	SMPD3	0.417625	0.00122936	0.015	0.014	1	FALSE
Aromatase_inhibitor post	AQP4	0.430158	0.15323	0.001	0.001	1	FALSE
Aromatase_inhibitor post	GPR88	0.477308	0.341683	0.004	0.003	1	FALSE
Aromatase_inhibitor post	NR4A3	0.589603	0.0703986	0.002	0.001	1	FALSE
Aromatase_inhibitor post	TMPRSS6	0.605114	0.142167	0.007	0.006	1	FALSE
Aromatase_inhibitor post	DDX43	0.73774	0.027413	0.006	0.006	1	FALSE
Aromatase_inhibitor post	GRM1	0.758693	0.163476	0.003	0.002	1	FALSE
Aromatase_inhibitor post	GPR158	0.797712	0.0447284	0.004	0.003	1	FALSE
Aromatase_inhibitor post	EGR4	0.81778	0.068699	0.004	0.004	1	FALSE
Aromatase_inhibitor post	F2	0.9969	0.172695	0	0	1	FALSE
Aromatase_inhibitor post	SRY	0.997825	0.204039	0	0	1	FALSE
Aromatase_inhibitor pre	STC2	0	3.15138	0.282	0.08	0	TRUE
Aromatase_inhibitor pre	DACH1	0	2.99792	0.206	0.051	0	FALSE
Aromatase_inhibitor pre	FSIP1	0	4.7789	0.163	0.011	0	FALSE
Aromatase_inhibitor pre	BCL2	0	2.65447	0.184	0.045	0	FALSE
Aromatase_inhibitor pre	PLAT	0	3.77584	0.142	0.011	0	FALSE
Aromatase_inhibitor pre	MAPT	0	4.01402	0.137	0.014	0	FALSE
Aromatase_inhibitor pre	PDZK1	0	3.2369	0.149	0.031	0	FALSE
Aromatase_inhibitor pre	FMOD	0	3.19229	0.141	0.027	0	FALSE
Aromatase_inhibitor pre	CELSR2	6.05331e-303	2.1632	0.223	0.084	3.02726e-299	TRUE
Aromatase_inhibitor pre	CA12	3.42758e-291	0.689665	0.64	0.5	1.71413e-287	FALSE
Aromatase_inhibitor pre	MYB	1.04754e-290	1.79888	0.287	0.139	5.23875e-287	TRUE
Aromatase_inhibitor pre	DUSP5	3.82046e-286	2.12875	0.237	0.099	1.91061e-282	TRUE
Aromatase_inhibitor pre	PGR	1.99477e-263	3.7229	0.104	0.015	9.97582e-260	FALSE
Aromatase_inhibitor pre	CCND1	2.51424e-220	1.27727	0.452	0.338	1.25737e-216	TRUE
Aromatase_inhibitor pre	SLC9A3R1	7.24345e-220	1.28026	0.445	0.33	3.62245e-216	TRUE
Aromatase_inhibitor pre	SORD	4.35952e-210	1.84697	0.275	0.153	2.18019e-206	TRUE
Aromatase_inhibitor pre	POTEF	8.83252e-208	2.45944	0.165	0.064	4.41714e-204	FALSE
Aromatase_inhibitor pre	RIMS4	1.74803e-204	3.29195	0.089	0.015	8.74188e-201	FALSE
Aromatase_inhibitor pre	RERG	2.08772e-196	2.16175	0.131	0.041	1.04407e-192	FALSE
Aromatase_inhibitor pre	PAK1	1.70592e-195	1.74972	0.203	0.093	8.5313e-192	FALSE
Aromatase_inhibitor pre	HSPA8	4.88853e-194	0.784807	0.557	0.459	2.44475e-190	FALSE
Aromatase_inhibitor pre	EGR3	1.34506e-190	3.08985	0.091	0.018	6.72666e-187	FALSE
Aromatase_inhibitor pre	PGK1	4.34367e-190	0.0888917	0.164	0.312	2.17227e-186	FALSE
Aromatase_inhibitor pre	NIBAN1	4.64612e-185	3.18112	0.084	0.016	2.32353e-181	FALSE
Aromatase_inhibitor pre	SLC30A8	6.14874e-184	4.56922	0.063	0.006	3.07498e-180	FALSE
Aromatase_inhibitor pre	FLNB	6.6369e-183	1.19759	0.414	0.31	3.31912e-179	TRUE
Aromatase_inhibitor pre	NRIP1	4.69075e-179	1.63339	0.209	0.103	2.34584e-175	TRUE
Aromatase_inhibitor pre	CD44	3.27453e-170	1.26552	0.298	0.186	1.63759e-166	TRUE
Aromatase_inhibitor pre	CRNDE	2.83315e-168	1.53409	0.276	0.168	1.41686e-164	TRUE
Aromatase_inhibitor pre	LDLRAD4	4.27157e-167	1.90665	0.153	0.063	2.13621e-163	FALSE
Aromatase_inhibitor pre	NPY1R	7.05247e-167	2.08889	0.136	0.051	3.52694e-163	FALSE
Aromatase_inhibitor pre	THBS1	8.80386e-165	1.15599	0.258	0.146	4.40281e-161	TRUE
Aromatase_inhibitor pre	NR4A1	9.78413e-165	2.3376	0.141	0.055	4.89305e-161	FALSE
Aromatase_inhibitor pre	RHOH	4.3997e-163	2.22037	0.106	0.032	2.20029e-159	FALSE
Aromatase_inhibitor pre	ADGRB2	7.10383e-163	2.23467	0.114	0.036	3.55262e-159	FALSE
Aromatase_inhibitor pre	PTPRF	5.5143e-162	0.898579	0.484	0.401	2.7577e-158	FALSE
Aromatase_inhibitor pre	NOSTRIN	1.09811e-157	2.20542	0.117	0.04	5.49164e-154	FALSE
Aromatase_inhibitor pre	ANKRD30A	1.06289e-149	0.734344	0.593	0.502	5.3155e-146	FALSE
Aromatase_inhibitor pre	GRIK3	4.65356e-141	2.42315	0.08	0.02	2.32725e-137	FALSE
Aromatase_inhibitor pre	LAMA3	9.15941e-141	2.36744	0.118	0.045	4.58062e-137	FALSE
Aromatase_inhibitor pre	POTEI	4.84002e-138	2.39187	0.088	0.025	2.42049e-134	FALSE
Aromatase_inhibitor pre	ASH2L	4.92525e-138	1.80633	0.234	0.145	2.46312e-134	TRUE
Aromatase_inhibitor pre	IGSF1	2.16166e-131	3.30396	0.063	0.013	1.08105e-127	FALSE
Aromatase_inhibitor pre	SDK2	1.63756e-126	3.46348	0.045	0.005	8.18943e-123	FALSE
Aromatase_inhibitor pre	BCAM	3.89604e-122	0.971041	0.38	0.291	1.94841e-118	FALSE
Aromatase_inhibitor pre	ARHGEF2	5.71982e-122	1.50473	0.179	0.097	2.86048e-118	FALSE
Aromatase_inhibitor pre	PODXL	4.31237e-117	2.31964	0.086	0.028	2.15662e-113	FALSE
Aromatase_inhibitor pre	TRH	1.15701e-116	3.37515	0.052	0.009	5.78622e-113	FALSE
Aromatase_inhibitor pre	NAT1	6.54704e-116	1.95136	0.137	0.065	3.27418e-112	FALSE
Aromatase_inhibitor pre	GRIA2	9.26727e-114	3.74467	0.044	0.005	4.63456e-110	FALSE
Aromatase_inhibitor pre	NOTCH2NLA	2.87888e-112	0.790505	0.492	0.432	1.43973e-108	FALSE
Aromatase_inhibitor pre	PIEZO2	2.92249e-111	2.6028	0.061	0.014	1.46154e-107	FALSE
Aromatase_inhibitor pre	SDC2	4.62559e-110	2.04253	0.112	0.048	2.31326e-106	FALSE
Aromatase_inhibitor pre	TCIM	1.89537e-104	1.63838	0.107	0.045	9.47873e-101	FALSE
Aromatase_inhibitor pre	CASP6	4.32174e-89	1.40756	0.139	0.075	2.1613e-85	FALSE
Aromatase_inhibitor pre	PEA15	2.94029e-88	0.972678	0.269	0.193	1.47044e-84	FALSE
Aromatase_inhibitor pre	NOS1AP	1.6646e-86	2.48389	0.051	0.013	8.32464e-83	FALSE
Aromatase_inhibitor pre	PSMD3	3.83462e-85	1.76941	0.33	0.283	1.9177e-81	TRUE
Aromatase_inhibitor pre	SELENBP1	1.06827e-83	1.43176	0.135	0.074	5.34241e-80	FALSE
Aromatase_inhibitor pre	PPIF	6.00631e-82	0.275946	0.126	0.21	3.00376e-78	FALSE
Aromatase_inhibitor pre	LDLR	1.89546e-81	1.92024	0.088	0.039	9.47922e-78	FALSE
Aromatase_inhibitor pre	RTN4	6.30161e-80	0.747826	0.368	0.296	3.15144e-76	FALSE
Aromatase_inhibitor pre	ATF3	1.48851e-78	1.97929	0.099	0.048	7.44405e-75	FALSE
Aromatase_inhibitor pre	ESR1	5.22695e-78	0.655503	0.462	0.395	2.614e-74	FALSE
Aromatase_inhibitor pre	SERPINA3	6.4777e-78	0.488893	0.436	0.356	3.2395e-74	FALSE
Aromatase_inhibitor pre	ERRFI1	6.25473e-76	1.40798	0.158	0.096	3.12799e-72	FALSE
Aromatase_inhibitor pre	RNF43	2.15949e-75	1.56584	0.113	0.059	1.07996e-71	FALSE
Aromatase_inhibitor pre	CSRP1	4.69794e-74	1.09459	0.195	0.129	2.34944e-70	TRUE
Aromatase_inhibitor pre	ABCA3	8.96785e-72	1.35497	0.124	0.068	4.48482e-68	FALSE
Aromatase_inhibitor pre	KCNQ1	1.38521e-71	3.2731	0.031	0.005	6.92745e-68	FALSE
Aromatase_inhibitor pre	MINDY1	1.28505e-70	1.54304	0.094	0.045	6.42653e-67	FALSE
Aromatase_inhibitor pre	PBX3	2.02126e-70	1.60477	0.088	0.041	1.01083e-66	FALSE
Aromatase_inhibitor pre	AGTR1	5.68775e-69	2.88305	0.036	0.008	2.84444e-65	FALSE
Aromatase_inhibitor pre	CGNL1	4.27346e-67	1.76755	0.078	0.035	2.13716e-63	FALSE
Aromatase_inhibitor pre	SYP	9.80694e-67	1.73531	0.057	0.02	4.90445e-63	FALSE
Aromatase_inhibitor pre	FGFR3	3.64924e-66	1.56532	0.104	0.055	1.82499e-62	FALSE
Aromatase_inhibitor pre	PLIN5	9.17209e-66	2.20841	0.051	0.017	4.58696e-62	FALSE
Aromatase_inhibitor pre	THRA	1.0642e-65	1.63683	0.105	0.056	5.32207e-62	FALSE
Aromatase_inhibitor pre	NTF3	4.13913e-65	3.25835	0.031	0.006	2.06998e-61	FALSE
Aromatase_inhibitor pre	CPEB2	5.63264e-64	1.50482	0.097	0.05	2.81688e-60	FALSE
Aromatase_inhibitor pre	VAV3	9.44438e-64	1.07136	0.197	0.137	4.72313e-60	TRUE
Aromatase_inhibitor pre	DHCR7	1.12792e-63	1.73958	0.09	0.045	5.64071e-60	FALSE
Aromatase_inhibitor pre	IGF1R	2.63015e-63	1.25811	0.175	0.117	1.31534e-59	FALSE
Aromatase_inhibitor pre	NPNT	2.92487e-63	1.0809	0.201	0.141	1.46273e-59	TRUE
Aromatase_inhibitor pre	CCN1	8.86916e-63	1.77555	0.114	0.065	4.43547e-59	FALSE
Aromatase_inhibitor pre	VGF	1.63394e-62	1.95225	0.051	0.018	8.17135e-59	FALSE
Aromatase_inhibitor pre	CELSR1	4.67153e-61	0.817142	0.253	0.189	2.33623e-57	FALSE
Aromatase_inhibitor pre	EEF1A2	3.52246e-60	1.4265	0.2	0.144	1.76158e-56	TRUE
Aromatase_inhibitor pre	NFE2L1	1.69212e-58	0.0147068	0.167	0.252	8.46227e-55	FALSE
Aromatase_inhibitor pre	XBP1	6.95546e-57	0.0282089	0.89	0.82	3.47842e-53	FALSE
Aromatase_inhibitor pre	BMP2K	1.05466e-55	1.51275	0.093	0.05	5.27436e-52	FALSE
Aromatase_inhibitor pre	REL	1.64928e-55	1.42019	0.083	0.042	8.24802e-52	FALSE
Aromatase_inhibitor pre	INHA	5.18781e-55	1.69482	0.037	0.079	2.59442e-51	FALSE
Aromatase_inhibitor pre	WEE1	3.37985e-54	1.22512	0.153	0.102	1.69026e-50	FALSE
Aromatase_inhibitor pre	UFC1	2.15668e-53	0.999039	0.2	0.146	1.07856e-49	FALSE
Aromatase_inhibitor pre	AMFR	2.27256e-52	1.01476	0.234	0.181	1.13651e-48	TRUE
Aromatase_inhibitor pre	SLC2A4RG	3.79294e-51	0.822589	0.354	0.316	1.89685e-47	FALSE
Aromatase_inhibitor pre	CFB	4.32799e-51	0.160245	0.133	0.204	2.16443e-47	FALSE
Aromatase_inhibitor pre	TRPM4	8.7374e-51	0.97842	0.19	0.137	4.36957e-47	FALSE
Aromatase_inhibitor pre	NREP	6.50606e-50	1.36066	0.093	0.053	3.25368e-46	FALSE
Aromatase_inhibitor pre	AR	5.52632e-49	1.27509	0.116	0.072	2.76371e-45	FALSE
Aromatase_inhibitor pre	BMP5	8.85244e-49	2.97816	0.031	0.008	4.4271e-45	FALSE
Aromatase_inhibitor pre	JAG1	9.58957e-49	1.77509	0.049	0.02	4.79574e-45	FALSE
Aromatase_inhibitor pre	MAGI3	5.84173e-48	1.19359	0.104	0.062	2.92145e-44	FALSE
Aromatase_inhibitor pre	COL4A5	1.78382e-47	1.7354	0.06	0.028	8.92088e-44	FALSE
Aromatase_inhibitor pre	H3F3B	3.18816e-47	0.40774	0.747	0.771	1.5944e-43	FALSE
Aromatase_inhibitor pre	ANO1	5.71602e-47	0.871428	0.233	0.182	2.85858e-43	FALSE
Aromatase_inhibitor pre	NR2E3	1.22262e-45	1.75645	0.038	0.013	6.11434e-42	FALSE
Aromatase_inhibitor pre	GUSB	1.85052e-45	0.689763	0.356	0.313	9.25446e-42	FALSE
Aromatase_inhibitor pre	GATA3	2.06432e-45	0.500575	0.583	0.577	1.03237e-41	FALSE
Aromatase_inhibitor pre	ITGB6	4.81599e-45	1.47751	0.153	0.109	2.40847e-41	FALSE
Aromatase_inhibitor pre	ATL3	5.70862e-45	1.04742	0.176	0.128	2.85488e-41	TRUE
Aromatase_inhibitor pre	MAOA	1.17482e-43	2.25228	0.032	0.01	5.87525e-40	FALSE
Aromatase_inhibitor pre	ITPR1	5.97283e-43	1.11916	0.086	0.049	2.98701e-39	FALSE
Aromatase_inhibitor pre	KCNMA1	6.65364e-43	0.994571	0.153	0.106	3.32748e-39	FALSE
Aromatase_inhibitor pre	MYO5B	3.19906e-41	1.23712	0.122	0.081	1.59985e-37	FALSE
Aromatase_inhibitor pre	POSTN	4.42077e-41	1.54304	0.059	0.029	2.21083e-37	FALSE
Aromatase_inhibitor pre	ADNP	6.89798e-40	0.70936	0.307	0.267	3.44968e-36	FALSE
Aromatase_inhibitor pre	ERBB2	1.02817e-39	1.28505	0.301	0.277	5.14186e-36	TRUE
Aromatase_inhibitor pre	GAB2	1.69072e-39	1.20277	0.059	0.03	8.45527e-36	FALSE
Aromatase_inhibitor pre	TFAP2A	2.85833e-38	2.56137e-06	0.368	0.466	1.42945e-34	FALSE
Aromatase_inhibitor pre	RUNX1	4.58792e-38	1.02331	0.101	0.063	2.29442e-34	FALSE
Aromatase_inhibitor pre	GJA1	4.45461e-37	1.09426	0.046	0.021	2.22775e-33	FALSE
Aromatase_inhibitor pre	PER3	7.94229e-37	1.15825	0.075	0.043	3.97194e-33	FALSE
Aromatase_inhibitor pre	MICAL2	9.88603e-37	1.21501	0.079	0.046	4.94401e-33	FALSE
Aromatase_inhibitor pre	C4B	5.20864e-36	0.808608	0.256	0.21	2.60484e-32	FALSE
Aromatase_inhibitor pre	PRRT2	1.2121e-35	1.49571	0.048	0.023	6.06173e-32	FALSE
Aromatase_inhibitor pre	PAPSS1	1.55982e-34	1.03083	0.157	0.117	7.80068e-31	FALSE
Aromatase_inhibitor pre	MAP3K1	1.82813e-34	0.887114	0.181	0.14	9.14249e-31	FALSE
Aromatase_inhibitor pre	GLI3	3.40359e-34	1.26183	0.053	0.027	1.70214e-30	FALSE
Aromatase_inhibitor pre	PLCE1	8.06135e-34	2.85022	0.016	0.003	4.03148e-30	FALSE
Aromatase_inhibitor pre	MYOF	2.67348e-33	0.874778	0.243	0.206	1.33701e-29	FALSE
Aromatase_inhibitor pre	TMEM164	5.21119e-33	1.17206	0.132	0.095	2.60612e-29	FALSE
Aromatase_inhibitor pre	CHKA	8.8861e-33	1.1253	0.169	0.132	4.44394e-29	TRUE
Aromatase_inhibitor pre	ADAR	1.03221e-32	0.683709	0.324	0.291	5.1621e-29	FALSE
Aromatase_inhibitor pre	RARA	1.06e-32	0.899391	0.328	0.304	5.30106e-29	FALSE
Aromatase_inhibitor pre	CDC14A	1.55552e-32	1.51138	0.047	0.023	7.77917e-29	FALSE
Aromatase_inhibitor pre	ATP6V1B1	2.57043e-32	1.38053	0.071	0.042	1.28547e-28	FALSE
Aromatase_inhibitor pre	MYLK	2.68062e-32	1.91526	0.033	0.014	1.34058e-28	FALSE
Aromatase_inhibitor pre	MRTFB	3.48644e-32	1.01727	0.143	0.105	1.74357e-28	FALSE
Aromatase_inhibitor pre	PRPF8	5.56295e-32	0.00085221	0.215	0.287	2.78203e-28	FALSE
Aromatase_inhibitor pre	CLTC	6.12185e-32	0.509064	0.477	0.47	3.06154e-28	FALSE
Aromatase_inhibitor pre	SERPINA5	6.79241e-32	0.830954	0.174	0.133	3.39688e-28	FALSE
Aromatase_inhibitor pre	CALM3	2.7802e-31	0.0565797	0.2	0.267	1.39038e-27	FALSE
Aromatase_inhibitor pre	PHGDH	5.34463e-31	1.35446	0.057	0.031	2.67285e-27	FALSE
Aromatase_inhibitor pre	NUCB2	6.23385e-31	0.798592	0.27	0.236	3.11755e-27	FALSE
Aromatase_inhibitor pre	SFRP1	8.4141e-31	2.89044	0.019	0.005	4.20789e-27	FALSE
Aromatase_inhibitor pre	PRLR	9.09759e-31	0.530326	0.359	0.322	4.54971e-27	FALSE
Aromatase_inhibitor pre	CYTH2	1.01751e-30	0.991279	0.169	0.132	5.08858e-27	FALSE
Aromatase_inhibitor pre	PARK7	1.4776e-29	0.564412	0.407	0.392	7.3895e-26	FALSE
Aromatase_inhibitor pre	SKP1	2.38752e-29	0.500442	0.361	0.331	1.194e-25	FALSE
Aromatase_inhibitor pre	YLPM1	2.41095e-29	0.000212332	0.108	0.155	1.20571e-25	FALSE
Aromatase_inhibitor pre	IL6ST	2.56895e-29	0.710644	0.487	0.502	1.28473e-25	FALSE
Aromatase_inhibitor pre	GSDMB	3.17538e-29	1.39134	0.096	0.066	1.58801e-25	FALSE
Aromatase_inhibitor pre	STMN3	4.44199e-29	1.04693	0.098	0.066	2.22144e-25	FALSE
Aromatase_inhibitor pre	KDM4A	1.28744e-27	0.82022	0.171	0.135	6.4385e-24	FALSE
Aromatase_inhibitor pre	ACTN2	3.57627e-27	3.63909	0.013	0.003	1.78849e-23	FALSE
Aromatase_inhibitor pre	GGT1	5.76645e-27	1.24834	0.085	0.056	2.8838e-23	FALSE
Aromatase_inhibitor pre	CASZ1	7.83347e-27	0.993734	0.125	0.092	3.91752e-23	FALSE
Aromatase_inhibitor pre	NDST4	8.98797e-27	2.27944	0.027	0.011	4.49488e-23	FALSE
Aromatase_inhibitor pre	ECE1	1.16348e-26	0.88498	0.213	0.18	5.81858e-23	FALSE
Aromatase_inhibitor pre	XRCC5	2.02825e-26	0.0239999	0.191	0.251	1.01433e-22	FALSE
Aromatase_inhibitor pre	UBE4B	2.06147e-26	0.902179	0.119	0.086	1.03094e-22	FALSE
Aromatase_inhibitor pre	CYP27A1	2.40353e-26	0.985416	0.082	0.054	1.202e-22	FALSE
Aromatase_inhibitor pre	CDKN2B	2.79446e-26	1.59781	0.043	0.022	1.39751e-22	FALSE
Aromatase_inhibitor pre	RPN1	4.0283e-26	0.023289	0.274	0.346	2.01455e-22	FALSE
Aromatase_inhibitor pre	FGFR4	5.06063e-26	1.53211	0.109	0.08	2.53082e-22	FALSE
Aromatase_inhibitor pre	GRB2	5.42438e-26	0.637213	0.262	0.228	2.71273e-22	FALSE
Aromatase_inhibitor pre	FGF10	5.80385e-26	2.48328	0.013	0.003	2.90251e-22	FALSE
Aromatase_inhibitor pre	VPS4A	9.66471e-26	0.000440525	0.136	0.184	4.83332e-22	FALSE
Aromatase_inhibitor pre	MUC1	9.86076e-26	0.0937304	0.325	0.42	4.93137e-22	FALSE
Aromatase_inhibitor pre	CCT7	2.2018e-25	0.0287607	0.232	0.298	1.10112e-21	FALSE
Aromatase_inhibitor pre	HSD17B6	3.32356e-25	2.43469	0.016	0.004	1.66211e-21	FALSE
Aromatase_inhibitor pre	PDZD4	3.82354e-25	1.61091	0.027	0.012	1.91215e-21	FALSE
Aromatase_inhibitor pre	HCN2	5.94588e-25	1.40319	0.024	0.01	2.97353e-21	FALSE
Aromatase_inhibitor pre	SREBF2	6.16451e-25	0.915607	0.143	0.11	3.08287e-21	FALSE
Aromatase_inhibitor pre	BMPR1B	7.14674e-25	0.676792	0.074	0.047	3.57409e-21	FALSE
Aromatase_inhibitor pre	SLC9A3R2	9.14267e-25	0.974227	0.163	0.13	4.57225e-21	FALSE
Aromatase_inhibitor pre	HIPK2	9.7714e-25	0.734273	0.167	0.133	4.88668e-21	FALSE
Aromatase_inhibitor pre	TFPI2	1.192e-24	0.965418	0.072	0.046	5.96117e-21	FALSE
Aromatase_inhibitor pre	APEX1	1.94214e-24	0.129175	0.173	0.227	9.71263e-21	FALSE
Aromatase_inhibitor pre	LAMP2	2.14223e-24	0.0851142	0.186	0.245	1.07133e-20	FALSE
Aromatase_inhibitor pre	IGSF8	4.33257e-24	1.06746	0.104	0.075	2.16672e-20	FALSE
Aromatase_inhibitor pre	SF3B3	4.63312e-24	0.0332743	0.127	0.172	2.31703e-20	FALSE
Aromatase_inhibitor pre	POLR2C	7.68895e-24	0.0494833	0.228	0.292	3.84525e-20	FALSE
Aromatase_inhibitor pre	DST	2.42891e-23	0.715448	0.258	0.23	1.2147e-19	FALSE
Aromatase_inhibitor pre	NAIP	2.50553e-23	0.69156	0.194	0.161	1.25302e-19	FALSE
Aromatase_inhibitor pre	COL18A1	3.20906e-23	1.19335	0.094	0.067	1.60485e-19	FALSE
Aromatase_inhibitor pre	CDKN1B	3.21862e-23	0.712578	0.324	0.303	1.60963e-19	FALSE
Aromatase_inhibitor pre	CHST8	3.78912e-23	1.76175	0.016	0.005	1.89494e-19	FALSE
Aromatase_inhibitor pre	TRAF5	4.18783e-23	0.837515	0.143	0.112	2.09433e-19	FALSE
Aromatase_inhibitor pre	PRMT1	8.93079e-23	0.0597214	0.132	0.176	4.46629e-19	FALSE
Aromatase_inhibitor pre	MET	1.17694e-22	1.40636	0.027	0.012	5.88589e-19	FALSE
Aromatase_inhibitor pre	GYS1	2.54794e-22	0.0918978	0.074	0.108	1.27423e-18	FALSE
Aromatase_inhibitor pre	AKT1	2.81839e-22	0.0485232	0.388	0.477	1.40948e-18	FALSE
Aromatase_inhibitor pre	ARF1	2.9927e-22	0.0147788	0.469	0.566	1.49665e-18	FALSE
Aromatase_inhibitor pre	PYM1	3.41159e-22	0.0310778	0.089	0.126	1.70613e-18	FALSE
Aromatase_inhibitor pre	IFIT1	3.81697e-22	1.21703	0.077	0.053	1.90887e-18	FALSE
Aromatase_inhibitor pre	PIK3R1	4.4446e-22	1.17119	0.078	0.053	2.22274e-18	FALSE
Aromatase_inhibitor pre	PADI2	7.85308e-22	0.505472	0.148	0.204	3.92732e-18	FALSE
Aromatase_inhibitor pre	PTGES3	1.62931e-21	0.0301453	0.441	0.536	8.14816e-18	FALSE
Aromatase_inhibitor pre	ARF6	2.22837e-21	0.0918743	0.256	0.325	1.11441e-17	FALSE
Aromatase_inhibitor pre	CNOT1	2.25963e-21	0.0292415	0.17	0.221	1.13004e-17	FALSE
Aromatase_inhibitor pre	PPM1A	2.78587e-21	0.0920921	0.245	0.31	1.39321e-17	FALSE
Aromatase_inhibitor pre	TRIB1	3.09862e-21	1.2646	0.068	0.045	1.54962e-17	FALSE
Aromatase_inhibitor pre	SEMA3C	3.28525e-21	0.742899	0.187	0.156	1.64295e-17	FALSE
Aromatase_inhibitor pre	TES	3.50767e-21	0.0454243	0.125	0.167	1.75419e-17	FALSE
Aromatase_inhibitor pre	U2AF2	6.28783e-21	0.0479892	0.244	0.306	3.14454e-17	FALSE
Aromatase_inhibitor pre	EIF2AK3	8.53965e-21	0.00817852	0.108	0.146	4.27068e-17	FALSE
Aromatase_inhibitor pre	SPATA22	8.87134e-21	1.95615	0.013	0.003	4.43656e-17	FALSE
Aromatase_inhibitor pre	GNAO1	9.40669e-21	1.59119	0.017	0.006	4.70429e-17	FALSE
Aromatase_inhibitor pre	AKTIP	1.95369e-20	0.0680556	0.112	0.152	9.77043e-17	FALSE
Aromatase_inhibitor pre	TUBB2B	1.98635e-20	1.24731	0.03	0.015	9.93374e-17	FALSE
Aromatase_inhibitor pre	TOP2B	2.07611e-20	0.0632485	0.225	0.286	1.03826e-16	FALSE
Aromatase_inhibitor pre	TENT5C	2.15996e-20	1.01897	0.079	0.054	1.0802e-16	FALSE
Aromatase_inhibitor pre	FASN	2.71058e-20	0.596693	0.328	0.31	1.35556e-16	FALSE
Aromatase_inhibitor pre	GLRB	2.71612e-20	1.69293	0.033	0.017	1.35833e-16	FALSE
Aromatase_inhibitor pre	ZC3H12A	2.93298e-20	0.96599	0.083	0.058	1.46678e-16	FALSE
Aromatase_inhibitor pre	NUP153	5.11265e-20	0.00387805	0.095	0.13	2.55683e-16	FALSE
Aromatase_inhibitor pre	RBM12	5.48889e-20	0.0563773	0.14	0.184	2.74499e-16	FALSE
Aromatase_inhibitor pre	MSLN	5.88339e-20	2.56809	0.009	0.002	2.94229e-16	FALSE
Aromatase_inhibitor pre	NCSTN	8.32066e-20	0.128642	0.165	0.214	4.16116e-16	FALSE
Aromatase_inhibitor pre	SYNPO2	8.47355e-20	2.81263	0.014	0.005	4.23762e-16	FALSE
Aromatase_inhibitor pre	ACVR1B	1.00708e-19	0.0659354	0.104	0.141	5.03638e-16	FALSE
Aromatase_inhibitor pre	GJB1	1.07602e-19	2.35081	0.011	0.003	5.38118e-16	FALSE
Aromatase_inhibitor pre	TNS2	1.1677e-19	1.07551	0.062	0.041	5.83967e-16	FALSE
Aromatase_inhibitor pre	SLC5A1	1.26507e-19	1.6413	0.018	0.007	6.32663e-16	FALSE
Aromatase_inhibitor pre	MAP4	1.40507e-19	0.714471	0.237	0.209	7.02676e-16	FALSE
Aromatase_inhibitor pre	DNAI1	1.45703e-19	1.73747	0.018	0.007	7.2866e-16	FALSE
Aromatase_inhibitor pre	CREG1	1.4611e-19	0.0296505	0.147	0.191	7.30696e-16	FALSE
Aromatase_inhibitor pre	MAD1L1	2.21554e-19	0.0158671	0.04	0.062	1.10799e-15	FALSE
Aromatase_inhibitor pre	NR1H2	2.47499e-19	0.102839	0.146	0.191	1.23774e-15	FALSE
Aromatase_inhibitor pre	SLC39A11	2.7664e-19	0.645511	0.154	0.124	1.38348e-15	FALSE
Aromatase_inhibitor pre	ADRA2A	5.12598e-19	1.42492	0.02	0.008	2.5635e-15	FALSE
Aromatase_inhibitor pre	HSD11B2	5.81423e-19	1.63849	0.023	0.01	2.9077e-15	FALSE
Aromatase_inhibitor pre	HTT	5.9938e-19	0.72091	0.153	0.125	2.9975e-15	FALSE
Aromatase_inhibitor pre	YTHDF3	6.57987e-19	0.0419949	0.17	0.217	3.29059e-15	FALSE
Aromatase_inhibitor pre	CLK2	8.66876e-19	0.0909184	0.108	0.144	4.33525e-15	FALSE
Aromatase_inhibitor pre	GSTM1	9.52574e-19	0.903502	0.056	0.036	4.76382e-15	FALSE
Aromatase_inhibitor pre	MYC	9.94855e-19	0.752841	0.108	0.081	4.97527e-15	FALSE
Aromatase_inhibitor pre	ATP5F1A	1.22121e-18	0.0359044	0.376	0.453	6.10729e-15	FALSE
Aromatase_inhibitor pre	IMPDH2	1.66445e-18	0.587695	0.297	0.275	8.32392e-15	FALSE
Aromatase_inhibitor pre	MFF	1.76956e-18	0.0684849	0.171	0.219	8.84956e-15	FALSE
Aromatase_inhibitor pre	LENG8	1.78036e-18	0.571153	0.352	0.342	8.90356e-15	FALSE
Aromatase_inhibitor pre	EP300	1.78121e-18	0.034501	0.157	0.202	8.90782e-15	FALSE
Aromatase_inhibitor pre	AP3D1	1.79212e-18	0.0691941	0.109	0.145	8.96237e-15	FALSE
Aromatase_inhibitor pre	SFXN2	1.79611e-18	0.958449	0.101	0.077	8.98234e-15	FALSE
Aromatase_inhibitor pre	UNC13A	1.92117e-18	1.26607	0.018	0.007	9.60778e-15	FALSE
Aromatase_inhibitor pre	FRMD6	2.0871e-18	1.08339	0.067	0.046	1.04376e-14	FALSE
Aromatase_inhibitor pre	CCT3	3.17262e-18	0.468307	0.411	0.403	1.58662e-14	FALSE
Aromatase_inhibitor pre	SNAP25	3.2214e-18	1.20717	0.018	0.008	1.61102e-14	FALSE
Aromatase_inhibitor pre	DMKN	3.7121e-18	0.0370686	0.049	0.072	1.85642e-14	FALSE
Aromatase_inhibitor pre	SLMAP	3.72415e-18	0.0348288	0.151	0.194	1.86245e-14	FALSE
Aromatase_inhibitor pre	RHBDD2	5.17935e-18	0.0268614	0.272	0.334	2.59019e-14	FALSE
Aromatase_inhibitor pre	AFF1	5.6e-18	0.772035	0.115	0.088	2.80056e-14	FALSE
Aromatase_inhibitor pre	TMEM120B	5.66763e-18	1.14232	0.053	0.034	2.83438e-14	FALSE
Aromatase_inhibitor pre	PTBP1	6.10039e-18	0.129002	0.181	0.23	3.0508e-14	FALSE
Aromatase_inhibitor pre	PYGB	1.15385e-17	0.706771	0.156	0.129	5.77041e-14	FALSE
Aromatase_inhibitor pre	ERMAP	1.35307e-17	1.0191	0.065	0.045	6.76669e-14	FALSE
Aromatase_inhibitor pre	HERC6	1.37814e-17	1.39652	0.05	0.033	6.89206e-14	FALSE
Aromatase_inhibitor pre	SURF6	1.44253e-17	0.0982271	0.079	0.109	7.2141e-14	FALSE
Aromatase_inhibitor pre	IL1RN	1.47972e-17	1.66494	0.019	0.008	7.40008e-14	FALSE
Aromatase_inhibitor pre	SMAD7	1.49183e-17	1.01326	0.063	0.043	7.46064e-14	FALSE
Aromatase_inhibitor pre	PRMT5	1.54994e-17	0.113548	0.055	0.08	7.75127e-14	FALSE
Aromatase_inhibitor pre	TNK2	1.64303e-17	0.0764652	0.105	0.139	8.21682e-14	FALSE
Aromatase_inhibitor pre	ZFHX4	1.79227e-17	2.2194	0.012	0.003	8.96314e-14	FALSE
Aromatase_inhibitor pre	DDX58	1.88229e-17	1.08368	0.06	0.04	9.41332e-14	FALSE
Aromatase_inhibitor pre	NCLN	1.90464e-17	0.119494	0.093	0.126	9.52513e-14	FALSE
Aromatase_inhibitor pre	SNX16	2.91221e-17	0.0631011	0.074	0.103	1.45639e-13	FALSE
Aromatase_inhibitor pre	DIRAS3	3.3372e-17	2.12257	0.014	0.005	1.66893e-13	FALSE
Aromatase_inhibitor pre	RABL6	4.38017e-17	0.0219069	0.159	0.201	2.19052e-13	FALSE
Aromatase_inhibitor pre	PREP	4.99322e-17	0.00439406	0.073	0.101	2.49711e-13	FALSE
Aromatase_inhibitor pre	EGLN1	5.245e-17	0.101166	0.109	0.144	2.62302e-13	FALSE
Aromatase_inhibitor pre	ACTN4	5.41595e-17	0.0979959	0.275	0.339	2.70852e-13	FALSE
Aromatase_inhibitor pre	MAFF	7.53951e-17	1.35935	0.039	0.024	3.77051e-13	FALSE
Aromatase_inhibitor pre	ASCL1	1.09655e-16	1.8667	0.014	0.005	5.48386e-13	FALSE
Aromatase_inhibitor pre	EMP2	1.13289e-16	0.0285405	0.325	0.389	5.6656e-13	FALSE
Aromatase_inhibitor pre	PLIN4	1.15102e-16	2.24931	0.014	0.005	5.75626e-13	FALSE
Aromatase_inhibitor pre	MCM9	1.28244e-16	0.899788	0.116	0.092	6.41347e-13	FALSE
Aromatase_inhibitor pre	CHFR	1.29708e-16	0.0311548	0.087	0.118	6.48671e-13	FALSE
Aromatase_inhibitor pre	ATP13A2	1.43704e-16	1.04337	0.06	0.041	7.18662e-13	FALSE
Aromatase_inhibitor pre	DDI2	1.6304e-16	0.0620901	0.104	0.138	8.15364e-13	FALSE
Aromatase_inhibitor pre	SRD5A1	2.3541e-16	0.851613	0.067	0.047	1.17729e-12	FALSE
Aromatase_inhibitor pre	RASGRP1	2.85654e-16	1.13059	0.051	0.034	1.42856e-12	FALSE
Aromatase_inhibitor pre	NRAS	2.87235e-16	0.0570819	0.109	0.143	1.43646e-12	FALSE
Aromatase_inhibitor pre	CREB1	2.89451e-16	0.0884372	0.09	0.121	1.44755e-12	FALSE
Aromatase_inhibitor pre	CDC42	3.17863e-16	0.0883303	0.292	0.36	1.58963e-12	FALSE
Aromatase_inhibitor pre	MAPK8	3.41093e-16	0.0150773	0.059	0.083	1.70581e-12	FALSE
Aromatase_inhibitor pre	WFS1	3.48698e-16	0.892509	0.067	0.047	1.74384e-12	FALSE
Aromatase_inhibitor pre	SYTL2	3.84586e-16	0.65611	0.312	0.292	1.92332e-12	FALSE
Aromatase_inhibitor pre	NCOR2	4.03445e-16	0.530652	0.243	0.219	2.01763e-12	FALSE
Aromatase_inhibitor pre	SHMT1	4.76508e-16	0.0380599	0.038	0.058	2.38302e-12	FALSE
Aromatase_inhibitor pre	IMPDH1	5.01989e-16	0.212771	0.186	0.235	2.51045e-12	FALSE
Aromatase_inhibitor pre	MTERF2	5.30766e-16	0.828759	0.13	0.106	2.65436e-12	FALSE
Aromatase_inhibitor pre	UBE2D3	6.08549e-16	0.405542	0.432	0.43	3.04335e-12	FALSE
Aromatase_inhibitor pre	HOPX	6.29655e-16	1.36182	0.017	0.007	3.1489e-12	FALSE
Aromatase_inhibitor pre	ZCCHC17	7.06632e-16	0.696844	0.145	0.12	3.53387e-12	FALSE
Aromatase_inhibitor pre	NUDT21	7.53106e-16	0.0486596	0.213	0.264	3.76628e-12	FALSE
Aromatase_inhibitor pre	KHSRP	8.33757e-16	0.0245323	0.12	0.155	4.16962e-12	FALSE
Aromatase_inhibitor pre	RRM1	8.54065e-16	0.815722	0.12	0.096	4.27118e-12	FALSE
Aromatase_inhibitor pre	FBL	9.18357e-16	0.0875573	0.246	0.303	4.59271e-12	FALSE
Aromatase_inhibitor pre	DDX1	9.83788e-16	0.0245223	0.154	0.194	4.91992e-12	FALSE
Aromatase_inhibitor pre	PRRC2A	1.04171e-15	0.062182	0.298	0.359	5.20959e-12	FALSE
Aromatase_inhibitor pre	TCEA3	1.18669e-15	0.640127	0.153	0.126	5.93463e-12	FALSE
Aromatase_inhibitor pre	GOLGA2	1.30567e-15	0.081809	0.137	0.175	6.52965e-12	FALSE
Aromatase_inhibitor pre	RRAD	1.47916e-15	0.172015	0.003	0.01	7.39727e-12	FALSE
Aromatase_inhibitor pre	SMARCA5	1.71838e-15	0.0924402	0.189	0.236	8.59359e-12	FALSE
Aromatase_inhibitor pre	USP10	1.92054e-15	0.102075	0.142	0.181	9.60463e-12	FALSE
Aromatase_inhibitor pre	HMGN5	1.93218e-15	1.23304	0.031	0.017	9.66284e-12	FALSE
Aromatase_inhibitor pre	EVI5	2.34235e-15	0.0618354	0.061	0.085	1.17141e-11	FALSE
Aromatase_inhibitor pre	TESK2	2.47274e-15	1.22003	0.038	0.023	1.23662e-11	FALSE
Aromatase_inhibitor pre	TCF3	2.91417e-15	0.0839549	0.082	0.11	1.45738e-11	FALSE
Aromatase_inhibitor pre	YIPF1	3.05156e-15	0.0731771	0.072	0.099	1.52608e-11	FALSE
Aromatase_inhibitor pre	FLT3	3.12374e-15	1.98267	0.011	0.004	1.56218e-11	FALSE
Aromatase_inhibitor pre	RPA2	3.48798e-15	0.127361	0.112	0.146	1.74434e-11	FALSE
Aromatase_inhibitor pre	THBD	3.79624e-15	1.14885	0.024	0.013	1.8985e-11	FALSE
Aromatase_inhibitor pre	MAPK14	4.22846e-15	0.0752277	0.078	0.105	2.11465e-11	FALSE
Aromatase_inhibitor pre	EPHA10	4.4442e-15	0.90362	0.06	0.042	2.22254e-11	FALSE
Aromatase_inhibitor pre	TP53BP1	4.8298e-15	0.815767	0.136	0.112	2.41538e-11	FALSE
Aromatase_inhibitor pre	GBA	6.11653e-15	0.00468338	0.088	0.116	3.05888e-11	FALSE
Aromatase_inhibitor pre	POGZ	7.06162e-15	0.677781	0.246	0.228	3.53152e-11	FALSE
Aromatase_inhibitor pre	UBE3A	7.35641e-15	0.670575	0.219	0.199	3.67894e-11	FALSE
Aromatase_inhibitor pre	EWSR1	1.18423e-14	0.0503254	0.337	0.406	5.92232e-11	FALSE
Aromatase_inhibitor pre	PARM1	1.35389e-14	0.757201	0.059	0.041	6.77082e-11	FALSE
Aromatase_inhibitor pre	MPDZ	1.92352e-14	0.0988176	0.038	0.057	9.61954e-11	FALSE
Aromatase_inhibitor pre	RAI2	2.0282e-14	0.991808	0.029	0.017	1.0143e-10	FALSE
Aromatase_inhibitor pre	AKAP8	2.15949e-14	0.125133	0.124	0.159	1.07996e-10	FALSE
Aromatase_inhibitor pre	CUL1	2.39432e-14	0.0531199	0.136	0.172	1.1974e-10	FALSE
Aromatase_inhibitor pre	JAK1	2.46555e-14	0.131514	0.078	0.104	1.23302e-10	FALSE
Aromatase_inhibitor pre	NIPSNAP1	2.67718e-14	0.152257	0.219	0.269	1.33886e-10	FALSE
Aromatase_inhibitor pre	NIPSNAP3A	2.95167e-14	0.0193036	0.05	0.071	1.47613e-10	FALSE
Aromatase_inhibitor pre	CENPB	3.18228e-14	0.0115316	0.114	0.146	1.59146e-10	FALSE
Aromatase_inhibitor pre	FH	3.48499e-14	0.0780213	0.09	0.119	1.74284e-10	FALSE
Aromatase_inhibitor pre	PPP1R7	3.992e-14	0.046525	0.08	0.106	1.9964e-10	FALSE
Aromatase_inhibitor pre	TNC	4.45883e-14	1.39406	0.024	0.013	2.22986e-10	FALSE
Aromatase_inhibitor pre	RCOR3	4.76262e-14	0.811359	0.115	0.093	2.38178e-10	FALSE
Aromatase_inhibitor pre	CTTN	4.97307e-14	0.147	0.43	0.524	2.48703e-10	FALSE
Aromatase_inhibitor pre	OGT	5.43619e-14	0.0532747	0.223	0.272	2.71864e-10	FALSE
Aromatase_inhibitor pre	MCCC1	5.61006e-14	0.0540135	0.09	0.118	2.80559e-10	FALSE
Aromatase_inhibitor pre	RMND1	6.57914e-14	0.248797	0.114	0.147	3.29023e-10	FALSE
Aromatase_inhibitor pre	ZFYVE21	8.82138e-14	0.0716631	0.12	0.153	4.41157e-10	FALSE
Aromatase_inhibitor pre	PHF23	1.0893e-13	0.0428212	0.05	0.071	5.44757e-10	FALSE
Aromatase_inhibitor pre	DCX	1.30733e-13	1.52693	0.009	0.003	6.53794e-10	FALSE
Aromatase_inhibitor pre	ASPN	1.41203e-13	1.78688	0.015	0.007	7.06158e-10	FALSE
Aromatase_inhibitor pre	PSMD1	1.46924e-13	0.149189	0.121	0.155	7.34765e-10	FALSE
Aromatase_inhibitor pre	MTCH2	1.48574e-13	0.114777	0.206	0.253	7.43021e-10	FALSE
Aromatase_inhibitor pre	SNRPD3	1.68306e-13	0.138342	0.186	0.23	8.41698e-10	FALSE
Aromatase_inhibitor pre	CREBBP	1.69452e-13	0.106394	0.165	0.205	8.4743e-10	FALSE
Aromatase_inhibitor pre	SLC5A3	1.78327e-13	1.01253	0.067	0.049	8.91813e-10	FALSE
Aromatase_inhibitor pre	SPART	1.8644e-13	0.240686	0.046	0.065	9.32386e-10	FALSE
Aromatase_inhibitor pre	TNIP1	1.99191e-13	0.0200046	0.124	0.156	9.96152e-10	FALSE
Aromatase_inhibitor pre	AP1B1	2.3157e-13	0.0286857	0.105	0.134	1.15808e-09	FALSE
Aromatase_inhibitor pre	FAF2	2.41684e-13	0.135087	0.095	0.123	1.20866e-09	FALSE
Aromatase_inhibitor pre	CRY2	2.62471e-13	0.914817	0.08	0.061	1.31262e-09	FALSE
Aromatase_inhibitor pre	TBX3	2.66465e-13	0.0590624	0.106	0.135	1.33259e-09	FALSE
Aromatase_inhibitor pre	ABCD3	2.81979e-13	0.762726	0.123	0.102	1.41018e-09	FALSE
Aromatase_inhibitor pre	ANKRD17	3.08644e-13	0.0557635	0.138	0.173	1.54353e-09	FALSE
Aromatase_inhibitor pre	MEIS3	3.77248e-13	0.202578	0.178	0.219	1.88662e-09	FALSE
Aromatase_inhibitor pre	IMMT	3.88998e-13	0.785435	0.117	0.096	1.94538e-09	FALSE
Aromatase_inhibitor pre	ESRRA	3.98461e-13	0.0239372	0.045	0.063	1.9927e-09	FALSE
Aromatase_inhibitor pre	PDE5A	4.44378e-13	1.48156	0.051	0.036	2.22233e-09	FALSE
Aromatase_inhibitor pre	GPRC5C	5.48277e-13	0.254477	0.088	0.115	2.74193e-09	FALSE
Aromatase_inhibitor pre	MANEA	5.58348e-13	0.0523181	0.034	0.051	2.7923e-09	FALSE
Aromatase_inhibitor pre	ADAMTS12	5.83338e-13	1.27039	0.018	0.009	2.91727e-09	FALSE
Aromatase_inhibitor pre	CCNT1	5.88778e-13	0.0972465	0.06	0.082	2.94448e-09	FALSE
Aromatase_inhibitor pre	CADM4	5.95628e-13	0.818079	0.097	0.077	2.97874e-09	FALSE
Aromatase_inhibitor pre	RIPK1	6.29606e-13	0.0684723	0.067	0.09	3.14866e-09	FALSE
Aromatase_inhibitor pre	COIL	7.20115e-13	0.0989389	0.066	0.089	3.6013e-09	FALSE
Aromatase_inhibitor pre	MAP7	7.70241e-13	0.70633	0.144	0.122	3.85198e-09	FALSE
Aromatase_inhibitor pre	SNX4	8.76444e-13	0.0823412	0.066	0.089	4.3831e-09	FALSE
Aromatase_inhibitor pre	BCL2L2	9.13763e-13	0.195594	0.172	0.214	4.56973e-09	FALSE
Aromatase_inhibitor pre	CLPX	1.07622e-12	0.119934	0.115	0.146	5.38216e-09	FALSE
Aromatase_inhibitor pre	KCTD5	1.15616e-12	0.0376347	0.092	0.118	5.78193e-09	FALSE
Aromatase_inhibitor pre	JPT2	1.16518e-12	0.516189	0.32	0.31	5.82706e-09	FALSE
Aromatase_inhibitor pre	MTOR	1.28557e-12	0.827868	0.091	0.071	6.42912e-09	FALSE
Aromatase_inhibitor pre	CLIC6	1.35018e-12	1.35932	0.024	0.014	6.75225e-09	FALSE
Aromatase_inhibitor pre	SIRT3	1.39395e-12	0.86547	0.054	0.038	6.97113e-09	FALSE
Aromatase_inhibitor pre	MRE11	1.48038e-12	0.0807041	0.062	0.083	7.40336e-09	FALSE
Aromatase_inhibitor pre	SEMA4B	1.50767e-12	0.681123	0.183	0.163	7.53988e-09	FALSE
Aromatase_inhibitor pre	SUMO1	2.22305e-12	0.134246	0.263	0.317	1.11175e-08	FALSE
Aromatase_inhibitor pre	SEC16A	2.25739e-12	0.0981667	0.152	0.188	1.12892e-08	FALSE
Aromatase_inhibitor pre	LZIC	2.37875e-12	0.695413	0.156	0.134	1.18961e-08	FALSE
Aromatase_inhibitor pre	DYNC1H1	2.39158e-12	0.142749	0.173	0.213	1.19603e-08	FALSE
Aromatase_inhibitor pre	PGBD1	2.67581e-12	1.31668	0.031	0.019	1.33817e-08	FALSE
Aromatase_inhibitor pre	FRAS1	2.72517e-12	1.09651	0.016	0.007	1.36286e-08	FALSE
Aromatase_inhibitor pre	APOBEC3C	2.7415e-12	0.996418	0.026	0.015	1.37102e-08	FALSE
Aromatase_inhibitor pre	KCNK6	2.9203e-12	0.966668	0.07	0.053	1.46044e-08	FALSE
Aromatase_inhibitor pre	ATXN2L	3.11881e-12	0.124188	0.21	0.254	1.55972e-08	FALSE
Aromatase_inhibitor pre	SESN3	3.16571e-12	1.23242	0.033	0.021	1.58317e-08	FALSE
Aromatase_inhibitor pre	PSD	4.89738e-12	1.15514	0.017	0.008	2.44918e-08	FALSE
Aromatase_inhibitor pre	EIF2AK4	4.96076e-12	0.772031	0.122	0.102	2.48088e-08	FALSE
Aromatase_inhibitor pre	ARNT	5.09796e-12	0.0875774	0.081	0.105	2.54949e-08	FALSE
Aromatase_inhibitor pre	TMTC3	5.28556e-12	0.0614472	0.045	0.063	2.64331e-08	FALSE
Aromatase_inhibitor pre	THAP2	5.28902e-12	0.074005	0.018	0.029	2.64504e-08	FALSE
Aromatase_inhibitor pre	PPP2R1A	5.55003e-12	0.164975	0.18	0.22	2.77557e-08	FALSE
Aromatase_inhibitor pre	DOT1L	6.25426e-12	0.096842	0.071	0.094	3.12776e-08	FALSE
Aromatase_inhibitor pre	TASOR	6.37184e-12	0.0731522	0.152	0.187	3.18656e-08	FALSE
Aromatase_inhibitor pre	HSPB8	6.80138e-12	0.438402	0.166	0.141	3.40137e-08	FALSE
Aromatase_inhibitor pre	ATXN3	7.53505e-12	0.0463906	0.084	0.109	3.76828e-08	FALSE
Aromatase_inhibitor pre	PPP1R37	7.55036e-12	0.707964	0.139	0.118	3.77594e-08	FALSE
Aromatase_inhibitor pre	NCOA4	8.6521e-12	0.797559	0.136	0.116	4.32691e-08	FALSE
Aromatase_inhibitor pre	VWA8	9.94721e-12	0.261314	0.094	0.122	4.9746e-08	FALSE
Aromatase_inhibitor pre	SIK3	9.96182e-12	1.00241	0.047	0.033	4.9819e-08	FALSE
Aromatase_inhibitor pre	PSKH1	1.0554e-11	0.0322421	0.069	0.091	5.27804e-08	FALSE
Aromatase_inhibitor pre	SGSH	1.07224e-11	0.172701	0.083	0.108	5.36229e-08	FALSE
Aromatase_inhibitor pre	RAVER1	1.11312e-11	0.150034	0.046	0.063	5.56671e-08	FALSE
Aromatase_inhibitor pre	KAT2A	1.1152e-11	0.14807	0.07	0.092	5.5771e-08	FALSE
Aromatase_inhibitor pre	DDB1	1.13803e-11	0.156014	0.16	0.197	5.69127e-08	FALSE
Aromatase_inhibitor pre	ZBTB1	1.27801e-11	0.0695428	0.073	0.096	6.3913e-08	FALSE
Aromatase_inhibitor pre	SNX19	1.30904e-11	0.0592415	0.043	0.06	6.54652e-08	FALSE
Aromatase_inhibitor pre	JPH2	1.35371e-11	0.260212	0.006	0.014	6.76991e-08	FALSE
Aromatase_inhibitor pre	PMAIP1	1.36297e-11	0.576141	0.061	0.045	6.8162e-08	FALSE
Aromatase_inhibitor pre	PIK3C3	1.48193e-11	0.102004	0.104	0.131	7.41112e-08	FALSE
Aromatase_inhibitor pre	EID1	1.53929e-11	0.171784	0.173	0.212	7.69797e-08	FALSE
Aromatase_inhibitor pre	TDRD3	1.5498e-11	0.184281	0.086	0.112	7.75055e-08	FALSE
Aromatase_inhibitor pre	PEF1	1.58677e-11	0.09305	0.144	0.177	7.93543e-08	FALSE
Aromatase_inhibitor pre	F7	1.88587e-11	0.244958	0.038	0.055	9.43123e-08	FALSE
Aromatase_inhibitor pre	TMEM109	1.89273e-11	0.169755	0.111	0.14	9.46555e-08	FALSE
Aromatase_inhibitor pre	ELAVL1	2.014e-11	0.12549	0.171	0.209	1.0072e-07	FALSE
Aromatase_inhibitor pre	COL7A1	2.0509e-11	1.3346	0.02	0.011	1.02566e-07	FALSE
Aromatase_inhibitor pre	TERF2	2.05333e-11	0.0976325	0.074	0.096	1.02687e-07	FALSE
Aromatase_inhibitor pre	RBBP7	2.06908e-11	0.106394	0.126	0.157	1.03475e-07	FALSE
Aromatase_inhibitor pre	ACTL6A	2.29049e-11	0.123829	0.085	0.109	1.14548e-07	FALSE
Aromatase_inhibitor pre	ADIPOR1	2.35971e-11	0.0791426	0.255	0.304	1.18009e-07	FALSE
Aromatase_inhibitor pre	SMARCAD1	2.37618e-11	0.825914	0.087	0.069	1.18833e-07	FALSE
Aromatase_inhibitor pre	MDM4	2.59835e-11	0.0996421	0.088	0.113	1.29944e-07	FALSE
Aromatase_inhibitor pre	SPPL2A	2.60727e-11	0.109416	0.101	0.128	1.3039e-07	FALSE
Aromatase_inhibitor pre	PTGES	2.65472e-11	0.631253	0.077	0.101	1.32762e-07	FALSE
Aromatase_inhibitor pre	NCOA2	2.85441e-11	0.114593	0.14	0.172	1.42749e-07	FALSE
Aromatase_inhibitor pre	SMC3	3.18329e-11	0.115574	0.096	0.122	1.59196e-07	FALSE
Aromatase_inhibitor pre	DUSP6	3.57817e-11	0.145933	0.051	0.07	1.78944e-07	FALSE
Aromatase_inhibitor pre	SCAMP4	3.74732e-11	0.153284	0.048	0.065	1.87403e-07	FALSE
Aromatase_inhibitor pre	LONP1	4.11757e-11	0.186918	0.125	0.156	2.0592e-07	FALSE
Aromatase_inhibitor pre	OGDH	4.41068e-11	0.194954	0.121	0.15	2.20578e-07	FALSE
Aromatase_inhibitor pre	SPIN1	4.49005e-11	0.225457	0.186	0.228	2.24548e-07	FALSE
Aromatase_inhibitor pre	SDC3	4.55364e-11	0.681629	0.068	0.052	2.27727e-07	FALSE
Aromatase_inhibitor pre	CSK	4.60162e-11	0.0696048	0.105	0.132	2.30127e-07	FALSE
Aromatase_inhibitor pre	LRRC3	4.64558e-11	1.35289	0.023	0.014	2.32326e-07	FALSE
Aromatase_inhibitor pre	MCM7	5.09945e-11	0.0816766	0.133	0.163	2.55023e-07	FALSE
Aromatase_inhibitor pre	OGFR	5.82063e-11	0.0166216	0.089	0.113	2.9109e-07	FALSE
Aromatase_inhibitor pre	MAPKAPK2	6.61345e-11	0.56168	0.275	0.263	3.30739e-07	FALSE
Aromatase_inhibitor pre	MYH2	7.69121e-11	5.40706	0.008	0.003	3.84637e-07	FALSE
Aromatase_inhibitor pre	TRAF3IP2	9.42188e-11	0.834094	0.055	0.04	4.71188e-07	FALSE
Aromatase_inhibitor pre	CSNK1A1	9.46861e-11	0.434065	0.379	0.38	4.73525e-07	FALSE
Aromatase_inhibitor pre	SH3BGR	1.00108e-10	1.10329	0.044	0.031	5.0064e-07	FALSE
Aromatase_inhibitor pre	PNPLA2	1.14389e-10	0.445206	0.227	0.209	5.72061e-07	FALSE
Aromatase_inhibitor pre	SECISBP2L	1.20897e-10	0.181554	0.048	0.065	6.04604e-07	FALSE
Aromatase_inhibitor pre	NEK1	1.23126e-10	0.887048	0.05	0.036	6.15753e-07	FALSE
Aromatase_inhibitor pre	IKBKB	1.28882e-10	0.137235	0.168	0.204	6.44538e-07	FALSE
Aromatase_inhibitor pre	HDAC8	1.42074e-10	0.132664	0.069	0.089	7.10511e-07	FALSE
Aromatase_inhibitor pre	NF2	1.44991e-10	0.0449335	0.075	0.097	7.25101e-07	FALSE
Aromatase_inhibitor pre	LAMB3	1.47412e-10	1.08976	0.026	0.016	7.37206e-07	FALSE
Aromatase_inhibitor pre	SORT1	1.49474e-10	0.152277	0.09	0.114	7.47519e-07	FALSE
Aromatase_inhibitor pre	DBN1	1.51363e-10	0.0743956	0.035	0.049	7.56965e-07	FALSE
Aromatase_inhibitor pre	FN3KRP	1.53132e-10	0.116072	0.13	0.16	7.65816e-07	FALSE
Aromatase_inhibitor pre	TNFRSF14	1.80862e-10	0.632167	0.148	0.13	9.04492e-07	FALSE
Aromatase_inhibitor pre	PRPF3	1.86227e-10	0.132177	0.144	0.176	9.3132e-07	FALSE
Aromatase_inhibitor pre	GALNS	1.94083e-10	0.0572681	0.029	0.042	9.70609e-07	FALSE
Aromatase_inhibitor pre	CD200	2.01168e-10	1.7164	0.013	0.006	1.00604e-06	FALSE
Aromatase_inhibitor pre	NPAT	2.18826e-10	0.0117965	0.054	0.072	1.09435e-06	FALSE
Aromatase_inhibitor pre	TRIM25	2.21415e-10	0.111707	0.041	0.057	1.1073e-06	FALSE
Aromatase_inhibitor pre	WDR26	2.24229e-10	0.138454	0.333	0.397	1.12137e-06	FALSE
Aromatase_inhibitor pre	FOXO3	2.36537e-10	0.139408	0.126	0.154	1.18292e-06	FALSE
Aromatase_inhibitor pre	GFPT1	2.42099e-10	0.627615	0.198	0.181	1.21074e-06	FALSE
Aromatase_inhibitor pre	ZFAT	2.45719e-10	0.0478545	0.03	0.044	1.22884e-06	FALSE
Aromatase_inhibitor pre	MAPK9	2.60347e-10	0.122755	0.092	0.116	1.302e-06	FALSE
Aromatase_inhibitor pre	PTPN2	2.73725e-10	0.0760218	0.11	0.138	1.3689e-06	FALSE
Aromatase_inhibitor pre	GADD45A	2.76985e-10	0.933258	0.049	0.036	1.3852e-06	FALSE
Aromatase_inhibitor pre	PIN1	2.96987e-10	0.160344	0.049	0.066	1.48523e-06	FALSE
Aromatase_inhibitor pre	LEF1	3.0517e-10	0.768501	0.031	0.02	1.52616e-06	FALSE
Aromatase_inhibitor pre	TOLLIP	3.19334e-10	0.723235	0.089	0.072	1.59699e-06	FALSE
Aromatase_inhibitor pre	PARP1	3.50755e-10	0.566621	0.227	0.211	1.75413e-06	FALSE
Aromatase_inhibitor pre	GSTZ1	3.60275e-10	0.0465007	0.086	0.109	1.80174e-06	FALSE
Aromatase_inhibitor pre	SMAD4	3.66527e-10	0.68184	0.141	0.123	1.833e-06	FALSE
Aromatase_inhibitor pre	RHOC	3.99016e-10	0.329646	0.339	0.411	1.99548e-06	FALSE
Aromatase_inhibitor pre	PTOV1	4.08845e-10	0.163066	0.08	0.102	2.04464e-06	FALSE
Aromatase_inhibitor pre	CACYBP	4.15158e-10	0.0368649	0.152	0.184	2.07621e-06	FALSE
Aromatase_inhibitor pre	NEMP1	4.3884e-10	0.0436027	0.049	0.066	2.19464e-06	FALSE
Aromatase_inhibitor pre	RTCB	4.49405e-10	0.17806	0.102	0.127	2.24747e-06	FALSE
Aromatase_inhibitor pre	ENOSF1	5.3425e-10	0.0246202	0.101	0.125	2.67178e-06	FALSE
Aromatase_inhibitor pre	MLH1	5.62935e-10	0.0700372	0.058	0.076	2.81524e-06	FALSE
Aromatase_inhibitor pre	FECH	6.16353e-10	0.0244942	0.079	0.1	3.08238e-06	FALSE
Aromatase_inhibitor pre	PLA2R1	6.59685e-10	0.111468	0.057	0.075	3.29909e-06	FALSE
Aromatase_inhibitor pre	PHF6	7.17341e-10	0.028627	0.047	0.064	3.58742e-06	FALSE
Aromatase_inhibitor pre	TRIB2	7.3302e-10	0.995716	0.082	0.067	3.66583e-06	FALSE
Aromatase_inhibitor pre	NOP2	7.83797e-10	0.19206	0.051	0.068	3.91977e-06	FALSE
Aromatase_inhibitor pre	TMEM9B	8.1129e-10	0.0415974	0.136	0.164	4.05726e-06	FALSE
Aromatase_inhibitor pre	DHX30	8.53736e-10	0.222917	0.112	0.139	4.26953e-06	FALSE
Aromatase_inhibitor pre	PRR13	9.51257e-10	0.123785	0.252	0.299	4.75723e-06	FALSE
Aromatase_inhibitor pre	DYRK1B	9.58872e-10	0.0337078	0.048	0.064	4.79532e-06	FALSE
Aromatase_inhibitor pre	EPHA8	9.73992e-10	1.77495	0.009	0.003	4.87094e-06	FALSE
Aromatase_inhibitor pre	AAR2	1.01441e-09	0.092569	0.052	0.068	5.07307e-06	FALSE
Aromatase_inhibitor pre	LRRC45	1.02785e-09	0.00226285	0.061	0.079	5.14029e-06	FALSE
Aromatase_inhibitor pre	SSTR2	1.0336e-09	1.18608	0.015	0.008	5.16906e-06	FALSE
Aromatase_inhibitor pre	ZBTB48	1.06259e-09	0.997892	0.053	0.04	5.31402e-06	FALSE
Aromatase_inhibitor pre	P2RY2	1.17097e-09	0.838348	0.107	0.091	5.85604e-06	FALSE
Aromatase_inhibitor pre	HNRNPLL	1.25751e-09	0.0322076	0.1	0.124	6.28882e-06	FALSE
Aromatase_inhibitor pre	DIP2B	1.34242e-09	0.0934848	0.07	0.09	6.71346e-06	FALSE
Aromatase_inhibitor pre	POTEJ	1.48901e-09	1.72073	0.011	0.005	7.44652e-06	FALSE
Aromatase_inhibitor pre	ATXN1L	1.49695e-09	0.0930778	0.043	0.059	7.48623e-06	FALSE
Aromatase_inhibitor pre	TDO2	1.70175e-09	3.29677	0.003	0	8.51045e-06	FALSE
Aromatase_inhibitor pre	CSPP1	1.71946e-09	0.11364	0.061	0.079	8.599e-06	FALSE
Aromatase_inhibitor pre	DOC2A	1.92792e-09	1.05052	0.051	0.038	9.64151e-06	FALSE
Aromatase_inhibitor pre	TTC9C	2.13111e-09	0.147212	0.074	0.094	1.06577e-05	FALSE
Aromatase_inhibitor pre	PDPN	2.28822e-09	2.04393	0.012	0.006	1.14434e-05	FALSE
Aromatase_inhibitor pre	LANCL1	2.29478e-09	1.33359	0.141	0.128	1.14762e-05	FALSE
Aromatase_inhibitor pre	NECTIN2	2.47835e-09	0.100914	0.354	0.414	1.23942e-05	FALSE
Aromatase_inhibitor pre	DMXL1	2.59058e-09	0.17928	0.071	0.091	1.29555e-05	FALSE
Aromatase_inhibitor pre	CHD3	2.67164e-09	0.210817	0.221	0.264	1.33609e-05	FALSE
Aromatase_inhibitor pre	STRN4	2.74897e-09	0.176504	0.096	0.119	1.37476e-05	FALSE
Aromatase_inhibitor pre	ARL8B	2.94133e-09	0.106562	0.335	0.396	1.47096e-05	FALSE
Aromatase_inhibitor pre	TMX2	2.98976e-09	0.095292	0.312	0.367	1.49518e-05	FALSE
Aromatase_inhibitor pre	PDIA3	3.72165e-09	0.0325824	0.415	0.478	1.8612e-05	FALSE
Aromatase_inhibitor pre	CEP112	3.7986e-09	0.0571942	0.011	0.02	1.89968e-05	FALSE
Aromatase_inhibitor pre	OPRD1	3.80924e-09	1.49446	0.017	0.01	1.905e-05	FALSE
Aromatase_inhibitor pre	CD302	4.24582e-09	0.0523787	0.059	0.076	2.12334e-05	FALSE
Aromatase_inhibitor pre	ALPK3	4.28817e-09	0.711205	0.012	0.021	2.14451e-05	FALSE
Aromatase_inhibitor pre	NPPC	4.43611e-09	2.09893	0.008	0.003	2.2185e-05	FALSE
Aromatase_inhibitor pre	CX3CL1	4.51675e-09	0.151693	0.023	0.034	2.25883e-05	FALSE
Aromatase_inhibitor pre	LANCL2	4.64852e-09	0.0586795	0.029	0.041	2.32472e-05	FALSE
Aromatase_inhibitor pre	LGR4	4.70146e-09	0.734915	0.065	0.051	2.3512e-05	FALSE
Aromatase_inhibitor pre	LAMC2	4.7102e-09	1.34288	0.015	0.008	2.35557e-05	FALSE
Aromatase_inhibitor pre	KCNJ11	4.75317e-09	1.0619	0.036	0.025	2.37706e-05	FALSE
Aromatase_inhibitor pre	HOTAIR	5.0519e-09	0.989586	0.064	0.051	2.52645e-05	FALSE
Aromatase_inhibitor pre	SDHB	5.07211e-09	0.16926	0.154	0.184	2.53656e-05	FALSE
Aromatase_inhibitor pre	ZBTB40	5.35915e-09	0.934173	0.051	0.038	2.68011e-05	FALSE
Aromatase_inhibitor pre	POLB	5.37347e-09	0.607686	0.146	0.128	2.68727e-05	FALSE
Aromatase_inhibitor pre	AGAP3	5.83659e-09	0.0804842	0.08	0.099	2.91888e-05	FALSE
Aromatase_inhibitor pre	CASK	6.33137e-09	0.77218	0.09	0.075	3.16632e-05	FALSE
Aromatase_inhibitor pre	SART1	6.62095e-09	0.225986	0.055	0.072	3.31114e-05	FALSE
Aromatase_inhibitor pre	FOXP4	6.71068e-09	0.191793	0.104	0.128	3.35601e-05	FALSE
Aromatase_inhibitor pre	CBX5	7.29253e-09	0.233002	0.156	0.188	3.647e-05	FALSE
Aromatase_inhibitor pre	NSD2	7.7458e-09	0.819638	0.113	0.097	3.87367e-05	FALSE
Aromatase_inhibitor pre	HMGN3	7.81247e-09	0.0865064	0.125	0.151	3.90701e-05	FALSE
Aromatase_inhibitor pre	TJP2	7.95686e-09	0.127148	0.099	0.121	3.97922e-05	FALSE
Aromatase_inhibitor pre	NEDD4	8.00448e-09	0.858555	0.054	0.041	4.00304e-05	FALSE
Aromatase_inhibitor pre	DNAJC10	8.4659e-09	0.207542	0.297	0.352	4.2338e-05	FALSE
Aromatase_inhibitor pre	MYH10	8.73562e-09	0.185792	0.036	0.049	4.36868e-05	FALSE
Aromatase_inhibitor pre	MOV10	8.77918e-09	0.124813	0.102	0.125	4.39047e-05	FALSE
Aromatase_inhibitor pre	NONO	9.55612e-09	0.128261	0.363	0.426	4.77902e-05	FALSE
Aromatase_inhibitor pre	PDGFB	9.86197e-09	0.873232	0.102	0.086	4.93197e-05	FALSE
Aromatase_inhibitor pre	CTNND1	1.03266e-08	0.447343	0.381	0.39	5.16432e-05	FALSE
Aromatase_inhibitor pre	GREB1L	1.05871e-08	1.0394	0.02	0.012	5.29462e-05	FALSE
Aromatase_inhibitor pre	MXRA7	1.1182e-08	0.719528	0.092	0.077	5.59213e-05	FALSE
Aromatase_inhibitor pre	APOL1	1.13572e-08	0.680306	0.044	0.032	5.67973e-05	FALSE
Aromatase_inhibitor pre	SYNM	1.17926e-08	0.338554	0.018	0.027	5.89748e-05	FALSE
Aromatase_inhibitor pre	GSK3B	1.23237e-08	0.0366223	0.093	0.115	6.16308e-05	FALSE
Aromatase_inhibitor pre	ITGA6	1.30898e-08	0.560874	0.086	0.071	6.54622e-05	FALSE
Aromatase_inhibitor pre	GRWD1	1.31243e-08	0.118777	0.054	0.07	6.56347e-05	FALSE
Aromatase_inhibitor pre	TBL2	1.59092e-08	0.144683	0.177	0.211	7.95619e-05	FALSE
Aromatase_inhibitor pre	IRF3	1.72847e-08	0.1016	0.072	0.091	8.64409e-05	FALSE
Aromatase_inhibitor pre	CCDC14	1.77502e-08	0.780797	0.09	0.076	8.87688e-05	FALSE
Aromatase_inhibitor pre	CCR6	1.78944e-08	1.34212	0.014	0.008	8.94898e-05	FALSE
Aromatase_inhibitor pre	MSH3	1.82534e-08	0.112184	0.062	0.079	9.12855e-05	FALSE
Aromatase_inhibitor pre	TIAM1	1.97674e-08	1.07725	0.032	0.022	9.88567e-05	FALSE
Aromatase_inhibitor pre	FTO	2.17318e-08	0.803308	0.125	0.111	0.000108681	FALSE
Aromatase_inhibitor pre	LRIF1	2.21282e-08	0.107334	0.065	0.082	0.000110663	FALSE
Aromatase_inhibitor pre	ADIPOQ	2.23621e-08	0.912239	0.003	0.007	0.000111833	FALSE
Aromatase_inhibitor pre	LARP4	2.54692e-08	0.147325	0.149	0.179	0.000127371	FALSE
Aromatase_inhibitor pre	ILK	2.84287e-08	0.000801844	0.055	0.07	0.000142172	FALSE
Aromatase_inhibitor pre	MYO6	2.93583e-08	0.15511	0.304	0.358	0.000146821	FALSE
Aromatase_inhibitor pre	DAXX	3.0369e-08	0.866409	0.165	0.153	0.000151875	FALSE
Aromatase_inhibitor pre	CBFB	3.0719e-08	0.144681	0.141	0.169	0.000153626	FALSE
Aromatase_inhibitor pre	SLC26A2	3.12136e-08	1.19175	0.022	0.014	0.000156099	FALSE
Aromatase_inhibitor pre	GLRA3	3.14383e-08	1.98279	0.007	0.002	0.000157223	FALSE
Aromatase_inhibitor pre	PTCD3	3.16475e-08	0.132975	0.135	0.162	0.000158269	FALSE
Aromatase_inhibitor pre	PRKAR1A	3.26852e-08	0.106512	0.386	0.442	0.000163459	FALSE
Aromatase_inhibitor pre	CASP2	3.74806e-08	0.13035	0.135	0.162	0.00018744	FALSE
Aromatase_inhibitor pre	MARK2	3.77973e-08	0.10788	0.146	0.174	0.000189024	FALSE
Aromatase_inhibitor pre	RPA1	3.79613e-08	0.124578	0.073	0.091	0.000189844	FALSE
Aromatase_inhibitor pre	MRFAP1L1	3.8202e-08	0.40043	0.334	0.333	0.000191048	FALSE
Aromatase_inhibitor pre	HSPA4	3.94456e-08	0.434909	0.098	0.082	0.000197268	FALSE
Aromatase_inhibitor pre	SPAG5	4.03479e-08	0.00451876	0.022	0.032	0.00020178	FALSE
Aromatase_inhibitor pre	NFAT5	4.11822e-08	0.123309	0.053	0.068	0.000205952	FALSE
Aromatase_inhibitor pre	NAV2	4.15457e-08	0.0368505	0.043	0.057	0.00020777	FALSE
Aromatase_inhibitor pre	CKAP5	4.26219e-08	0.63707	0.137	0.122	0.000213152	FALSE
Aromatase_inhibitor pre	ITPR3	4.58229e-08	0.497895	0.149	0.132	0.00022916	FALSE
Aromatase_inhibitor pre	RBCK1	4.9482e-08	0.00970462	0.104	0.126	0.00024746	FALSE
Aromatase_inhibitor pre	DAZAP1	5.17109e-08	0.127586	0.16	0.19	0.000258606	FALSE
Aromatase_inhibitor pre	DAP3	5.57902e-08	0.462078	0.318	0.317	0.000279007	FALSE
Aromatase_inhibitor pre	MEGF8	5.97356e-08	0.114994	0.026	0.036	0.000298738	FALSE
Aromatase_inhibitor pre	MTNR1B	6.17375e-08	1.101	0.008	0.003	0.000308749	FALSE
Aromatase_inhibitor pre	ATR	6.27199e-08	0.12401	0.06	0.076	0.000313662	FALSE
Aromatase_inhibitor pre	NOLC1	6.31203e-08	0.121565	0.157	0.186	0.000315665	FALSE
Aromatase_inhibitor pre	RBBP8	6.36029e-08	0.608863	0.108	0.093	0.000318078	FALSE
Aromatase_inhibitor pre	CACNA1D	6.46225e-08	0.00755684	0.038	0.051	0.000323177	FALSE
Aromatase_inhibitor pre	CD151	6.87184e-08	0.469642	0.207	0.194	0.000343661	FALSE
Aromatase_inhibitor pre	TGFB3	6.89352e-08	0.269999	0.116	0.141	0.000344745	FALSE
Aromatase_inhibitor pre	DRC3	7.32844e-08	1.1972	0.023	0.015	0.000366495	FALSE
Aromatase_inhibitor pre	DCAF1	7.37817e-08	0.0773807	0.056	0.071	0.000368982	FALSE
Aromatase_inhibitor pre	BCL2L13	7.40671e-08	0.083453	0.07	0.087	0.00037041	FALSE
Aromatase_inhibitor pre	HSPD1	7.52057e-08	0.0871244	0.4	0.465	0.000376104	FALSE
Aromatase_inhibitor pre	PON2	7.58012e-08	0.680917	0.115	0.101	0.000379082	FALSE
Aromatase_inhibitor pre	TANGO2	7.64356e-08	0.015392	0.048	0.063	0.000382255	FALSE
Aromatase_inhibitor pre	HNMT	7.94658e-08	0.148405	0.064	0.081	0.000397408	FALSE
Aromatase_inhibitor pre	CNTROB	8.42164e-08	0.235741	0.039	0.051	0.000421166	FALSE
Aromatase_inhibitor pre	CTNNA1	9.15171e-08	0.21705	0.217	0.256	0.000457677	FALSE
Aromatase_inhibitor pre	MST1	9.25612e-08	0.10394	0.05	0.065	0.000462899	FALSE
Aromatase_inhibitor pre	CEP85	9.70901e-08	0.58832	0.053	0.041	0.000485548	FALSE
Aromatase_inhibitor pre	RPF1	9.79534e-08	0.0971503	0.076	0.094	0.000489865	FALSE
Aromatase_inhibitor pre	ZBTB33	1.00119e-07	0.157798	0.016	0.025	0.000500697	FALSE
Aromatase_inhibitor pre	JPH1	1.01783e-07	0.412239	0.018	0.027	0.000509015	FALSE
Aromatase_inhibitor pre	OLFM1	1.03133e-07	1.14897	0.035	0.025	0.000515767	FALSE
Aromatase_inhibitor pre	KCNH1	1.05116e-07	1.23929	0.014	0.008	0.000525686	FALSE
Aromatase_inhibitor pre	GAB1	1.05203e-07	0.734906	0.068	0.055	0.000526119	FALSE
Aromatase_inhibitor pre	TREX1	1.05932e-07	0.0116915	0.02	0.029	0.000529767	FALSE
Aromatase_inhibitor pre	SIN3A	1.11389e-07	0.610619	0.173	0.159	0.000557055	FALSE
Aromatase_inhibitor pre	CYLD	1.12677e-07	0.0505001	0.101	0.122	0.000563498	FALSE
Aromatase_inhibitor pre	RABL3	1.23745e-07	0.719766	0.108	0.093	0.000618851	FALSE
Aromatase_inhibitor pre	SS18	1.27798e-07	0.182755	0.179	0.211	0.000639118	FALSE
Aromatase_inhibitor pre	OVOL2	1.291e-07	0.771127	0.037	0.027	0.000645631	FALSE
Aromatase_inhibitor pre	EMC1	1.31384e-07	0.148748	0.088	0.108	0.000657051	FALSE
Aromatase_inhibitor pre	CHAF1A	1.40834e-07	0.0961082	0.034	0.046	0.00070431	FALSE
Aromatase_inhibitor pre	DTNA	1.47802e-07	0.932395	0.076	0.063	0.000739159	FALSE
Aromatase_inhibitor pre	ATXN2	1.49879e-07	0.163971	0.115	0.139	0.000749547	FALSE
Aromatase_inhibitor pre	POMGNT1	1.58051e-07	0.121681	0.155	0.183	0.000790411	FALSE
Aromatase_inhibitor pre	ADAMTS4	1.58677e-07	0.96535	0.012	0.007	0.000793542	FALSE
Aromatase_inhibitor pre	ZMIZ2	1.60173e-07	0.139769	0.17	0.2	0.000801024	FALSE
Aromatase_inhibitor pre	ALCAM	1.77186e-07	1.00268	0.305	0.322	0.000886105	TRUE
Aromatase_inhibitor pre	RAB11FIP5	1.80273e-07	0.00661683	0.034	0.045	0.000901544	FALSE
Aromatase_inhibitor pre	WDR37	1.93638e-07	0.046666	0.051	0.065	0.000968385	FALSE
Aromatase_inhibitor pre	URGCP	1.97145e-07	0.683157	0.105	0.09	0.000985923	FALSE
Aromatase_inhibitor pre	GRM4	1.9922e-07	1.01229	0.021	0.014	0.000996299	FALSE
Aromatase_inhibitor pre	NDRG2	2.06246e-07	1.06458	0.061	0.049	0.00103143	FALSE
Aromatase_inhibitor pre	AFAP1L2	2.09879e-07	1.0404	0.018	0.011	0.0010496	FALSE
Aromatase_inhibitor pre	NFE2L2	2.09928e-07	0.17069	0.239	0.28	0.00104985	FALSE
Aromatase_inhibitor pre	LAMC1	2.13129e-07	1.0599	0.023	0.016	0.00106586	FALSE
Aromatase_inhibitor pre	HEATR6	2.18717e-07	0.07867	0.053	0.068	0.00109381	FALSE
Aromatase_inhibitor pre	HSPB11	2.19778e-07	0.115234	0.102	0.123	0.00109911	FALSE
Aromatase_inhibitor pre	AOC3	2.24079e-07	0.083743	0.006	0.011	0.00112062	FALSE
Aromatase_inhibitor pre	DNAJA3	2.27944e-07	0.171985	0.06	0.076	0.00113995	FALSE
Aromatase_inhibitor pre	IRF2BP1	2.30013e-07	0.211699	0.059	0.074	0.0011503	FALSE
Aromatase_inhibitor pre	MYH1	2.38486e-07	5.1407	0.006	0.002	0.00119267	FALSE
Aromatase_inhibitor pre	C4A	2.40812e-07	0.410819	0.291	0.279	0.0012043	FALSE
Aromatase_inhibitor pre	IFRD1	2.41319e-07	0.0118498	0.059	0.074	0.00120684	FALSE
Aromatase_inhibitor pre	MTFR1L	2.48527e-07	0.105315	0.045	0.058	0.00124288	FALSE
Aromatase_inhibitor pre	PBLD	2.53913e-07	0.807907	0.066	0.054	0.00126982	FALSE
Aromatase_inhibitor pre	ZNF326	2.58399e-07	0.27679	0.118	0.142	0.00129226	FALSE
Aromatase_inhibitor pre	ANKHD1	2.63356e-07	0.0415645	0.104	0.124	0.00131704	FALSE
Aromatase_inhibitor pre	PDE4B	2.77709e-07	1.04351	0.044	0.034	0.00138882	FALSE
Aromatase_inhibitor pre	P2RX4	2.83294e-07	0.0684312	0.082	0.101	0.00141675	FALSE
Aromatase_inhibitor pre	FXR2	2.93528e-07	0.242884	0.064	0.081	0.00146793	FALSE
Aromatase_inhibitor pre	CST2	3.22184e-07	0.340866	0.003	0.006	0.00161124	FALSE
Aromatase_inhibitor pre	HDAC3	3.22968e-07	0.177394	0.09	0.109	0.00161517	FALSE
Aromatase_inhibitor pre	MEN1	3.25728e-07	0.194478	0.069	0.086	0.00162896	FALSE
Aromatase_inhibitor pre	ETV3	3.26801e-07	0.140158	0.038	0.051	0.00163433	FALSE
Aromatase_inhibitor pre	CTNND2	3.46585e-07	1.02608	0.029	0.02	0.00173327	FALSE
Aromatase_inhibitor pre	PLEKHM2	3.57073e-07	0.0933635	0.05	0.064	0.00178572	FALSE
Aromatase_inhibitor pre	FBXW11	3.71545e-07	0.00278419	0.076	0.093	0.0018581	FALSE
Aromatase_inhibitor pre	UBR5	3.72963e-07	0.221674	0.211	0.249	0.00186519	FALSE
Aromatase_inhibitor pre	MSH6	3.89769e-07	0.78597	0.065	0.053	0.00194923	FALSE
Aromatase_inhibitor pre	KMT2D	3.99029e-07	0.208773	0.104	0.125	0.00199554	FALSE
Aromatase_inhibitor pre	MYOT	4.2499e-07	3.89553	0.005	0.002	0.00212538	FALSE
Aromatase_inhibitor pre	NORAD	4.55108e-07	0.0801303	0.491	0.557	0.002276	FALSE
Aromatase_inhibitor pre	PGGT1B	4.64474e-07	0.161516	0.045	0.058	0.00232283	FALSE
Aromatase_inhibitor pre	GYG2	4.65241e-07	0.257991	0.012	0.019	0.00232667	FALSE
Aromatase_inhibitor pre	MKNK1	4.75361e-07	0.0230207	0.045	0.058	0.00237728	FALSE
Aromatase_inhibitor pre	NOTCH2	4.80514e-07	0.547425	0.241	0.235	0.00240305	FALSE
Aromatase_inhibitor pre	GIGYF1	4.83521e-07	0.631498	0.149	0.136	0.00241809	FALSE
Aromatase_inhibitor pre	MYBBP1A	4.91327e-07	0.131758	0.046	0.059	0.00245712	FALSE
Aromatase_inhibitor pre	ESF1	4.9758e-07	0.0707376	0.044	0.057	0.0024884	FALSE
Aromatase_inhibitor pre	ALDH7A1	5.05432e-07	0.20072	0.109	0.131	0.00252766	FALSE
Aromatase_inhibitor pre	NCBP1	5.28829e-07	0.186867	0.085	0.104	0.00264468	FALSE
Aromatase_inhibitor pre	POU2F1	5.45788e-07	0.0511415	0.04	0.052	0.00272949	FALSE
Aromatase_inhibitor pre	FAF1	5.58631e-07	0.108001	0.106	0.127	0.00279371	FALSE
Aromatase_inhibitor pre	ANAPC1	5.74996e-07	0.217104	0.087	0.106	0.00287556	FALSE
Aromatase_inhibitor pre	DMWD	5.75333e-07	0.193856	0.088	0.107	0.00287724	FALSE
Aromatase_inhibitor pre	OSCP1	6.11299e-07	0.062426	0.032	0.043	0.0030571	FALSE
Aromatase_inhibitor pre	NAAA	6.22489e-07	0.594931	0.079	0.066	0.00311307	FALSE
Aromatase_inhibitor pre	CPA6	6.36876e-07	0.999251	0.014	0.008	0.00318502	FALSE
Aromatase_inhibitor pre	STIM1	6.49506e-07	0.665589	0.09	0.077	0.00324818	FALSE
Aromatase_inhibitor pre	COL5A2	6.65304e-07	0.830649	0.026	0.018	0.00332719	FALSE
Aromatase_inhibitor pre	ZNF827	6.97538e-07	0.826798	0.057	0.046	0.00348839	FALSE
Aromatase_inhibitor pre	TNFSF13	7.24333e-07	0.0200343	0.029	0.039	0.00362239	FALSE
Aromatase_inhibitor pre	IRX1	7.28706e-07	1.46413	0.009	0.005	0.00364426	FALSE
Aromatase_inhibitor pre	GLYR1	7.35237e-07	0.204553	0.058	0.072	0.00367692	FALSE
Aromatase_inhibitor pre	ANP32E	7.80989e-07	0.128832	0.076	0.093	0.00390572	FALSE
Aromatase_inhibitor pre	CHUK	7.95955e-07	0.0079197	0.079	0.095	0.00398057	FALSE
Aromatase_inhibitor pre	TRIM66	8.21878e-07	0.854902	0.033	0.025	0.00411021	FALSE
Aromatase_inhibitor pre	ZCCHC10	8.26219e-07	0.621033	0.06	0.049	0.00413192	FALSE
Aromatase_inhibitor pre	NBN	8.4925e-07	0.171826	0.164	0.191	0.0042471	FALSE
Aromatase_inhibitor pre	CDK7	8.7749e-07	0.103599	0.056	0.071	0.00438833	FALSE
Aromatase_inhibitor pre	FUT8	9.53524e-07	0.669662	0.075	0.062	0.00476857	FALSE
Aromatase_inhibitor pre	MITD1	1.02597e-06	0.107258	0.067	0.082	0.00513085	FALSE
Aromatase_inhibitor pre	PDE4DIP	1.05339e-06	0.955365	0.107	0.094	0.00526801	FALSE
Aromatase_inhibitor pre	HSDL1	1.15994e-06	0.314612	0.058	0.073	0.00580087	FALSE
Aromatase_inhibitor pre	BTRC	1.18535e-06	0.234096	0.079	0.096	0.00592796	FALSE
Aromatase_inhibitor pre	COMP	1.2134e-06	1.43233	0.012	0.007	0.00606823	FALSE
Aromatase_inhibitor pre	SF3A1	1.24448e-06	0.225528	0.148	0.175	0.00622365	FALSE
Aromatase_inhibitor pre	VDR	1.26191e-06	0.75313	0.045	0.035	0.00631081	FALSE
Aromatase_inhibitor pre	VASP	1.26448e-06	0.118375	0.116	0.138	0.00632367	FALSE
Aromatase_inhibitor pre	ARC	1.28482e-06	0.244956	0.007	0.013	0.00642539	FALSE
Aromatase_inhibitor pre	LMX1B	1.34178e-06	0.02164	0.062	0.077	0.00671025	FALSE
Aromatase_inhibitor pre	FGFR1	1.36482e-06	0.785199	0.225	0.223	0.00682547	FALSE
Aromatase_inhibitor pre	AIFM1	1.36549e-06	0.153256	0.111	0.132	0.00682882	FALSE
Aromatase_inhibitor pre	FCGBP	1.39598e-06	0.189614	0.007	0.012	0.00698127	FALSE
Aromatase_inhibitor pre	PIK3R2	1.40451e-06	0.11329	0.167	0.194	0.00702396	FALSE
Aromatase_inhibitor pre	UQCC3	1.45586e-06	0.0578866	0.065	0.08	0.00728077	FALSE
Aromatase_inhibitor pre	MTA1	1.50858e-06	0.208972	0.157	0.185	0.00754441	FALSE
Aromatase_inhibitor pre	NUP98	1.51579e-06	0.553938	0.127	0.113	0.00758047	FALSE
Aromatase_inhibitor pre	JDP2	1.62902e-06	0.106701	0.076	0.093	0.00814673	FALSE
Aromatase_inhibitor pre	NPC1	1.64583e-06	0.0653116	0.054	0.068	0.00823078	FALSE
Aromatase_inhibitor pre	CASP9	1.66545e-06	0.152044	0.034	0.045	0.00832892	FALSE
Aromatase_inhibitor pre	ZYX	1.75509e-06	0.0480093	0.097	0.115	0.00877723	FALSE
Aromatase_inhibitor pre	MAVS	1.7551e-06	0.253497	0.13	0.154	0.00877726	FALSE
Aromatase_inhibitor pre	FUS	1.7738e-06	0.227557	0.176	0.206	0.00887076	FALSE
Aromatase_inhibitor pre	FAR1	1.77592e-06	0.569959	0.206	0.198	0.00888139	FALSE
Aromatase_inhibitor pre	PTK6	1.78154e-06	0.326029	0.087	0.106	0.00890946	FALSE
Aromatase_inhibitor pre	SNX1	1.84092e-06	0.589044	0.197	0.187	0.00920642	FALSE
Aromatase_inhibitor pre	TTC23	1.88807e-06	0.121727	0.014	0.021	0.00944224	FALSE
Aromatase_inhibitor pre	MPPED1	1.91409e-06	3.13585	0.007	0.003	0.00957234	FALSE
Aromatase_inhibitor pre	CHEK2	1.93613e-06	0.0422531	0.04	0.052	0.0096826	FALSE
Aromatase_inhibitor pre	YTHDC2	1.9475e-06	0.151137	0.062	0.076	0.00973945	FALSE
Aromatase_inhibitor pre	REST	2.09732e-06	0.222079	0.1	0.12	0.0104887	FALSE
Aromatase_inhibitor pre	CCDC170	2.12554e-06	0.924097	0.039	0.03	0.0106298	FALSE
Aromatase_inhibitor pre	PPP4R4	2.12771e-06	1.21271	0.011	0.006	0.0106407	FALSE
Aromatase_inhibitor pre	PCBP3	2.15134e-06	1.18706	0.005	0.002	0.0107589	FALSE
Aromatase_inhibitor pre	USP38	2.28373e-06	0.121186	0.086	0.103	0.0114209	FALSE
Aromatase_inhibitor pre	TBRG4	2.39512e-06	0.0294912	0.061	0.075	0.011978	FALSE
Aromatase_inhibitor pre	NXT2	2.43624e-06	0.0682291	0.057	0.071	0.0121836	FALSE
Aromatase_inhibitor pre	FAM168A	2.47745e-06	0.646433	0.095	0.082	0.0123897	FALSE
Aromatase_inhibitor pre	BAP1	2.4952e-06	0.195797	0.087	0.104	0.0124785	FALSE
Aromatase_inhibitor pre	SRFBP1	2.49962e-06	0.0549431	0.025	0.033	0.0125006	FALSE
Aromatase_inhibitor pre	UMOD	2.55907e-06	0.775751	0.01	0.006	0.0127979	FALSE
Aromatase_inhibitor pre	NUP214	2.5936e-06	0.00509336	0.031	0.041	0.0129706	FALSE
Aromatase_inhibitor pre	TIMM50	2.76316e-06	0.040915	0.026	0.035	0.0138186	FALSE
Aromatase_inhibitor pre	CDC6	2.87495e-06	0.105691	0.033	0.043	0.0143776	FALSE
Aromatase_inhibitor pre	FHL1	3.09401e-06	3.97223	0.007	0.004	0.0154731	FALSE
Aromatase_inhibitor pre	PRKDC	3.105e-06	0.440811	0.324	0.328	0.0155281	FALSE
Aromatase_inhibitor pre	CEBPA	3.42484e-06	0.206361	0.035	0.045	0.0171276	FALSE
Aromatase_inhibitor pre	TENT5B	3.45039e-06	1.04462	0.024	0.017	0.0172554	FALSE
Aromatase_inhibitor pre	WDR72	3.51298e-06	0.955364	0.008	0.004	0.0175684	FALSE
Aromatase_inhibitor pre	PRKAA2	3.54029e-06	0.0753607	0.024	0.033	0.017705	FALSE
Aromatase_inhibitor pre	RAD50	3.6075e-06	0.786252	0.073	0.061	0.0180411	FALSE
Aromatase_inhibitor pre	NUDT16L1	3.64175e-06	0.273544	0.078	0.094	0.0182124	FALSE
Aromatase_inhibitor pre	HK1	3.88444e-06	0.191585	0.208	0.241	0.0194261	FALSE
Aromatase_inhibitor pre	EPOR	3.97441e-06	0.218995	0.044	0.056	0.019876	FALSE
Aromatase_inhibitor pre	HES6	4.20303e-06	0.615182	0.036	0.028	0.0210194	FALSE
Aromatase_inhibitor pre	GRAMD2B	4.33138e-06	0.0369705	0.022	0.031	0.0216612	FALSE
Aromatase_inhibitor pre	MPHOSPH9	4.54403e-06	0.539301	0.069	0.058	0.0227247	FALSE
Aromatase_inhibitor pre	SMAD2	4.65868e-06	0.200275	0.175	0.203	0.0232981	FALSE
Aromatase_inhibitor pre	ELK1	4.68438e-06	0.200027	0.089	0.106	0.0234266	FALSE
Aromatase_inhibitor pre	ITGB4	4.69554e-06	0.0714605	0.092	0.109	0.0234824	FALSE
Aromatase_inhibitor pre	FAM117B	4.70041e-06	0.78225	0.046	0.037	0.0235068	FALSE
Aromatase_inhibitor pre	PRRG2	4.83392e-06	0.0822683	0.067	0.082	0.0241744	FALSE
Aromatase_inhibitor pre	TEDC1	4.90063e-06	0.0468732	0.032	0.041	0.024508	FALSE
Aromatase_inhibitor pre	IDE	4.91482e-06	0.0266246	0.036	0.046	0.024579	FALSE
Aromatase_inhibitor pre	KATNA1	4.94702e-06	0.116041	0.034	0.044	0.02474	FALSE
Aromatase_inhibitor pre	OCRL	5.23297e-06	0.162334	0.08	0.096	0.0261701	FALSE
Aromatase_inhibitor pre	GDNF	5.37477e-06	0.182857	0.002	0.004	0.0268792	FALSE
Aromatase_inhibitor pre	KHDRBS1	5.41454e-06	0.235993	0.232	0.269	0.0270781	FALSE
Aromatase_inhibitor pre	LTBP2	5.55029e-06	1.44343	0.014	0.009	0.027757	FALSE
Aromatase_inhibitor pre	MOB4	5.64017e-06	0.175106	0.1	0.118	0.0282065	FALSE
Aromatase_inhibitor pre	DDX55	5.68325e-06	0.215688	0.101	0.12	0.0284219	FALSE
Aromatase_inhibitor pre	WRAP73	5.68552e-06	0.00581119	0.039	0.05	0.0284333	FALSE
Aromatase_inhibitor pre	ANGPTL2	5.69794e-06	1.46895	0.01	0.006	0.0284954	FALSE
Aromatase_inhibitor pre	TYK2	5.7056e-06	0.210875	0.082	0.099	0.0285337	FALSE
Aromatase_inhibitor pre	ABCA7	5.94918e-06	0.861763	0.051	0.042	0.0297519	FALSE
Aromatase_inhibitor pre	RANBP3	6.02546e-06	0.273506	0.104	0.123	0.0301333	FALSE
Aromatase_inhibitor pre	ZSCAN26	6.21737e-06	0.0597137	0.033	0.043	0.031093	FALSE
Aromatase_inhibitor pre	PABPC1L	6.26249e-06	0.229871	0.271	0.312	0.0313187	FALSE
Aromatase_inhibitor pre	TRIM67	6.42717e-06	1.53929	0.011	0.007	0.0321423	FALSE
Aromatase_inhibitor pre	ALG13	6.49839e-06	0.215556	0.138	0.162	0.0324985	FALSE
Aromatase_inhibitor pre	GPN2	7.54252e-06	0.0717835	0.056	0.069	0.0377202	FALSE
Aromatase_inhibitor pre	MEF2C	7.73909e-06	0.804651	0.004	0.007	0.0387032	FALSE
Aromatase_inhibitor pre	PTPRG	7.91922e-06	0.227947	0.015	0.022	0.039604	FALSE
Aromatase_inhibitor pre	MIPOL1	7.97093e-06	0.812632	0.06	0.05	0.0398626	FALSE
Aromatase_inhibitor pre	CDKN2AIP	8.20561e-06	0.0277161	0.04	0.051	0.0410363	FALSE
Aromatase_inhibitor pre	FOXA1	8.40898e-06	0.0699923	0.507	0.57	0.0420533	FALSE
Aromatase_inhibitor pre	SORCS1	8.50262e-06	1.38239	0.005	0.002	0.0425216	FALSE
Aromatase_inhibitor pre	CABCOCO1	8.54738e-06	1.70934	0.008	0.004	0.0427454	FALSE
Aromatase_inhibitor pre	ZNF142	8.64561e-06	0.105146	0.046	0.058	0.0432367	FALSE
Aromatase_inhibitor pre	TCEANC2	8.69477e-06	0.108632	0.012	0.018	0.0434825	FALSE
Aromatase_inhibitor pre	TRAFD1	8.80513e-06	0.180994	0.097	0.116	0.0440345	FALSE
Aromatase_inhibitor pre	TMEM237	8.9001e-06	0.100154	0.038	0.048	0.0445094	FALSE
Aromatase_inhibitor pre	TUBB2A	9.00637e-06	0.99304	0.033	0.025	0.0450409	FALSE
Aromatase_inhibitor pre	TMEM106B	9.19279e-06	0.188099	0.131	0.153	0.0459731	FALSE
Aromatase_inhibitor pre	SH3RF2	9.23393e-06	1.16813	0.017	0.011	0.0461789	FALSE
Aromatase_inhibitor pre	RC3H1	9.2793e-06	0.623089	0.091	0.08	0.0464058	FALSE
Aromatase_inhibitor pre	PILRA	9.31461e-06	1.06681	0.009	0.005	0.0465824	FALSE
Aromatase_inhibitor pre	SRA1	9.31562e-06	0.134725	0.07	0.085	0.0465874	FALSE
Aromatase_inhibitor pre	FKBP15	9.47813e-06	0.258621	0.049	0.06	0.0474001	FALSE
Aromatase_inhibitor pre	HCN3	9.60821e-06	0.0744694	0.022	0.03	0.0480507	FALSE
Aromatase_inhibitor pre	ABCC12	9.64987e-06	0.236625	0.006	0.01	0.048259	FALSE
Aromatase_inhibitor pre	IFIT3	9.80165e-06	0.269767	0.053	0.066	0.0490181	FALSE
Aromatase_inhibitor pre	PCBD2	1.00997e-05	0.656851	0.054	0.044	0.0505085	FALSE
Aromatase_inhibitor pre	FGFR2	1.01959e-05	0.964265	0.037	0.029	0.0509898	FALSE
Aromatase_inhibitor pre	PGAP2	1.06199e-05	0.536815	0.084	0.073	0.0531102	FALSE
Aromatase_inhibitor pre	ZDHHC17	1.16387e-05	0.124145	0.046	0.057	0.0582051	FALSE
Aromatase_inhibitor pre	ULBP2	1.20318e-05	1.14952	0.01	0.006	0.0601712	FALSE
Aromatase_inhibitor pre	CARF	1.22261e-05	0.70406	0.056	0.046	0.0611426	FALSE
Aromatase_inhibitor pre	SCFD2	1.23092e-05	0.135734	0.039	0.049	0.0615583	FALSE
Aromatase_inhibitor pre	RNF187	1.28927e-05	0.438344	0.349	0.358	0.0644762	FALSE
Aromatase_inhibitor pre	IFI44L	1.34897e-05	0.94855	0.073	0.063	0.0674619	FALSE
Aromatase_inhibitor pre	DPP8	1.3685e-05	0.123855	0.067	0.081	0.0684386	FALSE
Aromatase_inhibitor pre	TBCK	1.37957e-05	0.656497	0.088	0.077	0.0689924	FALSE
Aromatase_inhibitor pre	ACP5	1.38914e-05	0.15015	0.012	0.018	0.0694707	FALSE
Aromatase_inhibitor pre	HSPA2	1.47659e-05	0.723913	0.034	0.026	0.0738444	FALSE
Aromatase_inhibitor pre	CACNA1C	1.48913e-05	1.43473	0.009	0.005	0.0744716	FALSE
Aromatase_inhibitor pre	DIS3L2	1.50044e-05	0.234559	0.075	0.09	0.075037	FALSE
Aromatase_inhibitor pre	GPT	1.50552e-05	0.689783	0.028	0.021	0.0752912	FALSE
Aromatase_inhibitor pre	PNPT1	1.50923e-05	0.101938	0.055	0.067	0.0754764	FALSE
Aromatase_inhibitor pre	RAD18	1.53795e-05	0.170271	0.054	0.067	0.0769129	FALSE
Aromatase_inhibitor pre	HMGB2	1.57435e-05	0.141773	0.037	0.047	0.0787335	FALSE
Aromatase_inhibitor pre	TSPAN9	1.61079e-05	0.218767	0.167	0.194	0.0805556	FALSE
Aromatase_inhibitor pre	NR5A2	1.63445e-05	1.10258	0.009	0.005	0.0817388	FALSE
Aromatase_inhibitor pre	MFGE8	1.64904e-05	1.07227	0.02	0.014	0.0824684	FALSE
Aromatase_inhibitor pre	ATG16L1	1.65067e-05	0.174545	0.091	0.108	0.0825501	FALSE
Aromatase_inhibitor pre	CYP2J2	1.71668e-05	1.0484	0.023	0.016	0.0858513	FALSE
Aromatase_inhibitor pre	UBE2D2	1.73118e-05	0.108795	0.173	0.198	0.0865763	FALSE
Aromatase_inhibitor pre	BUB1	1.80978e-05	0.0531296	0.022	0.03	0.0905072	FALSE
Aromatase_inhibitor pre	ACACA	1.87068e-05	0.156484	0.12	0.14	0.0935526	FALSE
Aromatase_inhibitor pre	FMC1	1.89595e-05	0.127548	0.053	0.065	0.0948163	FALSE
Aromatase_inhibitor pre	RBMX	2.02289e-05	0.207548	0.249	0.288	0.101165	FALSE
Aromatase_inhibitor pre	LPL	2.05893e-05	0.548464	0.002	0.004	0.102967	FALSE
Aromatase_inhibitor pre	CFAP47	2.10377e-05	0.51401	0.01	0.006	0.10521	FALSE
Aromatase_inhibitor pre	PDPK1	2.1563e-05	0.161118	0.097	0.114	0.107836	FALSE
Aromatase_inhibitor pre	VAMP3	2.23606e-05	0.432454	0.208	0.198	0.111825	FALSE
Aromatase_inhibitor pre	TRPV1	2.30391e-05	0.174666	0.03	0.039	0.115219	FALSE
Aromatase_inhibitor pre	CCDC57	2.32518e-05	0.0411301	0.035	0.045	0.116282	FALSE
Aromatase_inhibitor pre	FRA10AC1	2.38933e-05	0.0996996	0.054	0.066	0.11949	FALSE
Aromatase_inhibitor pre	SIGIRR	2.43492e-05	0.51668	0.108	0.097	0.121771	FALSE
Aromatase_inhibitor pre	FNDC3A	2.43568e-05	0.150794	0.064	0.077	0.121808	FALSE
Aromatase_inhibitor pre	CD2BP2	2.51189e-05	0.229574	0.084	0.099	0.12562	FALSE
Aromatase_inhibitor pre	TLK1	2.53747e-05	0.529702	0.195	0.187	0.126899	FALSE
Aromatase_inhibitor pre	ZNF341	2.59481e-05	0.0705648	0.019	0.026	0.129766	FALSE
Aromatase_inhibitor pre	GMEB1	2.6242e-05	0.135153	0.035	0.044	0.131236	FALSE
Aromatase_inhibitor pre	FURIN	2.71553e-05	0.62996	0.074	0.063	0.135804	FALSE
Aromatase_inhibitor pre	MYNN	2.71675e-05	0.0433857	0.036	0.046	0.135865	FALSE
Aromatase_inhibitor pre	HSPA9	2.72099e-05	0.438692	0.384	0.399	0.136077	FALSE
Aromatase_inhibitor pre	ALG6	2.79314e-05	0.179434	0.042	0.052	0.139685	FALSE
Aromatase_inhibitor pre	MYEF2	2.81835e-05	0.224148	0.108	0.126	0.140946	FALSE
Aromatase_inhibitor pre	CDSN	3.09996e-05	0.933264	0.017	0.012	0.155029	FALSE
Aromatase_inhibitor pre	ITGB1BP2	3.1622e-05	0.0356366	0.013	0.019	0.158142	FALSE
Aromatase_inhibitor pre	RBM10	3.19506e-05	0.158941	0.071	0.085	0.159785	FALSE
Aromatase_inhibitor pre	TRRAP	3.2088e-05	0.268784	0.127	0.148	0.160472	FALSE
Aromatase_inhibitor pre	RPS6KA5	3.28961e-05	0.254824	0.033	0.043	0.164513	FALSE
Aromatase_inhibitor pre	KDM3A	3.34914e-05	0.157311	0.087	0.102	0.16749	FALSE
Aromatase_inhibitor pre	SOCS2	3.40631e-05	0.816993	0.053	0.044	0.170349	FALSE
Aromatase_inhibitor pre	TIMM29	3.49252e-05	0.304844	0.067	0.081	0.174661	FALSE
Aromatase_inhibitor pre	ANXA2	3.49452e-05	0.0281319	0.453	0.518	0.174761	FALSE
Aromatase_inhibitor pre	CCDC113	3.50211e-05	0.829403	0.031	0.024	0.17514	FALSE
Aromatase_inhibitor pre	TLR5	3.50349e-05	0.762541	0.032	0.024	0.17521	FALSE
Aromatase_inhibitor pre	CNNM3	3.52969e-05	0.300731	0.082	0.098	0.17652	FALSE
Aromatase_inhibitor pre	GBF1	3.54939e-05	0.234735	0.109	0.128	0.177505	FALSE
Aromatase_inhibitor pre	TMPRSS13	3.72576e-05	0.0389915	0.025	0.033	0.186325	FALSE
Aromatase_inhibitor pre	UMPS	3.80115e-05	0.163236	0.088	0.104	0.190095	FALSE
Aromatase_inhibitor pre	ACVR1	3.8223e-05	0.0374702	0.039	0.049	0.191153	FALSE
Aromatase_inhibitor pre	NECTIN1	4.14337e-05	0.202178	0.056	0.068	0.20721	FALSE
Aromatase_inhibitor pre	BCAR3	4.64946e-05	0.35523	0.079	0.094	0.23252	FALSE
Aromatase_inhibitor pre	NMNAT1	4.74074e-05	0.788682	0.039	0.031	0.237085	FALSE
Aromatase_inhibitor pre	BRCA2	4.77906e-05	0.139007	0.032	0.041	0.239001	FALSE
Aromatase_inhibitor pre	SMARCA4	4.93112e-05	0.633513	0.166	0.159	0.246605	FALSE
Aromatase_inhibitor pre	TCF20	5.08606e-05	0.160273	0.081	0.096	0.254354	FALSE
Aromatase_inhibitor pre	MCM4	5.11426e-05	0.519091	0.184	0.176	0.255764	FALSE
Aromatase_inhibitor pre	LRRC47	5.18177e-05	0.480223	0.202	0.195	0.25914	FALSE
Aromatase_inhibitor pre	GOT1	5.3903e-05	0.634109	0.092	0.081	0.269569	FALSE
Aromatase_inhibitor pre	ZNF592	5.4381e-05	0.6436	0.102	0.091	0.27196	FALSE
Aromatase_inhibitor pre	NOMO3	5.47105e-05	0.0783645	0.031	0.04	0.273607	FALSE
Aromatase_inhibitor pre	TGFA	5.5269e-05	0.959072	0.018	0.013	0.2764	FALSE
Aromatase_inhibitor pre	RSPRY1	5.53094e-05	0.595262	0.12	0.11	0.276602	FALSE
Aromatase_inhibitor pre	SH3BP5L	5.59213e-05	0.616786	0.102	0.092	0.279662	FALSE
Aromatase_inhibitor pre	STK35	5.68111e-05	0.227942	0.062	0.074	0.284112	FALSE
Aromatase_inhibitor pre	SMAD3	5.76609e-05	0.653098	0.102	0.091	0.288362	FALSE
Aromatase_inhibitor pre	FHOD1	5.79484e-05	0.569866	0.043	0.035	0.2898	FALSE
Aromatase_inhibitor pre	SLC25A17	5.79977e-05	0.064893	0.061	0.073	0.290047	FALSE
Aromatase_inhibitor pre	SCAF4	5.91227e-05	0.115499	0.076	0.09	0.295673	FALSE
Aromatase_inhibitor pre	TXNDC9	5.9706e-05	0.225337	0.1	0.117	0.29859	FALSE
Aromatase_inhibitor pre	PRDM10	6.02425e-05	0.204362	0.026	0.034	0.301273	FALSE
Aromatase_inhibitor pre	IL20	6.25702e-05	0.792285	0.014	0.009	0.312914	FALSE
Aromatase_inhibitor pre	EGF	6.61154e-05	1.0009	0.016	0.011	0.330643	FALSE
Aromatase_inhibitor pre	ANGPTL6	6.64128e-05	0.271718	0.004	0.008	0.33213	FALSE
Aromatase_inhibitor pre	PHLPP1	6.70608e-05	0.791674	0.038	0.03	0.335371	FALSE
Aromatase_inhibitor pre	PTH1R	6.7636e-05	0.160588	0.001	0.003	0.338247	FALSE
Aromatase_inhibitor pre	TIMP4	7.01242e-05	0.940864	0.009	0.006	0.350691	FALSE
Aromatase_inhibitor pre	INPP4B	7.03353e-05	0.201505	0.085	0.099	0.351747	FALSE
Aromatase_inhibitor pre	YY1AP1	7.20666e-05	0.505315	0.161	0.151	0.360405	FALSE
Aromatase_inhibitor pre	FLYWCH1	7.42568e-05	0.116971	0.012	0.017	0.371358	FALSE
Aromatase_inhibitor pre	DNAJB12	7.51511e-05	0.354016	0.098	0.115	0.375831	FALSE
Aromatase_inhibitor pre	IDUA	7.86085e-05	0.55731	0.113	0.103	0.393121	FALSE
Aromatase_inhibitor pre	WWC1	7.92334e-05	0.412625	0.157	0.146	0.396246	FALSE
Aromatase_inhibitor pre	MRM3	7.98161e-05	0.323866	0.018	0.025	0.39916	FALSE
Aromatase_inhibitor pre	GXYLT2	8.18913e-05	0.688999	0.027	0.021	0.409538	FALSE
Aromatase_inhibitor pre	HADHB	8.39538e-05	0.251034	0.155	0.179	0.419853	FALSE
Aromatase_inhibitor pre	CD46	8.60831e-05	0.164706	0.342	0.391	0.430501	FALSE
Aromatase_inhibitor pre	TUBA4A	8.66381e-05	0.474608	0.033	0.026	0.433277	FALSE
Aromatase_inhibitor pre	NRSN2	8.7922e-05	0.102635	0.031	0.039	0.439698	FALSE
Aromatase_inhibitor pre	RBM27	8.83109e-05	0.164674	0.081	0.095	0.441643	FALSE
Aromatase_inhibitor pre	SLC4A1AP	9.00809e-05	0.158536	0.042	0.052	0.450495	FALSE
Aromatase_inhibitor pre	XPA	9.1114e-05	0.215566	0.091	0.107	0.455661	FALSE
Aromatase_inhibitor pre	HTR2B	9.39639e-05	0.388081	0.002	0.005	0.469913	FALSE
Aromatase_inhibitor pre	DNAJB2	0.000100011	0.236756	0.165	0.189	0.500156	FALSE
Aromatase_inhibitor pre	SIRT6	0.000101036	0.0454495	0.019	0.025	0.505283	FALSE
Aromatase_inhibitor pre	MKRN2	0.000102196	0.0772785	0.063	0.075	0.511081	FALSE
Aromatase_inhibitor pre	ADORA1	0.000112568	1.09398	0.023	0.018	0.562955	FALSE
Aromatase_inhibitor pre	FGF1	0.000116783	1.11804	0.009	0.005	0.584032	FALSE
Aromatase_inhibitor pre	PHLDB3	0.000118967	0.779299	0.077	0.067	0.594952	FALSE
Aromatase_inhibitor pre	CARD14	0.000119	0.18253	0.042	0.052	0.595121	FALSE
Aromatase_inhibitor pre	TOP1MT	0.000121402	0.19047	0.067	0.079	0.607133	FALSE
Aromatase_inhibitor pre	SCPEP1	0.000123606	0.178962	0.067	0.08	0.618156	FALSE
Aromatase_inhibitor pre	SLC1A2	0.000125608	1.43882	0.019	0.014	0.628166	FALSE
Aromatase_inhibitor pre	HADHA	0.000128332	0.256991	0.189	0.216	0.641789	FALSE
Aromatase_inhibitor pre	POLR2G	0.000132727	0.201372	0.139	0.159	0.663768	FALSE
Aromatase_inhibitor pre	DNPEP	0.000132867	0.186738	0.063	0.074	0.664467	FALSE
Aromatase_inhibitor pre	RSRC1	0.000133156	0.272034	0.07	0.083	0.665914	FALSE
Aromatase_inhibitor pre	RUVBL2	0.000146148	0.292646	0.082	0.095	0.730888	FALSE
Aromatase_inhibitor pre	NSUN2	0.000149446	0.196451	0.123	0.141	0.747378	FALSE
Aromatase_inhibitor pre	CLIC4	0.00015057	0.315841	0.175	0.201	0.753002	FALSE
Aromatase_inhibitor pre	PITPNB	0.000150697	0.169815	0.112	0.129	0.753635	FALSE
Aromatase_inhibitor pre	CDK17	0.000157608	0.508581	0.121	0.111	0.788199	FALSE
Aromatase_inhibitor pre	CXCL12	0.000160388	0.943382	0.018	0.013	0.802103	FALSE
Aromatase_inhibitor pre	RHEB	0.000162633	0.00495089	0.02	0.026	0.813328	FALSE
Aromatase_inhibitor pre	RXFP2	0.000170504	0.00270786	0.002	0.005	0.852689	FALSE
Aromatase_inhibitor pre	FBXO42	0.000173811	0.249279	0.037	0.046	0.869229	FALSE
Aromatase_inhibitor pre	RETREG1	0.000177282	0.662289	0.049	0.04	0.886588	FALSE
Aromatase_inhibitor pre	TMEM98	0.000178857	1.04145	0.027	0.021	0.894464	FALSE
Aromatase_inhibitor pre	AMOT	0.000181793	0.187894	0.03	0.038	0.909148	FALSE
Aromatase_inhibitor pre	AP5B1	0.000183774	0.261331	0.062	0.074	0.919052	FALSE
Aromatase_inhibitor pre	IGBP1	0.000184619	0.277616	0.129	0.148	0.923281	FALSE
Aromatase_inhibitor pre	CC2D1A	0.000188628	0.18735	0.043	0.053	0.943327	FALSE
Aromatase_inhibitor pre	BCL2L11	0.000195924	0.123308	0.075	0.088	0.979817	FALSE
Aromatase_inhibitor pre	SCGN	0.000202631	1.24643	0.01	0.007	1	FALSE
Aromatase_inhibitor pre	NOM1	0.000217412	0.270361	0.051	0.061	1	FALSE
Aromatase_inhibitor pre	MYO1C	0.000217891	0.494897	0.269	0.272	1	FALSE
Aromatase_inhibitor pre	MZB1	0.000222222	0.727238	0.037	0.03	1	FALSE
Aromatase_inhibitor pre	HOXC13	0.00022408	0.0611176	0.027	0.035	1	FALSE
Aromatase_inhibitor pre	PSEN2	0.000237985	0.683676	0.049	0.041	1	FALSE
Aromatase_inhibitor pre	GRHL2	0.000238831	0.239304	0.302	0.345	1	FALSE
Aromatase_inhibitor pre	LOXL1	0.000251192	0.0396298	0.032	0.039	1	FALSE
Aromatase_inhibitor pre	SDAD1	0.000256914	0.157538	0.044	0.053	1	FALSE
Aromatase_inhibitor pre	SSTR5	0.000257211	0.337048	0.002	0.004	1	FALSE
Aromatase_inhibitor pre	FOXRED1	0.000266235	0.182094	0.051	0.061	1	FALSE
Aromatase_inhibitor pre	SPATS2	0.000272885	0.183467	0.063	0.075	1	FALSE
Aromatase_inhibitor pre	ZBTB16	0.000275878	2.24922	0.003	0.001	1	FALSE
Aromatase_inhibitor pre	MAP1LC3A	0.000280044	0.590223	0.098	0.089	1	FALSE
Aromatase_inhibitor pre	HECTD4	0.000281991	0.218006	0.168	0.192	1	FALSE
Aromatase_inhibitor pre	ZNF687	0.000287962	0.220592	0.067	0.078	1	FALSE
Aromatase_inhibitor pre	APLF	0.000297804	1.07943	0.015	0.011	1	FALSE
Aromatase_inhibitor pre	PPP1R15B	0.000300862	0.50513	0.186	0.18	1	FALSE
Aromatase_inhibitor pre	SMARCAL1	0.000310101	0.218365	0.048	0.058	1	FALSE
Aromatase_inhibitor pre	CRB2	0.000316889	0.0438465	0.003	0.006	1	FALSE
Aromatase_inhibitor pre	FZR1	0.000324632	0.79517	0.061	0.053	1	FALSE
Aromatase_inhibitor pre	LY75	0.000335504	0.000579666	0.023	0.03	1	FALSE
Aromatase_inhibitor pre	CFAP43	0.00033861	0.155835	0.02	0.027	1	FALSE
Aromatase_inhibitor pre	B4GAT1	0.000348728	0.177488	0.053	0.063	1	FALSE
Aromatase_inhibitor pre	TRPA1	0.000368235	0.801607	0.012	0.008	1	FALSE
Aromatase_inhibitor pre	TWIST1	0.000378037	0.713208	0.045	0.055	1	FALSE
Aromatase_inhibitor pre	DEPTOR	0.000379031	0.893553	0.082	0.074	1	FALSE
Aromatase_inhibitor pre	DMPK	0.000381594	0.250695	0.062	0.074	1	FALSE
Aromatase_inhibitor pre	SCNN1G	0.000382856	0.635094	0.011	0.008	1	FALSE
Aromatase_inhibitor pre	GABRD	0.000403429	0.895116	0.011	0.007	1	FALSE
Aromatase_inhibitor pre	HSPB3	0.000411291	0.591994	0.004	0.007	1	FALSE
Aromatase_inhibitor pre	MINDY2	0.000416298	0.228794	0.077	0.089	1	FALSE
Aromatase_inhibitor pre	VEGFB	0.0004266	0.146019	0.176	0.198	1	FALSE
Aromatase_inhibitor pre	THYN1	0.00042909	0.541786	0.052	0.044	1	FALSE
Aromatase_inhibitor pre	SLC37A4	0.000437075	0.229027	0.044	0.054	1	FALSE
Aromatase_inhibitor pre	CINP	0.000442994	0.0743689	0.048	0.057	1	FALSE
Aromatase_inhibitor pre	SLC16A1	0.000451389	0.0322963	0.009	0.013	1	FALSE
Aromatase_inhibitor pre	DHX29	0.000460056	0.279342	0.052	0.062	1	FALSE
Aromatase_inhibitor pre	UTRN	0.000463128	0.659117	0.039	0.032	1	FALSE
Aromatase_inhibitor pre	ATF4	0.000464142	0.232075	0.422	0.487	1	FALSE
Aromatase_inhibitor pre	TMEM209	0.000471643	0.591281	0.105	0.096	1	FALSE
Aromatase_inhibitor pre	STK39	0.000490162	0.208892	0.085	0.098	1	FALSE
Aromatase_inhibitor pre	REEP6	0.000495764	0.758283	0.088	0.08	1	FALSE
Aromatase_inhibitor pre	HDAC4	0.000496567	0.200766	0.022	0.029	1	FALSE
Aromatase_inhibitor pre	CDAN1	0.000499208	0.795131	0.027	0.021	1	FALSE
Aromatase_inhibitor pre	RET	0.000524498	0.392882	0.071	0.083	1	FALSE
Aromatase_inhibitor pre	ATP7A	0.000527	0.268183	0.041	0.05	1	FALSE
Aromatase_inhibitor pre	GBP1	0.00053266	0.0404874	0.021	0.027	1	FALSE
Aromatase_inhibitor pre	XIAP	0.00055609	0.249922	0.115	0.131	1	FALSE
Aromatase_inhibitor pre	TOPBP1	0.000568152	0.232861	0.111	0.127	1	FALSE
Aromatase_inhibitor pre	NUMA1	0.000572142	0.372676	0.353	0.367	1	FALSE
Aromatase_inhibitor pre	LACRT	0.000576291	2.04029	0.002	0.004	1	FALSE
Aromatase_inhibitor pre	ATRX	0.000595135	0.266589	0.142	0.162	1	FALSE
Aromatase_inhibitor pre	CYP1A2	0.000616624	0.00891175	0.001	0.003	1	FALSE
Aromatase_inhibitor pre	KIAA2013	0.000624308	0.179049	0.07	0.082	1	FALSE
Aromatase_inhibitor pre	SOS1	0.000638447	0.171674	0.073	0.084	1	FALSE
Aromatase_inhibitor pre	NSUN5	0.000647099	0.450918	0.21	0.206	1	FALSE
Aromatase_inhibitor pre	FUCA1	0.000669014	0.290009	0.041	0.049	1	FALSE
Aromatase_inhibitor pre	SNRNP200	0.000677412	0.250994	0.256	0.291	1	FALSE
Aromatase_inhibitor pre	BRI3BP	0.000715013	0.177282	0.078	0.09	1	FALSE
Aromatase_inhibitor pre	SLC2A4	0.000716788	0.289895	0.003	0.005	1	FALSE
Aromatase_inhibitor pre	RCAN2	0.000725402	0.0445378	0.002	0.004	1	FALSE
Aromatase_inhibitor pre	CAMSAP2	0.000742596	0.801555	0.053	0.045	1	FALSE
Aromatase_inhibitor pre	ZNF768	0.000756961	0.260862	0.149	0.17	1	FALSE
Aromatase_inhibitor pre	RRP15	0.000777702	0.257975	0.05	0.06	1	FALSE
Aromatase_inhibitor pre	NOL4L	0.000779053	0.284544	0.08	0.092	1	FALSE
Aromatase_inhibitor pre	STRIP2	0.000797517	1.07753	0.012	0.008	1	FALSE
Aromatase_inhibitor pre	HEATR5B	0.000806668	0.634377	0.067	0.06	1	FALSE
Aromatase_inhibitor pre	VCL	0.000808863	0.411032	0.086	0.1	1	FALSE
Aromatase_inhibitor pre	CHRNB2	0.000819357	0.834481	0.016	0.011	1	FALSE
Aromatase_inhibitor pre	TOMM40	0.000844831	0.06692	0.028	0.035	1	FALSE
Aromatase_inhibitor pre	CCDC61	0.000852673	0.0616275	0.012	0.016	1	FALSE
Aromatase_inhibitor pre	SOX5	0.000860921	0.732556	0.009	0.006	1	FALSE
Aromatase_inhibitor pre	SIRT1	0.000873498	0.175983	0.064	0.075	1	FALSE
Aromatase_inhibitor pre	USP5	0.000889233	0.29971	0.137	0.156	1	FALSE
Aromatase_inhibitor pre	CBX3	0.000895964	0.228612	0.353	0.409	1	FALSE
Aromatase_inhibitor pre	KPNA1	0.000910639	0.198505	0.087	0.1	1	FALSE
Aromatase_inhibitor pre	PRKCZ	0.000946131	0.294773	0.062	0.073	1	FALSE
Aromatase_inhibitor pre	MR1	0.00095124	0.797247	0.036	0.03	1	FALSE
Aromatase_inhibitor pre	MAPK10	0.000953677	0.845528	0.055	0.048	1	FALSE
Aromatase_inhibitor pre	SFSWAP	0.000954644	0.205918	0.037	0.045	1	FALSE
Aromatase_inhibitor pre	PUM3	0.000962462	0.265647	0.081	0.094	1	FALSE
Aromatase_inhibitor pre	RIC8A	0.000968058	0.489132	0.158	0.152	1	FALSE
Aromatase_inhibitor pre	NCOR1	0.000978196	0.328209	0.103	0.119	1	FALSE
Aromatase_inhibitor pre	CTNNB1	0.000993352	0.215578	0.315	0.361	1	FALSE
Aromatase_inhibitor pre	ATF1	0.00099346	0.236565	0.044	0.053	1	FALSE
Aromatase_inhibitor pre	TICAM1	0.000994117	0.0968695	0.026	0.032	1	FALSE
Aromatase_inhibitor pre	MAP2K5	0.00102435	0.215517	0.05	0.06	1	FALSE
Aromatase_inhibitor pre	ROBO4	0.00102863	0.146445	0.001	0.003	1	FALSE
Aromatase_inhibitor pre	CKS2	0.00104144	0.287673	0.069	0.08	1	FALSE
Aromatase_inhibitor pre	FLNC	0.00105251	3.02994	0.005	0.003	1	FALSE
Aromatase_inhibitor pre	CCDC102B	0.00107138	1.04499	0.004	0.002	1	FALSE
Aromatase_inhibitor pre	NEDD4L	0.00107429	0.247445	0.097	0.11	1	FALSE
Aromatase_inhibitor pre	DMD	0.00107915	0.0703584	0.004	0.006	1	FALSE
Aromatase_inhibitor pre	MEGF10	0.00108614	1.55442	0.008	0.005	1	FALSE
Aromatase_inhibitor pre	ERLIN2	0.00108979	0.716464	0.247	0.257	1	FALSE
Aromatase_inhibitor pre	RCOR1	0.00109722	0.237655	0.082	0.094	1	FALSE
Aromatase_inhibitor pre	GABRB3	0.00110473	1.07006	0.006	0.003	1	FALSE
Aromatase_inhibitor pre	NFX1	0.00111666	0.602863	0.15	0.144	1	FALSE
Aromatase_inhibitor pre	HNRNPH1	0.00115831	0.202571	0.551	0.585	1	FALSE
Aromatase_inhibitor pre	UNC45A	0.00117923	0.276282	0.061	0.071	1	FALSE
Aromatase_inhibitor pre	STAT5A	0.00118656	0.827861	0.03	0.025	1	FALSE
Aromatase_inhibitor pre	HRAS	0.00124317	0.227489	0.075	0.087	1	FALSE
Aromatase_inhibitor pre	CLSTN1	0.00128097	0.224084	0.124	0.141	1	FALSE
Aromatase_inhibitor pre	LIF	0.00129058	0.549572	0.011	0.014	1	FALSE
Aromatase_inhibitor pre	GPBP1L1	0.00132282	0.46981	0.246	0.248	1	FALSE
Aromatase_inhibitor pre	UNC5A	0.00133044	0.725164	0.028	0.023	1	FALSE
Aromatase_inhibitor pre	URB1	0.00138148	0.131207	0.051	0.06	1	FALSE
Aromatase_inhibitor pre	ERBB3	0.00140279	0.405102	0.322	0.332	1	FALSE
Aromatase_inhibitor pre	ZNF106	0.00143181	0.66224	0.098	0.09	1	FALSE
Aromatase_inhibitor pre	HTR5A	0.00144011	0.121205	0.003	0.005	1	FALSE
Aromatase_inhibitor pre	PELP1	0.00145181	0.216988	0.046	0.054	1	FALSE
Aromatase_inhibitor pre	IL33	0.00146696	0.848735	0.003	0.001	1	FALSE
Aromatase_inhibitor pre	PYGM	0.00148802	2.99587	0.006	0.004	1	FALSE
Aromatase_inhibitor pre	AMER1	0.00149247	0.34693	0.016	0.021	1	FALSE
Aromatase_inhibitor pre	POLE	0.00150168	0.145496	0.03	0.036	1	FALSE
Aromatase_inhibitor pre	TIGD5	0.00151562	0.175376	0.018	0.023	1	FALSE
Aromatase_inhibitor pre	TRIM5	0.00151629	0.601994	0.046	0.04	1	FALSE
Aromatase_inhibitor pre	PDE4A	0.0015252	0.27826	0.014	0.018	1	FALSE
Aromatase_inhibitor pre	ECSIT	0.00163381	0.359315	0.029	0.036	1	FALSE
Aromatase_inhibitor pre	DHCR24	0.00163408	0.332262	0.403	0.424	1	FALSE
Aromatase_inhibitor pre	ERCC1	0.00164176	0.249771	0.062	0.072	1	FALSE
Aromatase_inhibitor pre	ULK1	0.0016524	0.161537	0.125	0.14	1	FALSE
Aromatase_inhibitor pre	PSENEN	0.00166645	0.0120986	0.022	0.028	1	FALSE
Aromatase_inhibitor pre	ATL1	0.00169819	0.10009	0.013	0.018	1	FALSE
Aromatase_inhibitor pre	MMP9	0.00171674	0.237723	0.001	0.002	1	FALSE
Aromatase_inhibitor pre	TOR3A	0.00173161	0.224479	0.052	0.061	1	FALSE
Aromatase_inhibitor pre	TJP1	0.00177216	0.332513	0.106	0.121	1	FALSE
Aromatase_inhibitor pre	RBM15	0.0018264	0.293522	0.121	0.137	1	FALSE
Aromatase_inhibitor pre	EPM2AIP1	0.00184491	0.268554	0.053	0.062	1	FALSE
Aromatase_inhibitor pre	ORAI2	0.00185218	0.417201	0.073	0.065	1	FALSE
Aromatase_inhibitor pre	RAB6C	0.0018836	0.131444	0.028	0.034	1	FALSE
Aromatase_inhibitor pre	HMMR	0.00188699	0.0727537	0.016	0.021	1	FALSE
Aromatase_inhibitor pre	GNA11	0.00190336	0.22693	0.089	0.102	1	FALSE
Aromatase_inhibitor pre	TDRD7	0.00192977	0.209313	0.038	0.045	1	FALSE
Aromatase_inhibitor pre	KANK2	0.00202845	0.919383	0.022	0.018	1	FALSE
Aromatase_inhibitor pre	GPBP1	0.00209409	0.237441	0.159	0.179	1	FALSE
Aromatase_inhibitor pre	CACNA2D1	0.00212479	1.18802	0.013	0.01	1	FALSE
Aromatase_inhibitor pre	DLG4	0.00213416	0.149889	0.036	0.043	1	FALSE
Aromatase_inhibitor pre	CSNK2A1	0.00213681	0.25883	0.198	0.222	1	FALSE
Aromatase_inhibitor pre	STK16	0.00214042	0.198291	0.114	0.128	1	FALSE
Aromatase_inhibitor pre	TRIM65	0.00217519	0.1144	0.057	0.066	1	FALSE
Aromatase_inhibitor pre	PDE2A	0.00218876	0.222939	0.002	0.004	1	FALSE
Aromatase_inhibitor pre	SPA17	0.00222269	0.127137	0.012	0.016	1	FALSE
Aromatase_inhibitor pre	ITGAV	0.00223804	0.290864	0.053	0.062	1	FALSE
Aromatase_inhibitor pre	CHRM1	0.00226132	0.26344	0.003	0.005	1	FALSE
Aromatase_inhibitor pre	SHC1	0.00232149	0.151637	0.18	0.201	1	FALSE
Aromatase_inhibitor pre	COLQ	0.00233895	0.0875296	0.012	0.016	1	FALSE
Aromatase_inhibitor pre	CRYZL1	0.00239482	0.521767	0.058	0.051	1	FALSE
Aromatase_inhibitor pre	ZNF469	0.00243681	0.161448	0.013	0.017	1	FALSE
Aromatase_inhibitor pre	CBX7	0.00246369	0.268248	0.067	0.077	1	FALSE
Aromatase_inhibitor pre	BRAF	0.00248118	0.584904	0.197	0.196	1	FALSE
Aromatase_inhibitor pre	TIRAP	0.00251978	0.0682245	0.034	0.04	1	FALSE
Aromatase_inhibitor pre	PITX2	0.00259673	0.343106	0.003	0.005	1	FALSE
Aromatase_inhibitor pre	ABL2	0.0026382	0.226596	0.046	0.054	1	FALSE
Aromatase_inhibitor pre	HTR1E	0.00265611	0.0322114	0.001	0.003	1	FALSE
Aromatase_inhibitor pre	ANK1	0.00267095	1.55405	0.004	0.003	1	FALSE
Aromatase_inhibitor pre	IDH2	0.0027938	0.264135	0.22	0.247	1	FALSE
Aromatase_inhibitor pre	MTAP	0.0029021	0.305965	0.113	0.128	1	FALSE
Aromatase_inhibitor pre	IQGAP1	0.00290379	0.563014	0.18	0.177	1	FALSE
Aromatase_inhibitor pre	RAPGEF6	0.0029547	0.227666	0.043	0.05	1	FALSE
Aromatase_inhibitor pre	TSSK1B	0.00298125	0.0246023	0.005	0.008	1	FALSE
Aromatase_inhibitor pre	IQGAP2	0.00303551	0.214485	0.065	0.075	1	FALSE
Aromatase_inhibitor pre	PTPN1	0.00307889	0.563482	0.226	0.229	1	FALSE
Aromatase_inhibitor pre	HTRA2	0.00311284	0.0125348	0.021	0.026	1	FALSE
Aromatase_inhibitor pre	ATAD3A	0.00317869	0.142641	0.022	0.027	1	FALSE
Aromatase_inhibitor pre	ARMC5	0.00317926	0.087744	0.017	0.021	1	FALSE
Aromatase_inhibitor pre	PVT1	0.00320896	0.535358	0.343	0.364	1	FALSE
Aromatase_inhibitor pre	MAP3K7CL	0.00326376	0.780431	0.009	0.007	1	FALSE
Aromatase_inhibitor pre	ALDH1B1	0.00326569	0.185668	0.027	0.033	1	FALSE
Aromatase_inhibitor pre	SEC23B	0.00338946	0.291793	0.139	0.157	1	FALSE
Aromatase_inhibitor pre	CLSTN3	0.00340139	0.0744751	0.047	0.055	1	FALSE
Aromatase_inhibitor pre	ZCCHC8	0.00340614	0.154161	0.039	0.046	1	FALSE
Aromatase_inhibitor pre	RIPK3	0.00342209	0.111872	0.013	0.017	1	FALSE
Aromatase_inhibitor pre	CDC42BPG	0.00346105	0.349964	0.07	0.08	1	FALSE
Aromatase_inhibitor pre	CASP8	0.00349531	0.12476	0.062	0.071	1	FALSE
Aromatase_inhibitor pre	CCL28	0.00351195	0.330714	0.063	0.055	1	FALSE
Aromatase_inhibitor pre	ZFHX3	0.00351931	0.209326	0.042	0.049	1	FALSE
Aromatase_inhibitor pre	B3GAT1	0.00356158	0.579101	0.01	0.007	1	FALSE
Aromatase_inhibitor pre	BICRAL	0.00356268	0.191096	0.067	0.076	1	FALSE
Aromatase_inhibitor pre	FOXJ2	0.00358676	0.372399	0.057	0.066	1	FALSE
Aromatase_inhibitor pre	TXNDC16	0.00372719	0.662283	0.047	0.041	1	FALSE
Aromatase_inhibitor pre	APCDD1	0.00373381	0.0529628	0.004	0.007	1	FALSE
Aromatase_inhibitor pre	ART4	0.00374213	0.788454	0.006	0.004	1	FALSE
Aromatase_inhibitor pre	GTF2I	0.00378279	0.362514	0.367	0.389	1	FALSE
Aromatase_inhibitor pre	FOXI1	0.0038918	0.956116	0.026	0.022	1	FALSE
Aromatase_inhibitor pre	ERCC4	0.00392173	0.20859	0.03	0.036	1	FALSE
Aromatase_inhibitor pre	ZNF281	0.00395701	0.707227	0.042	0.037	1	FALSE
Aromatase_inhibitor pre	KCNIP2	0.00405217	0.231537	0.02	0.025	1	FALSE
Aromatase_inhibitor pre	TMEM33	0.0040691	0.578163	0.121	0.115	1	FALSE
Aromatase_inhibitor pre	STH	0.00409839	0.659753	0.012	0.009	1	FALSE
Aromatase_inhibitor pre	CDKN1A	0.00413196	0.305437	0.192	0.21	1	FALSE
Aromatase_inhibitor pre	ESR2	0.00414025	0.116099	0.002	0.004	1	FALSE
Aromatase_inhibitor pre	PTPDC1	0.00414674	0.111657	0.013	0.017	1	FALSE
Aromatase_inhibitor pre	ALPL	0.00420994	1.0812	0.015	0.012	1	FALSE
Aromatase_inhibitor pre	TNFSF10	0.00426352	0.31692	0.1	0.114	1	FALSE
Aromatase_inhibitor pre	FAM193A	0.00432985	0.226895	0.066	0.075	1	FALSE
Aromatase_inhibitor pre	GRAMD1A	0.00434683	0.576638	0.102	0.096	1	FALSE
Aromatase_inhibitor pre	TRMT1L	0.00444935	0.253741	0.053	0.062	1	FALSE
Aromatase_inhibitor pre	USP7	0.00449891	0.271826	0.224	0.252	1	FALSE
Aromatase_inhibitor pre	NEXN	0.00461072	2.0242	0.003	0.001	1	FALSE
Aromatase_inhibitor pre	XRCC3	0.00464244	0.137715	0.025	0.03	1	FALSE
Aromatase_inhibitor pre	CEP44	0.00470741	0.180409	0.038	0.045	1	FALSE
Aromatase_inhibitor pre	SMN1	0.00473102	0.201866	0.187	0.208	1	FALSE
Aromatase_inhibitor pre	TTC12	0.00475077	0.244238	0.053	0.061	1	FALSE
Aromatase_inhibitor pre	SDC4	0.00477422	0.293616	0.287	0.322	1	FALSE
Aromatase_inhibitor pre	PKIA	0.00482087	1.10967	0.008	0.005	1	FALSE
Aromatase_inhibitor pre	TMEM185A	0.00482545	0.280897	0.069	0.079	1	FALSE
Aromatase_inhibitor pre	RBBP4	0.0048852	0.29853	0.297	0.338	1	FALSE
Aromatase_inhibitor pre	ZFX	0.00492372	0.594196	0.103	0.097	1	FALSE
Aromatase_inhibitor pre	MIIP	0.00495207	0.196215	0.05	0.058	1	FALSE
Aromatase_inhibitor pre	PWWP3A	0.00504763	0.307297	0.014	0.018	1	FALSE
Aromatase_inhibitor pre	SHLD1	0.00505657	0.00474811	0.012	0.016	1	FALSE
Aromatase_inhibitor pre	RPAP3	0.00516478	0.310912	0.046	0.054	1	FALSE
Aromatase_inhibitor pre	RAB11A	0.0052199	0.433617	0.316	0.33	1	FALSE
Aromatase_inhibitor pre	RGS5	0.00538675	1.74077	0.005	0.003	1	FALSE
Aromatase_inhibitor pre	KCNJ9	0.00544385	0.101687	0.002	0.004	1	FALSE
Aromatase_inhibitor pre	MRC2	0.00551759	0.685986	0.023	0.019	1	FALSE
Aromatase_inhibitor pre	TSC2	0.00552347	0.488723	0.141	0.136	1	FALSE
Aromatase_inhibitor pre	UTS2	0.00555734	0.237067	0.002	0.003	1	FALSE
Aromatase_inhibitor pre	CRYBG1	0.00560365	0.599048	0.076	0.07	1	FALSE
Aromatase_inhibitor pre	SHC4	0.00566499	0.00917327	0.001	0.002	1	FALSE
Aromatase_inhibitor pre	MYLK2	0.00580342	0.826017	0.004	0.006	1	FALSE
Aromatase_inhibitor pre	ATF2	0.00589151	0.175523	0.085	0.096	1	FALSE
Aromatase_inhibitor pre	ARMC7	0.00596052	0.149272	0.026	0.032	1	FALSE
Aromatase_inhibitor pre	SLITRK4	0.00613001	0.639431	0.008	0.006	1	FALSE
Aromatase_inhibitor pre	MLPH	0.00638779	0.108637	0.481	0.531	1	FALSE
Aromatase_inhibitor pre	TMEM192	0.00659679	0.242099	0.088	0.098	1	FALSE
Aromatase_inhibitor pre	TECPR1	0.00659901	0.178384	0.045	0.052	1	FALSE
Aromatase_inhibitor pre	HES1	0.00661845	0.286588	0.221	0.249	1	FALSE
Aromatase_inhibitor pre	IFNA7	0.00666561	0.0276086	0.001	0.003	1	FALSE
Aromatase_inhibitor pre	CDC73	0.00683451	0.361261	0.108	0.122	1	FALSE
Aromatase_inhibitor pre	KCNK15	0.00687561	0.669659	0.056	0.05	1	FALSE
Aromatase_inhibitor pre	ICAM1	0.00729609	1.18813	0.03	0.026	1	FALSE
Aromatase_inhibitor pre	IFI35	0.00765909	0.203784	0.061	0.069	1	FALSE
Aromatase_inhibitor pre	SRSF2	0.00766009	0.209896	0.108	0.12	1	FALSE
Aromatase_inhibitor pre	ILF3	0.00771673	0.267844	0.248	0.278	1	FALSE
Aromatase_inhibitor pre	EZH2	0.00785816	0.177862	0.071	0.08	1	FALSE
Aromatase_inhibitor pre	EFHC1	0.00790035	0.196333	0.07	0.079	1	FALSE
Aromatase_inhibitor pre	SMPD1	0.00797345	0.107231	0.026	0.031	1	FALSE
Aromatase_inhibitor pre	CYSLTR1	0.00811125	0.729235	0.01	0.007	1	FALSE
Aromatase_inhibitor pre	IGF1	0.00819487	0.328898	0.002	0.004	1	FALSE
Aromatase_inhibitor pre	USP32	0.00838369	0.434343	0.182	0.18	1	FALSE
Aromatase_inhibitor pre	NCOA1	0.00848562	0.613577	0.072	0.066	1	FALSE
Aromatase_inhibitor pre	IPO9	0.00851073	0.272138	0.125	0.139	1	FALSE
Aromatase_inhibitor pre	CTBP1	0.00851901	0.26264	0.276	0.31	1	FALSE
Aromatase_inhibitor pre	CCL25	0.00852606	0.208632	0.002	0.003	1	FALSE
Aromatase_inhibitor pre	ELMOD2	0.00870151	0.519174	0.118	0.112	1	FALSE
Aromatase_inhibitor pre	NOD2	0.0089026	0.00627414	0.007	0.01	1	FALSE
Aromatase_inhibitor pre	ATG10	0.00901579	0.27416	0.019	0.024	1	FALSE
Aromatase_inhibitor pre	DPYSL2	0.00902689	0.313717	0.032	0.038	1	FALSE
Aromatase_inhibitor pre	EIF4EBP3	0.00913807	0.234626	0.055	0.063	1	FALSE
Aromatase_inhibitor pre	DTX1	0.00933476	0.0245441	0.005	0.008	1	FALSE
Aromatase_inhibitor pre	DCLK1	0.00968201	0.0970988	0.013	0.017	1	FALSE
Aromatase_inhibitor pre	ENPP1	0.00977606	0.155443	0.094	0.105	1	FALSE
Aromatase_inhibitor pre	ETV1	0.0100739	0.0934922	0.002	0.004	1	FALSE
Aromatase_inhibitor pre	PCDH10	0.0101371	1.27382	0.005	0.003	1	FALSE
Aromatase_inhibitor pre	DOK7	0.0101543	0.917995	0.021	0.017	1	FALSE
Aromatase_inhibitor pre	CCDC77	0.0102248	0.0627764	0.02	0.024	1	FALSE
Aromatase_inhibitor pre	PTGIS	0.0103057	0.0326114	0.007	0.01	1	FALSE
Aromatase_inhibitor pre	TNFRSF11B	0.0103326	0.638965	0.031	0.037	1	FALSE
Aromatase_inhibitor pre	PCCB	0.010401	0.598866	0.112	0.107	1	FALSE
Aromatase_inhibitor pre	TCOF1	0.010436	0.154442	0.034	0.04	1	FALSE
Aromatase_inhibitor pre	P2RX7	0.011101	0.0178747	0.009	0.011	1	FALSE
Aromatase_inhibitor pre	BLVRA	0.011246	0.465336	0.161	0.158	1	FALSE
Aromatase_inhibitor pre	CCNDBP1	0.011302	0.494512	0.105	0.099	1	FALSE
Aromatase_inhibitor pre	PAH	0.0114692	0.93731	0.005	0.003	1	FALSE
Aromatase_inhibitor pre	CHRNA4	0.0115988	0.522634	0.001	0.002	1	FALSE
Aromatase_inhibitor pre	ZC3HAV1L	0.0116288	0.37115	0.096	0.108	1	FALSE
Aromatase_inhibitor pre	KEAP1	0.01218	0.266689	0.048	0.055	1	FALSE
Aromatase_inhibitor pre	SCARB1	0.0121945	0.0971302	0.042	0.048	1	FALSE
Aromatase_inhibitor pre	FAP	0.0123999	1.22932	0.006	0.004	1	FALSE
Aromatase_inhibitor pre	CCDC62	0.0124609	0.349908	0.007	0.009	1	FALSE
Aromatase_inhibitor pre	DPY19L2	0.012549	0.0532917	0.016	0.02	1	FALSE
Aromatase_inhibitor pre	FCMR	0.0127673	0.596784	0.018	0.014	1	FALSE
Aromatase_inhibitor pre	PAK4	0.0130294	0.511052	0.24	0.246	1	FALSE
Aromatase_inhibitor pre	IRS1	0.0130598	0.308844	0.131	0.145	1	FALSE
Aromatase_inhibitor pre	ITIH5	0.0130923	0.296164	0.002	0.003	1	FALSE
Aromatase_inhibitor pre	RORC	0.0131354	0.257583	0.074	0.083	1	FALSE
Aromatase_inhibitor pre	SIRT2	0.0131651	0.376866	0.033	0.038	1	FALSE
Aromatase_inhibitor pre	IRF7	0.0131847	0.603903	0.037	0.032	1	FALSE
Aromatase_inhibitor pre	GTF3C1	0.0132646	0.23656	0.113	0.125	1	FALSE
Aromatase_inhibitor pre	PBXIP1	0.0132675	0.336143	0.106	0.118	1	FALSE
Aromatase_inhibitor pre	TLR3	0.0135368	0.216245	0.018	0.022	1	FALSE
Aromatase_inhibitor pre	GANAB	0.0135581	0.326049	0.367	0.388	1	FALSE
Aromatase_inhibitor pre	CLEC4A	0.0135635	0.0436381	0.014	0.017	1	FALSE
Aromatase_inhibitor pre	DLD	0.0136217	0.295137	0.169	0.187	1	FALSE
Aromatase_inhibitor pre	SNAI1	0.0138574	0.0861165	0.007	0.009	1	FALSE
Aromatase_inhibitor pre	MYH13	0.0140738	0.250126	0.001	0.002	1	FALSE
Aromatase_inhibitor pre	CD5L	0.0143928	0.00500751	0.002	0.003	1	FALSE
Aromatase_inhibitor pre	NAA40	0.0145729	0.349527	0.075	0.084	1	FALSE
Aromatase_inhibitor pre	RBM34	0.0148207	0.27996	0.062	0.07	1	FALSE
Aromatase_inhibitor pre	HRH3	0.014867	0.583943	0.008	0.006	1	FALSE
Aromatase_inhibitor pre	CACNG4	0.0150333	0.730705	0.212	0.219	1	FALSE
Aromatase_inhibitor pre	SCML2	0.0150603	0.0340309	0.008	0.01	1	FALSE
Aromatase_inhibitor pre	FSTL3	0.0151752	0.74767	0.024	0.02	1	FALSE
Aromatase_inhibitor pre	SMC4	0.0152566	0.200686	0.088	0.097	1	FALSE
Aromatase_inhibitor pre	CEP19	0.0153808	0.102612	0.015	0.018	1	FALSE
Aromatase_inhibitor pre	STAT1	0.0153974	0.252888	0.216	0.24	1	FALSE
Aromatase_inhibitor pre	MAEA	0.0154509	0.274686	0.149	0.165	1	FALSE
Aromatase_inhibitor pre	ACACB	0.0156002	0.272206	0.03	0.035	1	FALSE
Aromatase_inhibitor pre	CYP2A6	0.0156357	0.222207	0.002	0.003	1	FALSE
Aromatase_inhibitor pre	BMP2	0.0159914	0.0786232	0.003	0.005	1	FALSE
Aromatase_inhibitor pre	ADGRD2	0.0159984	0.594847	0.001	0.003	1	FALSE
Aromatase_inhibitor pre	VAPB	0.0162123	0.284246	0.201	0.224	1	FALSE
Aromatase_inhibitor pre	STK11	0.0162354	0.463128	0.097	0.109	1	FALSE
Aromatase_inhibitor pre	TRIM28	0.0164738	0.495565	0.158	0.155	1	FALSE
Aromatase_inhibitor pre	GNL2	0.0172465	0.276391	0.122	0.135	1	FALSE
Aromatase_inhibitor pre	MEPCE	0.0172549	0.294375	0.131	0.145	1	FALSE
Aromatase_inhibitor pre	MYO18B	0.0172644	2.62801	0.005	0.003	1	FALSE
Aromatase_inhibitor pre	CPEB3	0.0175162	0.577411	0.032	0.028	1	FALSE
Aromatase_inhibitor pre	NPPB	0.0175385	0.11887	0.002	0.003	1	FALSE
Aromatase_inhibitor pre	AMACR	0.0175462	0.190791	0.042	0.048	1	FALSE
Aromatase_inhibitor pre	DYRK1A	0.0177181	0.316891	0.124	0.138	1	FALSE
Aromatase_inhibitor pre	ART3	0.0177434	0.576749	0.003	0.005	1	FALSE
Aromatase_inhibitor pre	LDB3	0.0178682	1.80446	0.006	0.008	1	FALSE
Aromatase_inhibitor pre	ICOSLG	0.018271	0.732057	0.02	0.017	1	FALSE
Aromatase_inhibitor pre	RMDN1	0.0183029	0.38786	0.101	0.113	1	FALSE
Aromatase_inhibitor pre	CSF3	0.0184741	1.12864	0.006	0.004	1	FALSE
Aromatase_inhibitor pre	TRIM55	0.0188206	0.329268	0.016	0.02	1	FALSE
Aromatase_inhibitor pre	PCK1	0.0193348	0.450511	0.002	0.003	1	FALSE
Aromatase_inhibitor pre	HTRA1	0.0194705	0.231416	0.012	0.016	1	FALSE
Aromatase_inhibitor pre	TOP1	0.019638	0.285863	0.189	0.21	1	FALSE
Aromatase_inhibitor pre	RRP1B	0.0198083	0.182867	0.047	0.053	1	FALSE
Aromatase_inhibitor pre	CDK8	0.0199825	0.685404	0.082	0.077	1	FALSE
Aromatase_inhibitor pre	MCM2	0.0200102	0.24106	0.051	0.057	1	FALSE
Aromatase_inhibitor pre	SMARCA2	0.0206247	0.553678	0.166	0.166	1	FALSE
Aromatase_inhibitor pre	BAG3	0.0207681	0.185413	0.067	0.074	1	FALSE
Aromatase_inhibitor pre	NEPRO	0.021465	0.216335	0.081	0.09	1	FALSE
Aromatase_inhibitor pre	STX1A	0.0215006	0.463453	0.065	0.06	1	FALSE
Aromatase_inhibitor pre	DISP1	0.0220208	0.161931	0.014	0.017	1	FALSE
Aromatase_inhibitor pre	S1PR3	0.0220565	0.270987	0.073	0.082	1	FALSE
Aromatase_inhibitor pre	SWT1	0.0220972	0.21179	0.028	0.033	1	FALSE
Aromatase_inhibitor pre	IGFN1	0.0221443	0.353061	0.004	0.005	1	FALSE
Aromatase_inhibitor pre	PANX1	0.022356	0.595633	0.032	0.028	1	FALSE
Aromatase_inhibitor pre	DNAJA1	0.0228231	0.269738	0.232	0.256	1	FALSE
Aromatase_inhibitor pre	CD3EAP	0.0234598	0.0122369	0.018	0.022	1	FALSE
Aromatase_inhibitor pre	PDGFA	0.023648	0.79777	0.025	0.021	1	FALSE
Aromatase_inhibitor pre	TRIM21	0.0238643	0.00536778	0.025	0.029	1	FALSE
Aromatase_inhibitor pre	CYCS	0.024477	0.275791	0.219	0.243	1	FALSE
Aromatase_inhibitor pre	TSNAXIP1	0.0245848	0.168754	0.008	0.011	1	FALSE
Aromatase_inhibitor pre	ACLY	0.0251305	0.339691	0.151	0.167	1	FALSE
Aromatase_inhibitor pre	CDK3	0.0251583	0.437818	0.035	0.04	1	FALSE
Aromatase_inhibitor pre	AQP8	0.0252712	0.0202631	0.002	0.003	1	FALSE
Aromatase_inhibitor pre	ATPSCKMT	0.0253922	0.218782	0.1	0.111	1	FALSE
Aromatase_inhibitor pre	KCNN3	0.0260513	0.420531	0.004	0.005	1	FALSE
Aromatase_inhibitor pre	NFATC4	0.0260744	0.550025	0.087	0.083	1	FALSE
Aromatase_inhibitor pre	SSBP3	0.026321	0.246087	0.077	0.085	1	FALSE
Aromatase_inhibitor pre	HEATR5A	0.0263602	0.428366	0.016	0.02	1	FALSE
Aromatase_inhibitor pre	POLD1	0.0267406	0.664404	0.024	0.02	1	FALSE
Aromatase_inhibitor pre	ITGA5	0.0268749	0.206263	0.009	0.011	1	FALSE
Aromatase_inhibitor pre	SMOC2	0.0269829	0.985381	0.052	0.047	1	FALSE
Aromatase_inhibitor pre	NUAK2	0.0270266	0.0618789	0.018	0.021	1	FALSE
Aromatase_inhibitor pre	GART	0.0273352	0.281974	0.106	0.116	1	FALSE
Aromatase_inhibitor pre	FAM126B	0.0276173	0.34405	0.048	0.054	1	FALSE
Aromatase_inhibitor pre	CCDC80	0.027736	0.02127	0.012	0.015	1	FALSE
Aromatase_inhibitor pre	DNMT1	0.0277518	0.34851	0.104	0.115	1	FALSE
Aromatase_inhibitor pre	FANCI	0.0277535	0.190431	0.045	0.051	1	FALSE
Aromatase_inhibitor pre	NPR1	0.0284988	0.0812617	0	0.001	1	FALSE
Aromatase_inhibitor pre	MEF2A	0.0292288	0.717508	0.07	0.065	1	FALSE
Aromatase_inhibitor pre	ETV5	0.0293365	0.777301	0.003	0.004	1	FALSE
Aromatase_inhibitor pre	IL23A	0.0296317	0.0896449	0.002	0.003	1	FALSE
Aromatase_inhibitor pre	CSRP3	0.0299618	2.31121	0.005	0.004	1	FALSE
Aromatase_inhibitor pre	CLOCK	0.030367	0.37064	0.092	0.101	1	FALSE
Aromatase_inhibitor pre	MYCBP	0.0304912	0.418622	0.239	0.244	1	FALSE
Aromatase_inhibitor pre	FADS1	0.030863	0.24833	0.027	0.031	1	FALSE
Aromatase_inhibitor pre	DMRT2	0.0309262	0.057636	0.003	0.004	1	FALSE
Aromatase_inhibitor pre	PRTN3	0.0312344	0.670446	0.002	0.004	1	FALSE
Aromatase_inhibitor pre	CDR2L	0.0313377	0.175495	0.075	0.083	1	FALSE
Aromatase_inhibitor pre	TSG101	0.0314326	0.528269	0.092	0.088	1	FALSE
Aromatase_inhibitor pre	STIM2	0.031958	0.647593	0.04	0.036	1	FALSE
Aromatase_inhibitor pre	FNDC5	0.0320121	0.00808604	0.003	0.005	1	FALSE
Aromatase_inhibitor pre	EIF4G1	0.0321988	0.336045	0.36	0.384	1	FALSE
Aromatase_inhibitor pre	SHH	0.0324444	0.2079	0.006	0.007	1	FALSE
Aromatase_inhibitor pre	PAPPA2	0.0327437	0.568508	0.004	0.003	1	FALSE
Aromatase_inhibitor pre	CDK5	0.0328465	0.500789	0.033	0.029	1	FALSE
Aromatase_inhibitor pre	SNX33	0.0331108	0.510418	0.087	0.083	1	FALSE
Aromatase_inhibitor pre	SETDB1	0.0332396	0.280794	0.059	0.066	1	FALSE
Aromatase_inhibitor pre	DIP2A	0.0334551	0.526198	0.105	0.101	1	FALSE
Aromatase_inhibitor pre	EIF4E	0.0336829	0.415929	0.174	0.173	1	FALSE
Aromatase_inhibitor pre	SLC26A3	0.0338905	0.297132	0.003	0.004	1	FALSE
Aromatase_inhibitor pre	IPO7	0.0341188	0.339536	0.267	0.275	1	FALSE
Aromatase_inhibitor pre	RPAP1	0.0345084	0.278444	0.035	0.039	1	FALSE
Aromatase_inhibitor pre	FBXO43	0.0354392	0.111961	0.007	0.009	1	FALSE
Aromatase_inhibitor pre	XIRP1	0.0355207	1.39388	0.004	0.005	1	FALSE
Aromatase_inhibitor pre	ZNF177	0.0367238	0.561527	0.021	0.018	1	FALSE
Aromatase_inhibitor pre	STYK1	0.0368217	0.124821	0.02	0.023	1	FALSE
Aromatase_inhibitor pre	GCN1	0.0376124	0.300943	0.106	0.116	1	FALSE
Aromatase_inhibitor pre	EPG5	0.0381342	0.581486	0.048	0.044	1	FALSE
Aromatase_inhibitor pre	TMA16	0.038232	0.349559	0.091	0.101	1	FALSE
Aromatase_inhibitor pre	AMH	0.0382545	0.433163	0.003	0.004	1	FALSE
Aromatase_inhibitor pre	NPTN	0.0384153	0.209958	0.272	0.3	1	FALSE
Aromatase_inhibitor pre	PHLDB2	0.0390298	0.670965	0.056	0.052	1	FALSE
Aromatase_inhibitor pre	PTP4A1	0.0396224	0.395115	0.19	0.21	1	FALSE
Aromatase_inhibitor pre	CNKSR3	0.0396977	0.221322	0.007	0.009	1	FALSE
Aromatase_inhibitor pre	CHRDL2	0.0398099	0.25685	0.004	0.006	1	FALSE
Aromatase_inhibitor pre	NAV1	0.0400314	0.472575	0.035	0.031	1	FALSE
Aromatase_inhibitor pre	EYA4	0.0403893	0.19395	0.001	0.002	1	FALSE
Aromatase_inhibitor pre	FAT4	0.0414226	0.0279657	0.003	0.004	1	FALSE
Aromatase_inhibitor pre	CLK3	0.0415434	0.36812	0.098	0.108	1	FALSE
Aromatase_inhibitor pre	KDM1A	0.0416051	0.237344	0.151	0.165	1	FALSE
Aromatase_inhibitor pre	RPUSD2	0.0416108	0.345755	0.014	0.017	1	FALSE
Aromatase_inhibitor pre	MYCN	0.042037	0.0486654	0.004	0.006	1	FALSE
Aromatase_inhibitor pre	GDA	0.0424423	0.300454	0.002	0.003	1	FALSE
Aromatase_inhibitor pre	DMXL2	0.04246	0.467484	0.064	0.06	1	FALSE
Aromatase_inhibitor pre	ADGRB1	0.0426405	0.22303	0.008	0.01	1	FALSE
Aromatase_inhibitor pre	MAP1B	0.0428323	1.06786	0.008	0.006	1	FALSE
Aromatase_inhibitor pre	LRBA	0.04366	0.264613	0.308	0.315	1	FALSE
Aromatase_inhibitor pre	PRDM15	0.0443686	0.215852	0.031	0.036	1	FALSE
Aromatase_inhibitor pre	SP3	0.0453837	0.22957	0.265	0.292	1	FALSE
Aromatase_inhibitor pre	GHR	0.0458411	0.823168	0.024	0.021	1	FALSE
Aromatase_inhibitor pre	ZHX3	0.0458994	0.452943	0.007	0.009	1	FALSE
Aromatase_inhibitor pre	FOXG1	0.0467325	0.449341	0.006	0.004	1	FALSE
Aromatase_inhibitor pre	CD274	0.0482996	0.551773	0.007	0.005	1	FALSE
Aromatase_inhibitor pre	ERN1	0.0488942	0.389655	0.06	0.055	1	FALSE
Aromatase_inhibitor pre	MOB2	0.0489013	0.591236	0.047	0.044	1	FALSE
Aromatase_inhibitor pre	SMAD1	0.049019	0.505876	0.043	0.039	1	FALSE
Aromatase_inhibitor pre	INSRR	0.0491524	0.236782	0.003	0.004	1	FALSE
Aromatase_inhibitor pre	PRR14L	0.0491698	0.400802	0.042	0.047	1	FALSE
Aromatase_inhibitor pre	DHX9	0.0496685	0.339441	0.196	0.216	1	FALSE
Aromatase_inhibitor pre	COL4A1	0.050509	0.771759	0.011	0.013	1	FALSE
Aromatase_inhibitor pre	HUWE1	0.0506887	0.284805	0.197	0.216	1	FALSE
Aromatase_inhibitor pre	PSD3	0.0511329	0.610934	0.05	0.046	1	FALSE
Aromatase_inhibitor pre	PREPL	0.0511906	0.598488	0.076	0.072	1	FALSE
Aromatase_inhibitor pre	CCNB3	0.0515168	0.446154	0.004	0.006	1	FALSE
Aromatase_inhibitor pre	CAPN3	0.05169	1.3549	0.014	0.012	1	FALSE
Aromatase_inhibitor pre	UBR3	0.0518391	0.388117	0.092	0.102	1	FALSE
Aromatase_inhibitor pre	WDR12	0.0522652	0.274594	0.056	0.062	1	FALSE
Aromatase_inhibitor pre	HGS	0.0525962	0.385108	0.075	0.082	1	FALSE
Aromatase_inhibitor pre	MFAP5	0.0525993	0.47841	0.004	0.006	1	FALSE
Aromatase_inhibitor pre	CEP170	0.0531416	0.327289	0.035	0.039	1	FALSE
Aromatase_inhibitor pre	BLNK	0.0535862	0.317097	0.034	0.038	1	FALSE
Aromatase_inhibitor pre	P4HTM	0.0544912	0.245402	0.14	0.153	1	FALSE
Aromatase_inhibitor pre	MAPK8IP3	0.0554745	0.270923	0.084	0.092	1	FALSE
Aromatase_inhibitor pre	ABI3BP	0.0559667	1.06042	0.004	0.003	1	FALSE
Aromatase_inhibitor pre	PTGER3	0.0561072	0.998923	0.043	0.04	1	FALSE
Aromatase_inhibitor pre	RNF2	0.0561984	0.402361	0.051	0.047	1	FALSE
Aromatase_inhibitor pre	DDX6	0.0565152	0.30377	0.213	0.235	1	FALSE
Aromatase_inhibitor pre	CCN2	0.0571179	0.789646	0.014	0.012	1	FALSE
Aromatase_inhibitor pre	XDH	0.0574569	1.23486	0.005	0.004	1	FALSE
Aromatase_inhibitor pre	IFIH1	0.0577192	0.36226	0.03	0.034	1	FALSE
Aromatase_inhibitor pre	KIAA1191	0.0586582	0.300377	0.165	0.18	1	FALSE
Aromatase_inhibitor pre	CARD10	0.0596416	0.185289	0.034	0.038	1	FALSE
Aromatase_inhibitor pre	MSH2	0.059924	0.508712	0.101	0.097	1	FALSE
Aromatase_inhibitor pre	LRPPRC	0.0600606	0.296378	0.203	0.223	1	FALSE
Aromatase_inhibitor pre	COL25A1	0.0602195	1.12534	0.002	0.002	1	FALSE
Aromatase_inhibitor pre	RAPGEF5	0.061721	0.319953	0.018	0.021	1	FALSE
Aromatase_inhibitor pre	LMO1	0.06176	1.01123	0.004	0.003	1	FALSE
Aromatase_inhibitor pre	BBC3	0.0619332	0.295889	0.038	0.042	1	FALSE
Aromatase_inhibitor pre	FAT2	0.0630656	0.236883	0.006	0.007	1	FALSE
Aromatase_inhibitor pre	GNPAT	0.0636393	0.302319	0.067	0.073	1	FALSE
Aromatase_inhibitor pre	MMACHC	0.0637116	0.237023	0.027	0.03	1	FALSE
Aromatase_inhibitor pre	TNR	0.0651258	0.0410371	0.002	0.002	1	FALSE
Aromatase_inhibitor pre	PNPLA3	0.0651703	0.24292	0.01	0.012	1	FALSE
Aromatase_inhibitor pre	GDF11	0.0660135	0.333996	0.018	0.016	1	FALSE
Aromatase_inhibitor pre	GLI2	0.0664944	0.0654277	0.002	0.003	1	FALSE
Aromatase_inhibitor pre	SOSTDC1	0.0667543	0.358681	0.003	0.004	1	FALSE
Aromatase_inhibitor pre	TRPS1	0.0669804	0.174991	0.352	0.382	1	FALSE
Aromatase_inhibitor pre	NOD1	0.0681234	0.130032	0.017	0.019	1	FALSE
Aromatase_inhibitor pre	FDPS	0.0686778	0.31347	0.085	0.093	1	FALSE
Aromatase_inhibitor pre	ELN	0.0691429	0.129742	0.007	0.009	1	FALSE
Aromatase_inhibitor pre	EMX2	0.0695303	0.309193	0.002	0.002	1	FALSE
Aromatase_inhibitor pre	MAB21L2	0.0695439	0.033138	0.001	0.001	1	FALSE
Aromatase_inhibitor pre	RASSF1	0.0699802	0.431138	0.08	0.076	1	FALSE
Aromatase_inhibitor pre	FLT4	0.0726433	0.143904	0.003	0.005	1	FALSE
Aromatase_inhibitor pre	GANC	0.0734298	0.225728	0.025	0.029	1	FALSE
Aromatase_inhibitor pre	HERC2	0.0738361	0.43084	0.16	0.16	1	FALSE
Aromatase_inhibitor pre	MAP2K4	0.0741208	0.485327	0.074	0.07	1	FALSE
Aromatase_inhibitor pre	SPATA5L1	0.0742052	0.175725	0.03	0.034	1	FALSE
Aromatase_inhibitor pre	MMP13	0.0749536	0.158862	0.002	0.003	1	FALSE
Aromatase_inhibitor pre	PRMT9	0.0752462	0.270026	0.023	0.026	1	FALSE
Aromatase_inhibitor pre	PRRX1	0.0755366	1.19782	0.008	0.006	1	FALSE
Aromatase_inhibitor pre	DNAH7	0.0762353	0.193003	0.018	0.021	1	FALSE
Aromatase_inhibitor pre	CANX	0.0765845	0.210528	0.383	0.427	1	FALSE
Aromatase_inhibitor pre	CLCN3	0.076753	0.484361	0.153	0.153	1	FALSE
Aromatase_inhibitor pre	RANGAP1	0.076789	0.276806	0.132	0.144	1	FALSE
Aromatase_inhibitor pre	DKK3	0.0774596	0.439961	0.008	0.006	1	FALSE
Aromatase_inhibitor pre	LATS1	0.0781522	0.429959	0.099	0.109	1	FALSE
Aromatase_inhibitor pre	FADD	0.0789243	0.279893	0.11	0.119	1	FALSE
Aromatase_inhibitor pre	BAD	0.0791626	0.157759	0.009	0.011	1	FALSE
Aromatase_inhibitor pre	TICAM2	0.0795061	0.086311	0.013	0.015	1	FALSE
Aromatase_inhibitor pre	THY1	0.0799122	0.557397	0.017	0.015	1	FALSE
Aromatase_inhibitor pre	DVL1	0.0799818	0.271212	0.112	0.122	1	FALSE
Aromatase_inhibitor pre	CMTM8	0.0805543	0.176118	0.076	0.083	1	FALSE
Aromatase_inhibitor pre	LURAP1	0.0807154	0.0556475	0.009	0.011	1	FALSE
Aromatase_inhibitor pre	BVES	0.0819322	0.675024	0.003	0.004	1	FALSE
Aromatase_inhibitor pre	COQ8A	0.0824896	0.506184	0.036	0.04	1	FALSE
Aromatase_inhibitor pre	LIN28B	0.082518	0.0981647	0.003	0.004	1	FALSE
Aromatase_inhibitor pre	SOD1	0.0842246	0.168537	0.473	0.529	1	FALSE
Aromatase_inhibitor pre	ZGRF1	0.0843327	0.187141	0.016	0.019	1	FALSE
Aromatase_inhibitor pre	PHF21B	0.0843329	0.561915	0.021	0.018	1	FALSE
Aromatase_inhibitor pre	IGSF9B	0.0845305	0.474817	0.042	0.039	1	FALSE
Aromatase_inhibitor pre	MTREX	0.0847561	0.324853	0.12	0.131	1	FALSE
Aromatase_inhibitor pre	STK40	0.0854921	0.251624	0.137	0.148	1	FALSE
Aromatase_inhibitor pre	SMARCC1	0.0859087	0.410236	0.209	0.213	1	FALSE
Aromatase_inhibitor pre	WDR74	0.0863176	0.417764	0.052	0.057	1	FALSE
Aromatase_inhibitor pre	NUP93	0.0868478	0.450202	0.053	0.059	1	FALSE
Aromatase_inhibitor pre	CA14	0.0876515	0.379583	0.01	0.008	1	FALSE
Aromatase_inhibitor pre	DNAJC17	0.0890366	0.734614	0.04	0.037	1	FALSE
Aromatase_inhibitor pre	VPS50	0.0900251	0.199411	0.061	0.066	1	FALSE
Aromatase_inhibitor pre	PAWR	0.0906337	0.412228	0.176	0.177	1	FALSE
Aromatase_inhibitor pre	EIF3A	0.090942	0.272876	0.2	0.218	1	FALSE
Aromatase_inhibitor pre	IGSF3	0.0920825	0.399243	0.078	0.085	1	FALSE
Aromatase_inhibitor pre	CTDSPL	0.0921678	0.368799	0.117	0.127	1	FALSE
Aromatase_inhibitor pre	TNFRSF6B	0.092493	0.271181	0.012	0.014	1	FALSE
Aromatase_inhibitor pre	IRGQ	0.0931889	0.4008	0.094	0.103	1	FALSE
Aromatase_inhibitor pre	NOTCH3	0.0944625	0.308599	0.056	0.061	1	FALSE
Aromatase_inhibitor pre	CBLN1	0.0975505	0.714166	0.005	0.004	1	FALSE
Aromatase_inhibitor pre	VIPR2	0.101117	0.250037	0.006	0.008	1	FALSE
Aromatase_inhibitor pre	FST	0.101288	0.754821	0.004	0.003	1	FALSE
Aromatase_inhibitor pre	MVP	0.101417	0.248927	0.15	0.163	1	FALSE
Aromatase_inhibitor pre	FABP3	0.101772	0.808391	0.009	0.007	1	FALSE
Aromatase_inhibitor pre	MME	0.102225	0.523282	0.008	0.01	1	FALSE
Aromatase_inhibitor pre	EDN1	0.103666	0.0971875	0.016	0.019	1	FALSE
Aromatase_inhibitor pre	DNAJB5	0.10469	1.01632	0.013	0.016	1	FALSE
Aromatase_inhibitor pre	UQCC1	0.104771	0.58928	0.142	0.142	1	FALSE
Aromatase_inhibitor pre	USF1	0.10666	0.37406	0.042	0.046	1	FALSE
Aromatase_inhibitor pre	CATSPER2	0.106805	0.179125	0.019	0.022	1	FALSE
Aromatase_inhibitor pre	PC	0.107156	0.825745	0.025	0.022	1	FALSE
Aromatase_inhibitor pre	SCG2	0.107861	0.213585	0.002	0.003	1	FALSE
Aromatase_inhibitor pre	AP2A1	0.109206	0.39993	0.169	0.17	1	FALSE
Aromatase_inhibitor pre	NFKB1	0.109632	0.117901	0.042	0.046	1	FALSE
Aromatase_inhibitor pre	RANBP9	0.109926	0.331237	0.274	0.305	1	FALSE
Aromatase_inhibitor pre	NAP1L5	0.110797	0.424765	0.026	0.024	1	FALSE
Aromatase_inhibitor pre	TSSC4	0.112488	0.538925	0.042	0.039	1	FALSE
Aromatase_inhibitor pre	SELENOT	0.115759	0.254127	0.187	0.203	1	FALSE
Aromatase_inhibitor pre	FHL3	0.116178	0.364876	0.013	0.015	1	FALSE
Aromatase_inhibitor pre	FABP2	0.116605	0.0798899	0.002	0.003	1	FALSE
Aromatase_inhibitor pre	CNTLN	0.116832	0.250499	0.007	0.009	1	FALSE
Aromatase_inhibitor pre	ITIH1	0.116952	0.00999552	0.003	0.004	1	FALSE
Aromatase_inhibitor pre	GPR137	0.117527	0.287538	0.031	0.035	1	FALSE
Aromatase_inhibitor pre	MPPED2	0.117798	0.164923	0.011	0.013	1	FALSE
Aromatase_inhibitor pre	PTPN13	0.118222	0.370321	0.045	0.049	1	FALSE
Aromatase_inhibitor pre	INO80D	0.119971	0.346181	0.065	0.071	1	FALSE
Aromatase_inhibitor pre	APMAP	0.120157	0.373671	0.26	0.271	1	FALSE
Aromatase_inhibitor pre	GPATCH11	0.120381	0.634368	0.032	0.029	1	FALSE
Aromatase_inhibitor pre	MAP3K20	0.122292	0.298148	0.026	0.029	1	FALSE
Aromatase_inhibitor pre	ZNF512	0.122587	0.399221	0.098	0.107	1	FALSE
Aromatase_inhibitor pre	CARD8	0.122587	0.539913	0.038	0.035	1	FALSE
Aromatase_inhibitor pre	ZNF346	0.122916	0.277073	0.043	0.047	1	FALSE
Aromatase_inhibitor pre	RBBP5	0.124503	0.492866	0.054	0.059	1	FALSE
Aromatase_inhibitor pre	TEKT3	0.125015	0.140038	0.002	0.003	1	FALSE
Aromatase_inhibitor pre	GLT8D2	0.125777	0.341219	0.003	0.003	1	FALSE
Aromatase_inhibitor pre	NKRF	0.126128	0.261518	0.03	0.033	1	FALSE
Aromatase_inhibitor pre	TNFSF4	0.127002	0.192474	0.005	0.006	1	FALSE
Aromatase_inhibitor pre	F11R	0.127389	0.291001	0.36	0.382	1	FALSE
Aromatase_inhibitor pre	BRIP1	0.128027	0.137034	0.028	0.031	1	FALSE
Aromatase_inhibitor pre	TARDBP	0.128057	0.370154	0.287	0.303	1	FALSE
Aromatase_inhibitor pre	RNASEL	0.128318	0.452171	0.021	0.019	1	FALSE
Aromatase_inhibitor pre	CDK14	0.128432	0.319303	0.03	0.033	1	FALSE
Aromatase_inhibitor pre	NCAM1	0.130478	0.801453	0.003	0.004	1	FALSE
Aromatase_inhibitor pre	CCT8	0.131865	0.294163	0.263	0.287	1	FALSE
Aromatase_inhibitor pre	CHRNA7	0.131874	0.707091	0.002	0.002	1	FALSE
Aromatase_inhibitor pre	CDK10	0.132508	0.561501	0.075	0.073	1	FALSE
Aromatase_inhibitor pre	DHX34	0.13251	0.565333	0.052	0.05	1	FALSE
Aromatase_inhibitor pre	ERAP1	0.132684	0.214102	0.073	0.079	1	FALSE
Aromatase_inhibitor pre	TAF1	0.133062	0.396927	0.098	0.106	1	FALSE
Aromatase_inhibitor pre	TAS2R38	0.133446	0.0118685	0.004	0.005	1	FALSE
Aromatase_inhibitor pre	RIPOR1	0.134162	0.396803	0.043	0.047	1	FALSE
Aromatase_inhibitor pre	EXOSC10	0.134225	0.465867	0.108	0.106	1	FALSE
Aromatase_inhibitor pre	RAG1	0.134917	0.0645677	0.005	0.006	1	FALSE
Aromatase_inhibitor pre	ADAMTS2	0.135808	0.839447	0.006	0.005	1	FALSE
Aromatase_inhibitor pre	SRF	0.136883	0.545452	0.086	0.084	1	FALSE
Aromatase_inhibitor pre	IPP	0.136926	0.46578	0.089	0.087	1	FALSE
Aromatase_inhibitor pre	PER1	0.137695	0.929144	0.029	0.027	1	FALSE
Aromatase_inhibitor pre	APOL2	0.137945	0.406	0.076	0.082	1	FALSE
Aromatase_inhibitor pre	NOA1	0.139712	0.283856	0.076	0.082	1	FALSE
Aromatase_inhibitor pre	CLK4	0.141652	0.312541	0.06	0.065	1	FALSE
Aromatase_inhibitor pre	BTN3A1	0.143067	0.280894	0.032	0.03	1	FALSE
Aromatase_inhibitor pre	RALGPS1	0.14374	0.470697	0.051	0.048	1	FALSE
Aromatase_inhibitor pre	CDKN1C	0.143942	0.00650988	0.011	0.013	1	FALSE
Aromatase_inhibitor pre	ACAA2	0.144777	0.353354	0.049	0.053	1	FALSE
Aromatase_inhibitor pre	PLA2G6	0.146522	0.295465	0.054	0.058	1	FALSE
Aromatase_inhibitor pre	SLC24A1	0.146835	0.495083	0.04	0.037	1	FALSE
Aromatase_inhibitor pre	SEMA3F	0.146982	0.478641	0.132	0.131	1	FALSE
Aromatase_inhibitor pre	GORAB	0.14808	0.297711	0.028	0.03	1	FALSE
Aromatase_inhibitor pre	MAPK8IP1	0.148479	0.486082	0.035	0.039	1	FALSE
Aromatase_inhibitor pre	SFPQ	0.14864	0.125168	0.382	0.414	1	FALSE
Aromatase_inhibitor pre	MAP7D1	0.150109	0.412704	0.114	0.122	1	FALSE
Aromatase_inhibitor pre	SFRP4	0.150427	0.859252	0.015	0.013	1	FALSE
Aromatase_inhibitor pre	DZIP1L	0.150843	0.181142	0.006	0.007	1	FALSE
Aromatase_inhibitor pre	NUP62	0.151547	0.32402	0.049	0.053	1	FALSE
Aromatase_inhibitor pre	ARID1A	0.151897	0.442258	0.148	0.148	1	FALSE
Aromatase_inhibitor pre	CNST	0.15199	0.112924	0.036	0.04	1	FALSE
Aromatase_inhibitor pre	VPS13A	0.153406	0.785428	0.028	0.025	1	FALSE
Aromatase_inhibitor pre	LINS1	0.153778	0.389903	0.061	0.066	1	FALSE
Aromatase_inhibitor pre	CHODL	0.15662	0.260858	0.006	0.008	1	FALSE
Aromatase_inhibitor pre	RNF180	0.157252	0.869586	0.01	0.008	1	FALSE
Aromatase_inhibitor pre	CXCL2	0.160759	0.281203	0.01	0.012	1	FALSE
Aromatase_inhibitor pre	MAP4K4	0.161228	0.456931	0.035	0.038	1	FALSE
Aromatase_inhibitor pre	ZSWIM6	0.162068	0.665769	0.016	0.014	1	FALSE
Aromatase_inhibitor pre	PTP4A3	0.162671	1.05077	0.022	0.02	1	FALSE
Aromatase_inhibitor pre	PMS1	0.164574	0.353421	0.067	0.073	1	FALSE
Aromatase_inhibitor pre	CAD	0.164817	0.561681	0.058	0.056	1	FALSE
Aromatase_inhibitor pre	TSPAN7	0.165144	1.36768	0.005	0.004	1	FALSE
Aromatase_inhibitor pre	SEPTIN5	0.167125	0.337332	0.063	0.067	1	FALSE
Aromatase_inhibitor pre	ZYG11B	0.167884	0.49357	0.055	0.052	1	FALSE
Aromatase_inhibitor pre	MALT1	0.172174	0.163543	0.044	0.047	1	FALSE
Aromatase_inhibitor pre	N4BP2	0.172296	0.594345	0.054	0.051	1	FALSE
Aromatase_inhibitor pre	SND1	0.172428	0.336014	0.223	0.244	1	FALSE
Aromatase_inhibitor pre	RASA1	0.173168	0.69389	0.09	0.089	1	FALSE
Aromatase_inhibitor pre	DHDDS	0.173672	0.433345	0.081	0.079	1	FALSE
Aromatase_inhibitor pre	NPY2R	0.174559	0.0960838	0.002	0.003	1	FALSE
Aromatase_inhibitor pre	BCORL1	0.17562	0.454968	0.023	0.025	1	FALSE
Aromatase_inhibitor pre	SMTN	0.176969	0.623921	0.03	0.028	1	FALSE
Aromatase_inhibitor pre	MVD	0.178701	0.268296	0.02	0.023	1	FALSE
Aromatase_inhibitor pre	SNX10	0.179366	0.547667	0.077	0.074	1	FALSE
Aromatase_inhibitor pre	PTBP2	0.179513	0.53276	0.025	0.027	1	FALSE
Aromatase_inhibitor pre	RBMS3	0.182021	1.28357	0.003	0.003	1	FALSE
Aromatase_inhibitor pre	FMN1	0.182035	0.527526	0.087	0.085	1	FALSE
Aromatase_inhibitor pre	UCN	0.182432	0.161036	0.005	0.006	1	FALSE
Aromatase_inhibitor pre	NR3C2	0.183027	0.383119	0.014	0.012	1	FALSE
Aromatase_inhibitor pre	GPRASP1	0.184841	0.370437	0.016	0.018	1	FALSE
Aromatase_inhibitor pre	FAT3	0.18631	0.0640188	0.001	0.001	1	FALSE
Aromatase_inhibitor pre	EGFL7	0.189059	0.0146805	0.013	0.014	1	FALSE
Aromatase_inhibitor pre	AXIN1	0.18907	0.32541	0.094	0.101	1	FALSE
Aromatase_inhibitor pre	THRB	0.18962	0.408722	0.021	0.024	1	FALSE
Aromatase_inhibitor pre	DDX10	0.190575	0.399129	0.045	0.049	1	FALSE
Aromatase_inhibitor pre	NOC3L	0.192638	0.489571	0.063	0.06	1	FALSE
Aromatase_inhibitor pre	SAMD9	0.194269	0.297944	0.049	0.053	1	FALSE
Aromatase_inhibitor pre	BCHE	0.194601	0.452711	0.001	0.002	1	FALSE
Aromatase_inhibitor pre	OLIG1	0.197402	0.326859	0.002	0.003	1	FALSE
Aromatase_inhibitor pre	PHETA1	0.201457	0.349755	0.036	0.039	1	FALSE
Aromatase_inhibitor pre	ACYP2	0.2018	0.560732	0.038	0.036	1	FALSE
Aromatase_inhibitor pre	ATXN7L2	0.201984	0.20108	0.009	0.011	1	FALSE
Aromatase_inhibitor pre	SNAP47	0.202141	0.438651	0.063	0.06	1	FALSE
Aromatase_inhibitor pre	NKX2-4	0.202944	0.653828	0.002	0.002	1	FALSE
Aromatase_inhibitor pre	ROR2	0.206501	0.605284	0.013	0.012	1	FALSE
Aromatase_inhibitor pre	SAXO1	0.207165	0.940089	0.003	0.002	1	FALSE
Aromatase_inhibitor pre	MICA	0.207667	0.329011	0.025	0.023	1	FALSE
Aromatase_inhibitor pre	SEZ6L2	0.209526	0.49443	0.1	0.099	1	FALSE
Aromatase_inhibitor pre	TCFL5	0.211572	0.0959362	0.04	0.043	1	FALSE
Aromatase_inhibitor pre	PDIA2	0.213095	0.534975	0.001	0.001	1	FALSE
Aromatase_inhibitor pre	BCAN	0.213486	0.448819	0.016	0.015	1	FALSE
Aromatase_inhibitor pre	MPZL1	0.215813	0.356213	0.19	0.207	1	FALSE
Aromatase_inhibitor pre	UBTF	0.217098	0.423964	0.141	0.152	1	FALSE
Aromatase_inhibitor pre	COL5A1	0.218053	0.632268	0.03	0.033	1	FALSE
Aromatase_inhibitor pre	ODF2L	0.218057	0.394938	0.092	0.099	1	FALSE
Aromatase_inhibitor pre	HAS2	0.220039	0.197793	0.004	0.005	1	FALSE
Aromatase_inhibitor pre	MED12	0.220398	0.519563	0.053	0.05	1	FALSE
Aromatase_inhibitor pre	APH1B	0.220786	0.426703	0.064	0.069	1	FALSE
Aromatase_inhibitor pre	CCDC91	0.223242	0.423772	0.107	0.116	1	FALSE
Aromatase_inhibitor pre	ATF6	0.22328	0.409256	0.162	0.177	1	FALSE
Aromatase_inhibitor pre	BCOR	0.228729	0.359522	0.061	0.065	1	FALSE
Aromatase_inhibitor pre	PALLD	0.228815	0.587629	0.079	0.077	1	FALSE
Aromatase_inhibitor pre	ASTN2	0.231319	0.623108	0.041	0.039	1	FALSE
Aromatase_inhibitor pre	MYLIP	0.233512	0.605278	0.08	0.079	1	FALSE
Aromatase_inhibitor pre	MX1	0.234574	0.598111	0.131	0.133	1	FALSE
Aromatase_inhibitor pre	CDX2	0.235033	0.280909	0.002	0.003	1	FALSE
Aromatase_inhibitor pre	NEK5	0.235403	0.654766	0.013	0.011	1	FALSE
Aromatase_inhibitor pre	CASQ2	0.236587	1.01494	0.002	0.003	1	FALSE
Aromatase_inhibitor pre	GSTM3	0.237009	0.385586	0.192	0.195	1	FALSE
Aromatase_inhibitor pre	SLC25A40	0.237496	0.495759	0.052	0.05	1	FALSE
Aromatase_inhibitor pre	LIFR	0.23815	0.493189	0.023	0.021	1	FALSE
Aromatase_inhibitor pre	ODR4	0.241168	0.545311	0.104	0.103	1	FALSE
Aromatase_inhibitor pre	QPCTL	0.241205	0.488319	0.023	0.021	1	FALSE
Aromatase_inhibitor pre	CX3CR1	0.241993	0.445525	0.004	0.005	1	FALSE
Aromatase_inhibitor pre	RFX5	0.242016	0.455936	0.087	0.085	1	FALSE
Aromatase_inhibitor pre	LIN28A	0.245999	0.337043	0.004	0.004	1	FALSE
Aromatase_inhibitor pre	RANBP2	0.24908	0.37926	0.261	0.274	1	FALSE
Aromatase_inhibitor pre	EPRS	0.249829	0.339557	0.18	0.194	1	FALSE
Aromatase_inhibitor pre	ZMYND10	0.250716	0.590134	0.02	0.018	1	FALSE
Aromatase_inhibitor pre	ACTN1	0.252994	0.447292	0.059	0.057	1	FALSE
Aromatase_inhibitor pre	GKN1	0.254854	0.254474	0.001	0.001	1	FALSE
Aromatase_inhibitor pre	GLS	0.255763	0.525309	0.086	0.085	1	FALSE
Aromatase_inhibitor pre	ABAT	0.25586	0.707773	0.077	0.076	1	FALSE
Aromatase_inhibitor pre	ADAMTS5	0.25592	1.24606	0.002	0.002	1	FALSE
Aromatase_inhibitor pre	POLH	0.257811	0.563983	0.063	0.061	1	FALSE
Aromatase_inhibitor pre	SHLD2	0.260256	0.272835	0.149	0.159	1	FALSE
Aromatase_inhibitor pre	SRSF1	0.260913	0.189204	0.39	0.432	1	FALSE
Aromatase_inhibitor pre	CFH	0.262572	1.36995	0.002	0.002	1	FALSE
Aromatase_inhibitor pre	ZFYVE26	0.266275	0.236485	0.042	0.045	1	FALSE
Aromatase_inhibitor pre	MYO15A	0.267305	0.494625	0.011	0.012	1	FALSE
Aromatase_inhibitor pre	TMEM201	0.271707	0.532626	0.034	0.032	1	FALSE
Aromatase_inhibitor pre	TNFRSF18	0.274398	0.375452	0.016	0.015	1	FALSE
Aromatase_inhibitor pre	HEATR3	0.274644	0.535549	0.052	0.05	1	FALSE
Aromatase_inhibitor pre	COL4A3	0.275771	1.30253	0.004	0.004	1	FALSE
Aromatase_inhibitor pre	PROX1	0.279507	1.26999	0	0.001	1	FALSE
Aromatase_inhibitor pre	FREM1	0.281523	0.694809	0.001	0	1	FALSE
Aromatase_inhibitor pre	SPECC1L	0.282528	0.442249	0.121	0.129	1	FALSE
Aromatase_inhibitor pre	RASD1	0.287185	1.0496	0.033	0.031	1	FALSE
Aromatase_inhibitor pre	CSNK1E	0.288054	0.405198	0.119	0.118	1	FALSE
Aromatase_inhibitor pre	CPA4	0.29071	0.641685	0.019	0.017	1	FALSE
Aromatase_inhibitor pre	THAP3	0.294006	0.151026	0.028	0.03	1	FALSE
Aromatase_inhibitor pre	PAX2	0.294537	0.38457	0.004	0.005	1	FALSE
Aromatase_inhibitor pre	AP3B2	0.29844	0.351808	0.022	0.02	1	FALSE
Aromatase_inhibitor pre	GPR83	0.299502	0.290739	0.003	0.004	1	FALSE
Aromatase_inhibitor pre	TRAP1	0.30135	0.425832	0.146	0.147	1	FALSE
Aromatase_inhibitor pre	TACR1	0.303071	0.00536456	0.001	0.002	1	FALSE
Aromatase_inhibitor pre	MMP12	0.303478	1.63508	0.002	0.003	1	FALSE
Aromatase_inhibitor pre	RNF38	0.307269	0.417682	0.099	0.106	1	FALSE
Aromatase_inhibitor pre	VSNL1	0.309388	0.515056	0.002	0.002	1	FALSE
Aromatase_inhibitor pre	POLR2A	0.30967	0.381879	0.143	0.153	1	FALSE
Aromatase_inhibitor pre	ARID3B	0.31038	0.236829	0.021	0.023	1	FALSE
Aromatase_inhibitor pre	SLC12A6	0.313914	0.477338	0.013	0.012	1	FALSE
Aromatase_inhibitor pre	ELMOD1	0.315425	0.472231	0.002	0.003	1	FALSE
Aromatase_inhibitor pre	STMN1	0.316465	0.290052	0.107	0.113	1	FALSE
Aromatase_inhibitor pre	GP6	0.319685	0.884439	0.006	0.005	1	FALSE
Aromatase_inhibitor pre	TAP1	0.324554	0.273899	0.07	0.068	1	FALSE
Aromatase_inhibitor pre	CREB3	0.325005	0.358635	0.1	0.106	1	FALSE
Aromatase_inhibitor pre	HESX1	0.325396	0.185857	0.011	0.013	1	FALSE
Aromatase_inhibitor pre	ABCC6	0.32652	0.349053	0.023	0.025	1	FALSE
Aromatase_inhibitor pre	NBPF3	0.327752	0.281985	0.012	0.013	1	FALSE
Aromatase_inhibitor pre	ADD1	0.328434	0.375358	0.189	0.204	1	FALSE
Aromatase_inhibitor pre	VEGFC	0.331285	0.420113	0.008	0.009	1	FALSE
Aromatase_inhibitor pre	IGF2	0.332817	0.80578	0.002	0.003	1	FALSE
Aromatase_inhibitor pre	CNTN2	0.332863	0.0412088	0.003	0.004	1	FALSE
Aromatase_inhibitor pre	SMOX	0.33483	0.46816	0.021	0.023	1	FALSE
Aromatase_inhibitor pre	PARP3	0.335474	0.422422	0.061	0.059	1	FALSE
Aromatase_inhibitor pre	SNX15	0.339071	0.193867	0.037	0.039	1	FALSE
Aromatase_inhibitor pre	COL4A4	0.342001	0.858851	0.002	0.002	1	FALSE
Aromatase_inhibitor pre	HBG1	0.344715	0.410869	0.001	0.002	1	FALSE
Aromatase_inhibitor pre	TET1	0.346798	0.625907	0.024	0.022	1	FALSE
Aromatase_inhibitor pre	GABBR1	0.348124	0.309535	0.067	0.071	1	FALSE
Aromatase_inhibitor pre	MMP11	0.349288	0.697242	0.019	0.017	1	FALSE
Aromatase_inhibitor pre	MPLKIP	0.353543	0.126813	0.015	0.017	1	FALSE
Aromatase_inhibitor pre	PLVAP	0.355793	0.137939	0.009	0.01	1	FALSE
Aromatase_inhibitor pre	LUC7L	0.355906	0.345282	0.127	0.136	1	FALSE
Aromatase_inhibitor pre	FKTN	0.356467	0.473127	0.027	0.029	1	FALSE
Aromatase_inhibitor pre	KCNC1	0.359719	0.292773	0.011	0.01	1	FALSE
Aromatase_inhibitor pre	RFX1	0.364049	0.308449	0.064	0.067	1	FALSE
Aromatase_inhibitor pre	IARS2	0.366106	0.388729	0.226	0.247	1	FALSE
Aromatase_inhibitor pre	PPFIA1	0.366214	0.434798	0.195	0.212	1	FALSE
Aromatase_inhibitor pre	FZD1	0.366302	0.437608	0.033	0.031	1	FALSE
Aromatase_inhibitor pre	PDGFC	0.367716	0.543936	0.045	0.043	1	FALSE
Aromatase_inhibitor pre	SAMD5	0.369737	0.427824	0.004	0.005	1	FALSE
Aromatase_inhibitor pre	CALCRL	0.370561	1.0395	0.003	0.002	1	FALSE
Aromatase_inhibitor pre	CD22	0.371715	0.423999	0.008	0.009	1	FALSE
Aromatase_inhibitor pre	RECQL4	0.373078	0.367302	0.029	0.031	1	FALSE
Aromatase_inhibitor pre	MAP4K2	0.374031	0.191925	0.049	0.052	1	FALSE
Aromatase_inhibitor pre	GRIK5	0.374227	0.477142	0.004	0.005	1	FALSE
Aromatase_inhibitor pre	LPIN1	0.374244	0.384682	0.028	0.03	1	FALSE
Aromatase_inhibitor pre	CABYR	0.37725	0.0947001	0.031	0.033	1	FALSE
Aromatase_inhibitor pre	STUB1	0.380941	0.347246	0.216	0.223	1	FALSE
Aromatase_inhibitor pre	GADD45G	0.382237	0.554437	0.024	0.026	1	FALSE
Aromatase_inhibitor pre	WBP2	0.382725	0.394428	0.193	0.208	1	FALSE
Aromatase_inhibitor pre	UEVLD	0.386675	0.505536	0.07	0.069	1	FALSE
Aromatase_inhibitor pre	SENP1	0.387103	0.34282	0.043	0.045	1	FALSE
Aromatase_inhibitor pre	IFNA8	0.387119	0.283717	0.002	0.002	1	FALSE
Aromatase_inhibitor pre	ISOC2	0.388375	0.376679	0.078	0.082	1	FALSE
Aromatase_inhibitor pre	GSE1	0.389541	0.259756	0.275	0.298	1	FALSE
Aromatase_inhibitor pre	BMPR2	0.390158	0.477353	0.166	0.172	1	FALSE
Aromatase_inhibitor pre	PRKAG2	0.390539	0.241275	0.031	0.033	1	FALSE
Aromatase_inhibitor pre	PID1	0.390562	0.00923377	0.004	0.004	1	FALSE
Aromatase_inhibitor pre	SPICE1	0.394769	0.397968	0.109	0.115	1	FALSE
Aromatase_inhibitor pre	IL15	0.39752	0.247569	0.007	0.008	1	FALSE
Aromatase_inhibitor pre	CALB2	0.397901	2.12016	0.004	0.005	1	FALSE
Aromatase_inhibitor pre	SIMC1	0.402411	0.747564	0.011	0.01	1	FALSE
Aromatase_inhibitor pre	RIMS3	0.403213	0.309323	0.012	0.013	1	FALSE
Aromatase_inhibitor pre	CDH13	0.403417	1.28579	0.005	0.004	1	FALSE
Aromatase_inhibitor pre	APTX	0.404514	0.444401	0.112	0.113	1	FALSE
Aromatase_inhibitor pre	MIEN1	0.404537	0.434151	0.114	0.122	1	FALSE
Aromatase_inhibitor pre	IFNA1	0.404546	0.279784	0.001	0.002	1	FALSE
Aromatase_inhibitor pre	HNRNPD	0.407363	0.196127	0.414	0.454	1	FALSE
Aromatase_inhibitor pre	MDM1	0.410468	0.337906	0.071	0.07	1	FALSE
Aromatase_inhibitor pre	EDNRA	0.412629	0.504997	0.004	0.004	1	FALSE
Aromatase_inhibitor pre	DDR2	0.414277	0.395116	0.009	0.009	1	FALSE
Aromatase_inhibitor pre	LRG1	0.419677	0.408456	0.045	0.048	1	FALSE
Aromatase_inhibitor pre	FGF13	0.420871	0.329713	0.022	0.024	1	FALSE
Aromatase_inhibitor pre	PHF7	0.422746	0.420118	0.012	0.013	1	FALSE
Aromatase_inhibitor pre	CRIPT	0.423167	0.456348	0.058	0.057	1	FALSE
Aromatase_inhibitor pre	PCDHB14	0.423618	0.0893452	0.013	0.014	1	FALSE
Aromatase_inhibitor pre	DNMT3B	0.424929	0.393472	0.019	0.02	1	FALSE
Aromatase_inhibitor pre	RUVBL1	0.425301	0.340497	0.097	0.102	1	FALSE
Aromatase_inhibitor pre	GTPBP1	0.426447	0.314721	0.088	0.092	1	FALSE
Aromatase_inhibitor pre	TEKT4	0.427207	0.050482	0.003	0.004	1	FALSE
Aromatase_inhibitor pre	STAC3	0.431223	1.37416	0.022	0.023	1	FALSE
Aromatase_inhibitor pre	CDV3	0.435347	0.301805	0.218	0.233	1	FALSE
Aromatase_inhibitor pre	TP63	0.437418	0.456368	0.006	0.007	1	FALSE
Aromatase_inhibitor pre	DCTN1	0.439108	0.344135	0.125	0.132	1	FALSE
Aromatase_inhibitor pre	CDK18	0.440725	0.549986	0.03	0.029	1	FALSE
Aromatase_inhibitor pre	WDR90	0.444803	0.37266	0.072	0.076	1	FALSE
Aromatase_inhibitor pre	PMP22	0.445532	0.298935	0.054	0.057	1	FALSE
Aromatase_inhibitor pre	SLC19A1	0.454069	0.174365	0.013	0.014	1	FALSE
Aromatase_inhibitor pre	CNR1	0.455089	0.532714	0.012	0.011	1	FALSE
Aromatase_inhibitor pre	NEUROD2	0.45705	0.83836	0.005	0.005	1	FALSE
Aromatase_inhibitor pre	KIAA0408	0.457714	0.792901	0.003	0.003	1	FALSE
Aromatase_inhibitor pre	BNC2	0.458343	0.70846	0.004	0.004	1	FALSE
Aromatase_inhibitor pre	ECRG4	0.465683	0.770997	0.003	0.003	1	FALSE
Aromatase_inhibitor pre	IKBKE	0.469428	0.186085	0.027	0.028	1	FALSE
Aromatase_inhibitor pre	CAMK2B	0.472108	0.807448	0.011	0.01	1	FALSE
Aromatase_inhibitor pre	POLR2M	0.474722	0.338261	0.168	0.179	1	FALSE
Aromatase_inhibitor pre	MAPK11	0.480008	0.175469	0.017	0.018	1	FALSE
Aromatase_inhibitor pre	SHFL	0.481807	0.526076	0.028	0.027	1	FALSE
Aromatase_inhibitor pre	CD207	0.485702	0.304579	0.005	0.006	1	FALSE
Aromatase_inhibitor pre	ADAM12	0.487462	0.365876	0.009	0.01	1	FALSE
Aromatase_inhibitor pre	NKX3-1	0.489005	0.310355	0.019	0.02	1	FALSE
Aromatase_inhibitor pre	SNAI2	0.502009	0.819588	0.009	0.01	1	FALSE
Aromatase_inhibitor pre	SETD4	0.502662	0.435631	0.061	0.064	1	FALSE
Aromatase_inhibitor pre	ABCC8	0.50281	0.443755	0.01	0.01	1	FALSE
Aromatase_inhibitor pre	ZC4H2	0.505315	0.240348	0.007	0.008	1	FALSE
Aromatase_inhibitor pre	JAK2	0.505888	0.360316	0.031	0.033	1	FALSE
Aromatase_inhibitor pre	CYP4F2	0.514009	0.26086	0.004	0.004	1	FALSE
Aromatase_inhibitor pre	UBAP2	0.51469	0.427932	0.061	0.064	1	FALSE
Aromatase_inhibitor pre	MTHFR	0.51477	0.381832	0.04	0.039	1	FALSE
Aromatase_inhibitor pre	ZEB1	0.515401	0.621717	0.004	0.004	1	FALSE
Aromatase_inhibitor pre	SLC2A9	0.517534	0.194033	0.006	0.007	1	FALSE
Aromatase_inhibitor pre	GAS6	0.519443	0.589226	0.075	0.076	1	FALSE
Aromatase_inhibitor pre	FIP1L1	0.519919	0.367201	0.087	0.091	1	FALSE
Aromatase_inhibitor pre	NES	0.522898	0.520532	0.023	0.025	1	FALSE
Aromatase_inhibitor pre	SPON2	0.531958	0.495521	0.008	0.008	1	FALSE
Aromatase_inhibitor pre	PDGFRA	0.532256	0.721403	0.004	0.004	1	FALSE
Aromatase_inhibitor pre	FAM53C	0.533269	0.359392	0.09	0.094	1	FALSE
Aromatase_inhibitor pre	TG	0.534684	0.666656	0.002	0.002	1	FALSE
Aromatase_inhibitor pre	MED1	0.535612	0.597163	0.104	0.111	1	FALSE
Aromatase_inhibitor pre	HDAC6	0.536033	0.427566	0.122	0.129	1	FALSE
Aromatase_inhibitor pre	MSTN	0.537058	0.541777	0.005	0.006	1	FALSE
Aromatase_inhibitor pre	FAAH	0.552299	0.442708	0.082	0.083	1	FALSE
Aromatase_inhibitor pre	HNRNPM	0.553352	0.2982	0.355	0.393	1	FALSE
Aromatase_inhibitor pre	ANKK1	0.553403	0.641642	0.006	0.006	1	FALSE
Aromatase_inhibitor pre	BCAS3	0.556692	0.511069	0.063	0.063	1	FALSE
Aromatase_inhibitor pre	CDKL3	0.557348	0.139504	0.01	0.011	1	FALSE
Aromatase_inhibitor pre	NR1H3	0.558424	0.460655	0.033	0.032	1	FALSE
Aromatase_inhibitor pre	FLRT3	0.559337	0.424249	0.015	0.014	1	FALSE
Aromatase_inhibitor pre	TPCN1	0.56108	0.288359	0.115	0.121	1	FALSE
Aromatase_inhibitor pre	NAP1L4	0.563295	0.276412	0.188	0.193	1	FALSE
Aromatase_inhibitor pre	MAP1A	0.564213	0.281265	0.009	0.008	1	FALSE
Aromatase_inhibitor pre	AP2A2	0.565264	0.377786	0.088	0.088	1	FALSE
Aromatase_inhibitor pre	SLC43A2	0.567906	0.417052	0.038	0.04	1	FALSE
Aromatase_inhibitor pre	RRP12	0.567962	0.350141	0.039	0.038	1	FALSE
Aromatase_inhibitor pre	SQLE	0.568383	0.522138	0.211	0.229	1	FALSE
Aromatase_inhibitor pre	POLR2E	0.573706	0.481267	0.088	0.093	1	FALSE
Aromatase_inhibitor pre	PEBP4	0.573731	1.13373	0.006	0.005	1	FALSE
Aromatase_inhibitor pre	FMO5	0.576008	0.498698	0.02	0.019	1	FALSE
Aromatase_inhibitor pre	CCDC9	0.579839	0.42023	0.1	0.105	1	FALSE
Aromatase_inhibitor pre	SMPDL3B	0.583931	0.289903	0.018	0.019	1	FALSE
Aromatase_inhibitor pre	POLR2B	0.586016	0.377575	0.217	0.233	1	FALSE
Aromatase_inhibitor pre	SMARCA1	0.586387	0.28293	0.046	0.048	1	FALSE
Aromatase_inhibitor pre	PKD1	0.587533	0.442934	0.124	0.126	1	FALSE
Aromatase_inhibitor pre	SP110	0.589406	0.247017	0.086	0.09	1	FALSE
Aromatase_inhibitor pre	JAZF1	0.590047	0.391551	0.014	0.014	1	FALSE
Aromatase_inhibitor pre	TEX11	0.591877	0.353813	0.002	0.003	1	FALSE
Aromatase_inhibitor pre	CIP2A	0.593937	0.117308	0.027	0.028	1	FALSE
Aromatase_inhibitor pre	NUDCD2	0.594724	0.322741	0.089	0.089	1	FALSE
Aromatase_inhibitor pre	TELO2	0.595043	0.31229	0.056	0.055	1	FALSE
Aromatase_inhibitor pre	SNAP23	0.595493	0.422842	0.151	0.155	1	FALSE
Aromatase_inhibitor pre	WNT4	0.595685	0.608304	0.025	0.024	1	FALSE
Aromatase_inhibitor pre	XRCC1	0.597511	0.384207	0.038	0.039	1	FALSE
Aromatase_inhibitor pre	MST1R	0.599186	0.312045	0.028	0.027	1	FALSE
Aromatase_inhibitor pre	DNAH1	0.601182	0.318134	0.028	0.029	1	FALSE
Aromatase_inhibitor pre	SRD5A2	0.602323	0.416838	0.005	0.004	1	FALSE
Aromatase_inhibitor pre	KAT5	0.60515	0.499462	0.051	0.053	1	FALSE
Aromatase_inhibitor pre	TET2	0.608034	0.194729	0.066	0.065	1	FALSE
Aromatase_inhibitor pre	LRRC38	0.608687	1.13003	0.002	0.003	1	FALSE
Aromatase_inhibitor pre	NOS1	0.610682	0.471544	0.001	0.001	1	FALSE
Aromatase_inhibitor pre	NAA15	0.613129	0.316078	0.118	0.123	1	FALSE
Aromatase_inhibitor pre	TSPOAP1	0.613537	0.544874	0.055	0.057	1	FALSE
Aromatase_inhibitor pre	SCN7A	0.615674	0.237818	0.003	0.003	1	FALSE
Aromatase_inhibitor pre	ATPAF1	0.62076	0.403238	0.085	0.089	1	FALSE
Aromatase_inhibitor pre	DNAJB4	0.62226	0.436259	0.025	0.024	1	FALSE
Aromatase_inhibitor pre	TACC2	0.622567	0.516072	0.094	0.099	1	FALSE
Aromatase_inhibitor pre	DNM1	0.623173	0.287371	0.027	0.026	1	FALSE
Aromatase_inhibitor pre	NR0B1	0.626009	0.00977887	0.003	0.003	1	FALSE
Aromatase_inhibitor pre	DCDC1	0.626544	0.251928	0.008	0.009	1	FALSE
Aromatase_inhibitor pre	FCN2	0.629746	0.48041	0.004	0.003	1	FALSE
Aromatase_inhibitor pre	RYR1	0.632262	2.06508	0.01	0.011	1	FALSE
Aromatase_inhibitor pre	WDFY3	0.63536	0.43004	0.055	0.054	1	FALSE
Aromatase_inhibitor pre	EHBP1	0.63739	0.296073	0.035	0.036	1	FALSE
Aromatase_inhibitor pre	AEBP1	0.637793	0.186842	0.01	0.011	1	FALSE
Aromatase_inhibitor pre	TIPARP	0.638036	0.367815	0.088	0.089	1	FALSE
Aromatase_inhibitor pre	MZF1	0.64046	0.469231	0.07	0.07	1	FALSE
Aromatase_inhibitor pre	MXD1	0.645474	0.519013	0.026	0.025	1	FALSE
Aromatase_inhibitor pre	CBLN3	0.64923	0.168276	0.009	0.01	1	FALSE
Aromatase_inhibitor pre	HSF4	0.64939	0.418013	0.145	0.153	1	FALSE
Aromatase_inhibitor pre	TNFSF11	0.652812	0.917846	0.002	0.002	1	FALSE
Aromatase_inhibitor pre	DLL1	0.653883	0.885925	0.007	0.007	1	FALSE
Aromatase_inhibitor pre	HMGCR	0.655444	0.47395	0.089	0.09	1	FALSE
Aromatase_inhibitor pre	HOXB13	0.657991	0.498241	0.01	0.009	1	FALSE
Aromatase_inhibitor pre	NT5DC3	0.659456	0.468435	0.026	0.028	1	FALSE
Aromatase_inhibitor pre	MFN2	0.663656	0.497909	0.099	0.1	1	FALSE
Aromatase_inhibitor pre	BRINP1	0.668117	0.636108	0.003	0.003	1	FALSE
Aromatase_inhibitor pre	PRPF19	0.669877	0.483558	0.126	0.13	1	FALSE
Aromatase_inhibitor pre	ACE	0.669953	0.518455	0.025	0.026	1	FALSE
Aromatase_inhibitor pre	RBL2	0.670462	0.44116	0.171	0.183	1	FALSE
Aromatase_inhibitor pre	TRPM7	0.670891	0.356667	0.136	0.143	1	FALSE
Aromatase_inhibitor pre	SCN9A	0.672246	0.00515502	0.001	0.002	1	FALSE
Aromatase_inhibitor pre	DAB1	0.672843	0.146562	0.001	0.002	1	FALSE
Aromatase_inhibitor pre	CPLX3	0.674799	0.40648	0.005	0.005	1	FALSE
Aromatase_inhibitor pre	EPHA4	0.675712	0.80316	0.004	0.004	1	FALSE
Aromatase_inhibitor pre	GDF3	0.677398	0.858463	0.001	0.001	1	FALSE
Aromatase_inhibitor pre	ENPEP	0.679693	0.287892	0.005	0.006	1	FALSE
Aromatase_inhibitor pre	GAS2L1	0.687322	0.0755169	0.036	0.037	1	FALSE
Aromatase_inhibitor pre	PAEP	0.691572	0.17583	0.002	0.002	1	FALSE
Aromatase_inhibitor pre	KLRF1	0.691573	0.442835	0.006	0.006	1	FALSE
Aromatase_inhibitor pre	PRPSAP1	0.691667	0.485419	0.125	0.132	1	FALSE
Aromatase_inhibitor pre	SAFB	0.691682	0.439882	0.156	0.162	1	FALSE
Aromatase_inhibitor pre	SPANXB1	0.693126	0.35947	0.006	0.006	1	FALSE
Aromatase_inhibitor pre	PITHD1	0.700788	0.383612	0.14	0.144	1	FALSE
Aromatase_inhibitor pre	ZMYM3	0.704627	0.513928	0.053	0.053	1	FALSE
Aromatase_inhibitor pre	UBAP2L	0.708148	0.328369	0.227	0.239	1	FALSE
Aromatase_inhibitor pre	NBL1	0.713673	0.370412	0.137	0.144	1	FALSE
Aromatase_inhibitor pre	NANOG	0.718573	0.180221	0.005	0.005	1	FALSE
Aromatase_inhibitor pre	PEPD	0.719492	0.427506	0.046	0.047	1	FALSE
Aromatase_inhibitor pre	TBX15	0.723055	1.57226	0.003	0.002	1	FALSE
Aromatase_inhibitor pre	PLN	0.741689	1.46808	0.003	0.003	1	FALSE
Aromatase_inhibitor pre	KCNJ8	0.744453	0.478389	0.006	0.006	1	FALSE
Aromatase_inhibitor pre	ZNF608	0.745198	0.410545	0.011	0.01	1	FALSE
Aromatase_inhibitor pre	PDCD4	0.745235	0.19596	0.321	0.334	1	FALSE
Aromatase_inhibitor pre	CDH7	0.752432	0.41955	0.004	0.004	1	FALSE
Aromatase_inhibitor pre	DDX51	0.752596	0.426399	0.061	0.063	1	FALSE
Aromatase_inhibitor pre	KDM5B	0.756664	0.404693	0.146	0.153	1	FALSE
Aromatase_inhibitor pre	CCN5	0.759656	0.612985	0.012	0.013	1	FALSE
Aromatase_inhibitor pre	ADIPOR2	0.760704	0.616609	0.08	0.083	1	FALSE
Aromatase_inhibitor pre	PANK2	0.763636	0.30525	0.056	0.058	1	FALSE
Aromatase_inhibitor pre	SSX2IP	0.764351	0.421885	0.057	0.057	1	FALSE
Aromatase_inhibitor pre	PML	0.768693	0.421677	0.041	0.041	1	FALSE
Aromatase_inhibitor pre	FUT2	0.770938	0.547251	0.019	0.018	1	FALSE
Aromatase_inhibitor pre	SMAP2	0.774414	0.347499	0.096	0.099	1	FALSE
Aromatase_inhibitor pre	SCAPER	0.77634	0.625489	0.023	0.023	1	FALSE
Aromatase_inhibitor pre	KEL	0.776547	0.466011	0.005	0.005	1	FALSE
Aromatase_inhibitor pre	OPRL1	0.776578	0.280724	0.009	0.009	1	FALSE
Aromatase_inhibitor pre	MTR	0.77659	0.387774	0.112	0.116	1	FALSE
Aromatase_inhibitor pre	E4F1	0.78116	0.411031	0.06	0.06	1	FALSE
Aromatase_inhibitor pre	ZBTB3	0.78415	0.339855	0.027	0.027	1	FALSE
Aromatase_inhibitor pre	CXCL10	0.784327	1.13958	0.005	0.005	1	FALSE
Aromatase_inhibitor pre	BIK	0.789618	0.360473	0.09	0.094	1	FALSE
Aromatase_inhibitor pre	HTR2A	0.79067	0.432639	0.003	0.003	1	FALSE
Aromatase_inhibitor pre	RNF39	0.794467	0.793261	0.029	0.029	1	FALSE
Aromatase_inhibitor pre	BAZ2B	0.805503	0.51356	0.051	0.052	1	FALSE
Aromatase_inhibitor pre	SNHG1	0.808797	0.301929	0.117	0.119	1	FALSE
Aromatase_inhibitor pre	ESRRG	0.813135	0.348132	0.008	0.007	1	FALSE
Aromatase_inhibitor pre	MEIS1	0.813748	0.466499	0.008	0.008	1	FALSE
Aromatase_inhibitor pre	SREBF1	0.824542	0.155177	0.308	0.321	1	FALSE
Aromatase_inhibitor pre	VIPR1	0.826641	0.526912	0.082	0.084	1	FALSE
Aromatase_inhibitor pre	PRKCE	0.829943	0.280668	0.013	0.013	1	FALSE
Aromatase_inhibitor pre	NTRK2	0.832233	0.501509	0.004	0.005	1	FALSE
Aromatase_inhibitor pre	STAT6	0.832649	0.34034	0.198	0.209	1	FALSE
Aromatase_inhibitor pre	TPH1	0.846403	0.108293	0.003	0.003	1	FALSE
Aromatase_inhibitor pre	PPARGC1A	0.846899	1.71068	0.007	0.007	1	FALSE
Aromatase_inhibitor pre	C5	0.848434	0.257724	0.017	0.018	1	FALSE
Aromatase_inhibitor pre	UGT2B17	0.848587	0.177991	0.001	0.001	1	FALSE
Aromatase_inhibitor pre	MAP4K3	0.85464	0.411605	0.071	0.073	1	FALSE
Aromatase_inhibitor pre	TSHZ1	0.857683	0.283834	0.012	0.012	1	FALSE
Aromatase_inhibitor pre	KNDC1	0.858389	0.402184	0.013	0.013	1	FALSE
Aromatase_inhibitor pre	PCBD1	0.86016	0.29875	0.172	0.18	1	FALSE
Aromatase_inhibitor pre	POU2F3	0.861176	0.469955	0.009	0.009	1	FALSE
Aromatase_inhibitor pre	NEK11	0.862058	0.452824	0.056	0.057	1	FALSE
Aromatase_inhibitor pre	IL11	0.862538	0.333195	0.006	0.006	1	FALSE
Aromatase_inhibitor pre	MCM3AP	0.86454	0.428263	0.155	0.163	1	FALSE
Aromatase_inhibitor pre	SUGP2	0.865018	0.318492	0.164	0.171	1	FALSE
Aromatase_inhibitor pre	CYTOR	0.868822	0.358531	0.051	0.051	1	FALSE
Aromatase_inhibitor pre	SHANK3	0.869267	0.291842	0.015	0.015	1	FALSE
Aromatase_inhibitor pre	KITLG	0.871649	0.151341	0.197	0.203	1	FALSE
Aromatase_inhibitor pre	CD276	0.873642	0.424223	0.082	0.084	1	FALSE
Aromatase_inhibitor pre	SRCAP	0.875083	0.404698	0.144	0.15	1	FALSE
Aromatase_inhibitor pre	APOL6	0.875307	0.290103	0.053	0.053	1	FALSE
Aromatase_inhibitor pre	CDH11	0.877744	0.657682	0.007	0.007	1	FALSE
Aromatase_inhibitor pre	ALPK1	0.882463	0.316624	0.049	0.049	1	FALSE
Aromatase_inhibitor pre	COL17A1	0.886436	0.278359	0.008	0.008	1	FALSE
Aromatase_inhibitor pre	SLC25A4	0.894947	0.485391	0.083	0.085	1	FALSE
Aromatase_inhibitor pre	SAA4	0.89608	0.795479	0.003	0.003	1	FALSE
Aromatase_inhibitor pre	DDIT4L	0.896361	1.21226	0.004	0.004	1	FALSE
Aromatase_inhibitor pre	RREB1	0.896591	0.425793	0.153	0.161	1	FALSE
Aromatase_inhibitor pre	ATL2	0.899855	0.472719	0.095	0.097	1	FALSE
Aromatase_inhibitor pre	MYH9	0.906145	0.323659	0.352	0.385	1	FALSE
Aromatase_inhibitor pre	YIF1B	0.908444	0.289656	0.04	0.041	1	FALSE
Aromatase_inhibitor pre	THBS2	0.910433	0.560837	0.009	0.009	1	FALSE
Aromatase_inhibitor pre	GATA4	0.912766	1.20846	0.014	0.014	1	FALSE
Aromatase_inhibitor pre	KCNQ2	0.915089	0.0596026	0.005	0.005	1	FALSE
Aromatase_inhibitor pre	ECPAS	0.916344	0.393183	0.224	0.238	1	FALSE
Aromatase_inhibitor pre	WNT3	0.920743	0.664056	0.033	0.033	1	FALSE
Aromatase_inhibitor pre	HPS5	0.920908	0.333153	0.038	0.039	1	FALSE
Aromatase_inhibitor pre	EPHX2	0.922005	0.381726	0.094	0.097	1	FALSE
Aromatase_inhibitor pre	RWDD4	0.922158	0.326165	0.083	0.085	1	FALSE
Aromatase_inhibitor pre	SLC9A1	0.923888	0.353549	0.079	0.08	1	FALSE
Aromatase_inhibitor pre	SPAAR	0.930659	0.406288	0.003	0.003	1	FALSE
Aromatase_inhibitor pre	EEF1AKNMT	0.931166	0.451343	0.078	0.081	1	FALSE
Aromatase_inhibitor pre	SPAG17	0.931433	0.398585	0.014	0.014	1	FALSE
Aromatase_inhibitor pre	SPATA18	0.932575	0.587406	0.028	0.029	1	FALSE
Aromatase_inhibitor pre	PROCR	0.949701	0.338816	0.011	0.011	1	FALSE
Aromatase_inhibitor pre	DPT	0.950124	0.61261	0.008	0.009	1	FALSE
Aromatase_inhibitor pre	CYP20A1	0.954951	0.400627	0.039	0.039	1	FALSE
Aromatase_inhibitor pre	TOM1L2	0.95639	0.527747	0.074	0.076	1	FALSE
Aromatase_inhibitor pre	PRKAG1	0.956517	0.434553	0.115	0.119	1	FALSE
Aromatase_inhibitor pre	CD34	0.959165	0.202996	0.005	0.005	1	FALSE
Aromatase_inhibitor pre	DHRS1	0.959532	0.482479	0.051	0.051	1	FALSE
Aromatase_inhibitor pre	MCAM	0.962593	0.823133	0.006	0.006	1	FALSE
Aromatase_inhibitor pre	FES	0.963633	0.467011	0.006	0.006	1	FALSE
Aromatase_inhibitor pre	HCFC1	0.975738	0.376896	0.096	0.098	1	FALSE
Aromatase_inhibitor pre	P4HA3	0.976407	0.269995	0.004	0.004	1	FALSE
Aromatase_inhibitor pre	HS3ST3A1	0.97821	0.392611	0.004	0.004	1	FALSE
Aromatase_inhibitor pre	SOX10	0.978737	0.551308	0.003	0.003	1	FALSE
Aromatase_inhibitor pre	MYOD1	0.979211	1.4168	0.003	0.003	1	FALSE
Aromatase_inhibitor pre	TNPO3	0.98283	0.403548	0.135	0.14	1	FALSE
Aromatase_inhibitor pre	PINK1	0.989655	0.464621	0.124	0.129	1	FALSE
Aromatase_inhibitor pre	GTPBP10	0.99104	0.380165	0.077	0.079	1	FALSE
Aromatase_inhibitor pre	SUV39H1	0.993606	0.624499	0.023	0.023	1	FALSE
Antimetabolites post	ALDOA	0	1.73438	0.605	0.281	0	TRUE
Antimetabolites post	CP	0	4.32116	0.326	0.014	0	TRUE
Antimetabolites post	EGLN3	0	3.75575	0.344	0.033	0	TRUE
Antimetabolites post	NDRG1	0	2.39716	0.391	0.103	0	TRUE
Antimetabolites post	TKT	0	1.88585	0.524	0.267	0	TRUE
Antimetabolites post	NTN4	0	1.37766	0.507	0.254	0	TRUE
Antimetabolites post	PFKP	0	2.88831	0.303	0.057	0	TRUE
Antimetabolites post	EPAS1	0	2.81613	0.291	0.062	0	TRUE
Antimetabolites post	SLC1A5	0	1.65579	0.367	0.141	0	TRUE
Antimetabolites post	SERPINH1	0	1.17513	0.371	0.167	0	TRUE
Antimetabolites post	AHR	0	2.50431	0.257	0.065	0	TRUE
Antimetabolites post	P4HA1	0	1.41312	0.327	0.138	0	TRUE
Antimetabolites post	PFKFB3	0	2.09398	0.254	0.071	0	TRUE
Antimetabolites post	LDHA	0	0.975457	0.704	0.521	0	FALSE
Antimetabolites post	ADAMTS1	0	5.40382	0.19	0.008	0	FALSE
Antimetabolites post	HMGB3	0	2.01972	0.271	0.092	0	TRUE
Antimetabolites post	HSD17B1	0	4.04003	0.199	0.029	0	FALSE
Antimetabolites post	SHROOM1	0	3.598	0.152	0.026	0	FALSE
Antimetabolites post	PRAME	9.44788e-303	1.07229	0.187	0.045	4.72394e-299	FALSE
Antimetabolites post	INHBB	3.45489e-297	1.21064	0.315	0.134	1.72745e-293	TRUE
Antimetabolites post	MUC5B	4.40609e-291	3.99528	0.115	0.014	2.20305e-287	FALSE
Antimetabolites post	GDF15	8.93708e-287	2.56602	0.21	0.067	4.46854e-283	FALSE
Antimetabolites post	CA9	7.50438e-284	4.09023	0.098	0.008	3.75219e-280	FALSE
Antimetabolites post	MUC1	9.0524e-276	0.719069	0.501	0.278	4.5262e-272	FALSE
Antimetabolites post	LBP	5.77799e-267	5.59904	0.076	0.001	2.88899e-263	FALSE
Antimetabolites post	PKM	1.24684e-266	0.729684	0.686	0.517	6.23421e-263	FALSE
Antimetabolites post	HPGD	3.02536e-265	3.70574	0.091	0.007	1.51268e-261	FALSE
Antimetabolites post	PGK1	3.05249e-256	1.29844	0.319	0.153	1.52625e-252	TRUE
Antimetabolites post	AGR3	3.65651e-244	2.32337	0.157	0.043	1.82825e-240	FALSE
Antimetabolites post	TXNRD1	2.04895e-240	1.94684	0.256	0.113	1.02447e-236	TRUE
Antimetabolites post	FUT3	1.75406e-239	2.39548	0.122	0.023	8.77032e-236	FALSE
Antimetabolites post	WNT5A	8.23727e-234	1.82047	0.174	0.054	4.11864e-230	FALSE
Antimetabolites post	SQSTM1	3.80876e-233	1.21089	0.422	0.253	1.90438e-229	TRUE
Antimetabolites post	BACE2	1.47274e-229	2.31674	0.166	0.052	7.36371e-226	FALSE
Antimetabolites post	COLEC12	2.33066e-224	3.11921	0.085	0.009	1.16533e-220	FALSE
Antimetabolites post	LRP2	1.67735e-223	1.4424	0.195	0.068	8.38673e-220	FALSE
Antimetabolites post	TC2N	2.31653e-223	0.955236	0.368	0.202	1.15827e-219	FALSE
Antimetabolites post	SOCS3	1.11793e-213	2.22056	0.14	0.038	5.58963e-210	FALSE
Antimetabolites post	OSR2	8.86659e-213	3.50864	0.079	0.008	4.43329e-209	FALSE
Antimetabolites post	LASP1	4.58897e-211	1.08468	0.323	0.168	2.29449e-207	TRUE
Antimetabolites post	CDH3	2.88338e-210	2.21641	0.128	0.032	1.44169e-206	FALSE
Antimetabolites post	HSD17B2	5.02893e-208	2.74157	0.089	0.012	2.51446e-204	FALSE
Antimetabolites post	DUX4	5.12511e-207	3.59669	0.103	0.02	2.56255e-203	FALSE
Antimetabolites post	STEAP4	4.79785e-205	2.67003	0.089	0.013	2.39892e-201	FALSE
Antimetabolites post	TFRC	6.00668e-204	1.26829	0.328	0.18	3.00334e-200	TRUE
Antimetabolites post	SLC7A5	8.62551e-204	2.14059	0.139	0.039	4.31275e-200	FALSE
Antimetabolites post	YES1	5.03576e-201	1.26755	0.364	0.213	2.51788e-197	TRUE
Antimetabolites post	ANPEP	7.74104e-200	4.36727	0.072	0.007	3.87052e-196	FALSE
Antimetabolites post	NQO1	7.33041e-199	1.17048	0.404	0.251	3.6652e-195	TRUE
Antimetabolites post	SRD5A3	4.52978e-195	1.43723	0.167	0.057	2.26489e-191	FALSE
Antimetabolites post	PDE5A	2.48735e-191	2.77189	0.074	0.008	1.24368e-187	FALSE
Antimetabolites post	ADAM9	1.6183e-188	1.64414	0.236	0.11	8.09152e-185	TRUE
Antimetabolites post	SLC2A3	9.29899e-186	3.70051	0.067	0.006	4.6495e-182	FALSE
Antimetabolites post	GAB2	7.16028e-180	0.938922	0.15	0.048	3.58014e-176	FALSE
Antimetabolites post	NRK	6.81285e-176	0.889099	0.127	0.036	3.40642e-172	FALSE
Antimetabolites post	PPP1R1B	1.75902e-175	1.93233	0.117	0.032	8.79511e-172	FALSE
Antimetabolites post	CTTN	5.82257e-173	0.862104	0.597	0.474	2.91128e-169	FALSE
Antimetabolites post	MAOB	3.33666e-169	2.20804	0.084	0.015	1.66833e-165	FALSE
Antimetabolites post	LPCAT1	3.46304e-169	1.261	0.251	0.125	1.73152e-165	TRUE
Antimetabolites post	NME1	2.94898e-165	0.764484	0.358	0.211	1.47449e-161	FALSE
Antimetabolites post	GCLM	1.02971e-164	1.08073	0.205	0.09	5.14855e-161	FALSE
Antimetabolites post	SLC2A1	1.64549e-161	1.07831	0.24	0.118	8.22743e-158	TRUE
Antimetabolites post	PTPRU	2.32127e-159	1.87101	0.11	0.031	1.16063e-155	FALSE
Antimetabolites post	TMPRSS2	5.53085e-159	1.98326	0.088	0.018	2.76543e-155	FALSE
Antimetabolites post	EPHA3	5.69994e-158	5.97871	0.045	0.001	2.84997e-154	FALSE
Antimetabolites post	METRNL	7.03711e-154	2.45893	0.1	0.026	3.51855e-150	FALSE
Antimetabolites post	TK1	9.82288e-153	1.40811	0.238	0.123	4.91144e-149	TRUE
Antimetabolites post	IFITM1	3.39762e-149	1.53666	0.11	0.033	1.69881e-145	FALSE
Antimetabolites post	GIPC1	9.30681e-147	0.914291	0.295	0.167	4.65341e-143	FALSE
Antimetabolites post	G6PD	6.13365e-145	1.07417	0.266	0.146	3.06682e-141	TRUE
Antimetabolites post	CSF3R	3.89299e-144	2.46226	0.075	0.014	1.9465e-140	FALSE
Antimetabolites post	SPECC1	3.4245e-142	1.34427	0.122	0.041	1.71225e-138	FALSE
Antimetabolites post	KITLG	2.1873e-141	0.840762	0.301	0.176	1.09365e-137	FALSE
Antimetabolites post	PGD	1.25982e-138	1.19253	0.254	0.14	6.29908e-135	TRUE
Antimetabolites post	HTATIP2	2.44558e-138	1.82826	0.111	0.036	1.22279e-134	FALSE
Antimetabolites post	TMEM123	1.07013e-137	0.981095	0.306	0.184	5.35064e-134	FALSE
Antimetabolites post	OSBP2	3.55794e-137	1.57057	0.09	0.023	1.77897e-133	FALSE
Antimetabolites post	TSPAN3	3.30821e-135	0.817605	0.268	0.149	1.6541e-131	FALSE
Antimetabolites post	KRTCAP2	2.7869e-134	1.16072	0.178	0.082	1.39345e-130	FALSE
Antimetabolites post	SNRPB	5.14085e-134	0.70125	0.356	0.223	2.57042e-130	FALSE
Antimetabolites post	PLAGL1	1.23375e-133	2.61331	0.057	0.008	6.16877e-130	FALSE
Antimetabolites post	SLC43A2	2.89746e-133	1.94162	0.089	0.024	1.44873e-129	FALSE
Antimetabolites post	LRRC59	2.03147e-132	0.619639	0.36	0.226	1.01574e-128	FALSE
Antimetabolites post	IMPDH1	1.65473e-129	0.931809	0.189	0.089	8.27364e-126	FALSE
Antimetabolites post	HOXB6	2.02884e-128	4.64082	0.041	0.002	1.01442e-124	FALSE
Antimetabolites post	ADAM10	5.64638e-127	0.910727	0.194	0.094	2.82319e-123	FALSE
Antimetabolites post	PPP1CA	3.55389e-124	0.649252	0.341	0.215	1.77695e-120	FALSE
Antimetabolites post	PYGL	3.62774e-123	2.59301	0.064	0.013	1.81387e-119	FALSE
Antimetabolites post	IQSEC1	1.09895e-122	1.02949	0.159	0.07	5.49477e-119	FALSE
Antimetabolites post	SOD1	6.6599e-122	0.431879	0.591	0.459	3.32995e-118	FALSE
Antimetabolites post	GREM2	2.28151e-120	3.45127	0.042	0.003	1.14075e-116	FALSE
Antimetabolites post	CD99	2.19567e-119	0.865643	0.171	0.079	1.09784e-115	FALSE
Antimetabolites post	PPP1R9B	1.25954e-118	0.941514	0.189	0.093	6.29772e-115	FALSE
Antimetabolites post	H19	1.75613e-117	2.79521	0.071	0.017	8.78063e-114	FALSE
Antimetabolites post	ADGRE5	2.62321e-117	1.89319	0.067	0.015	1.31161e-113	FALSE
Antimetabolites post	TYMS	2.90922e-117	1.49541	0.238	0.137	1.45461e-113	TRUE
Antimetabolites post	AQP5	3.76745e-115	2.27252	0.074	0.019	1.88373e-111	FALSE
Antimetabolites post	PVR	2.35381e-114	1.03568	0.126	0.05	1.17691e-110	FALSE
Antimetabolites post	PTGES	2.64123e-114	2.03281	0.073	0.019	1.32061e-110	FALSE
Antimetabolites post	PMP22	7.70812e-114	1.13066	0.11	0.04	3.85406e-110	FALSE
Antimetabolites post	CCND1	1.68129e-110	0.568747	0.406	0.281	8.40646e-107	FALSE
Antimetabolites post	KCNK2	1.66946e-109	3.02112	0.061	0.013	8.3473e-106	FALSE
Antimetabolites post	ALOX5	7.65044e-109	2.84751	0.045	0.006	3.82522e-105	FALSE
Antimetabolites post	GHITM	2.43448e-108	0.96417	0.318	0.211	1.21724e-104	FALSE
Antimetabolites post	INSR	5.08129e-107	1.2144	0.151	0.07	2.54064e-103	FALSE
Antimetabolites post	BCL3	8.40574e-103	0.977522	0.148	0.068	4.20287e-99	FALSE
Antimetabolites post	ARRB1	7.91587e-102	0.88111	0.222	0.125	3.95794e-98	FALSE
Antimetabolites post	SERPINE1	4.02708e-101	2.97389	0.058	0.013	2.01354e-97	FALSE
Antimetabolites post	DSG2	4.24116e-101	0.927689	0.226	0.13	2.12058e-97	FALSE
Antimetabolites post	PPFIA1	1.30488e-100	0.317149	0.318	0.201	6.52441e-97	FALSE
Antimetabolites post	GSDMC	1.75411e-100	1.35058	0.082	0.026	8.77053e-97	FALSE
Antimetabolites post	IRF1	6.18532e-99	0.943797	0.178	0.093	3.09266e-95	FALSE
Antimetabolites post	ST6GAL1	7.539e-99	1.16292	0.142	0.066	3.7695e-95	FALSE
Antimetabolites post	EIF3C	3.02586e-98	0.418982	0.595	0.477	1.51293e-94	FALSE
Antimetabolites post	PLS3	6.82451e-98	1.14564	0.127	0.056	3.41225e-94	FALSE
Antimetabolites post	VDAC1	2.54079e-97	0.921234	0.218	0.126	1.2704e-93	FALSE
Antimetabolites post	CYBA	3.37473e-97	1.40809	0.089	0.031	1.68737e-93	FALSE
Antimetabolites post	ATP2A2	7.96084e-97	0.609651	0.289	0.183	3.98042e-93	FALSE
Antimetabolites post	DAG1	8.77935e-97	0.639718	0.234	0.136	4.38967e-93	FALSE
Antimetabolites post	ANGPTL4	1.97711e-96	2.40738	0.045	0.007	9.88555e-93	FALSE
Antimetabolites post	AKR1C3	2.60682e-96	3.27204	0.038	0.004	1.30341e-92	FALSE
Antimetabolites post	HOXB7	3.32193e-96	0.339629	0.447	0.329	1.66097e-92	FALSE
Antimetabolites post	RAC1	5.50275e-96	0.573345	0.691	0.587	2.75138e-92	FALSE
Antimetabolites post	IL1R1	1.40052e-94	1.13042	0.077	0.024	7.0026e-91	FALSE
Antimetabolites post	DPYD	2.61807e-94	1.36964	0.075	0.023	1.30904e-90	FALSE
Antimetabolites post	NRP1	3.16618e-94	1.56378	0.069	0.02	1.58309e-90	FALSE
Antimetabolites post	EPDR1	3.45533e-94	1.7859	0.059	0.014	1.72767e-90	FALSE
Antimetabolites post	DRAM1	7.56285e-94	2.01048	0.058	0.014	3.78143e-90	FALSE
Antimetabolites post	CD59	1.13028e-93	0.854542	0.305	0.206	5.65141e-90	FALSE
Antimetabolites post	HMOX1	3.00043e-93	2.41854	0.046	0.008	1.50022e-89	FALSE
Antimetabolites post	CD82	6.90601e-92	0.660114	0.193	0.105	3.45301e-88	FALSE
Antimetabolites post	HNRNPA1L2	7.43238e-92	0.451545	0.511	0.388	3.71619e-88	FALSE
Antimetabolites post	EGFR	1.36665e-90	1.65646	0.088	0.032	6.83324e-87	FALSE
Antimetabolites post	PRODH	1.5717e-90	1.14557	0.081	0.027	7.85848e-87	FALSE
Antimetabolites post	FADD	1.69701e-89	0.426017	0.182	0.096	8.48504e-86	FALSE
Antimetabolites post	TFPI2	2.09361e-89	2.97415	0.051	0.011	1.04681e-85	FALSE
Antimetabolites post	ADGRL1	4.51645e-89	0.943864	0.176	0.096	2.25823e-85	FALSE
Antimetabolites post	CD55	1.16793e-88	1.12651	0.099	0.04	5.83967e-85	FALSE
Antimetabolites post	GOLPH3	2.00359e-87	0.458285	0.521	0.406	1.00179e-83	FALSE
Antimetabolites post	CLDN7	4.30072e-87	0.663512	0.307	0.206	2.15036e-83	FALSE
Antimetabolites post	DHCR24	1.1121e-86	0.436118	0.561	0.456	5.56049e-83	FALSE
Antimetabolites post	CYP1B1	1.67111e-85	2.77052	0.038	0.005	8.35557e-82	FALSE
Antimetabolites post	SCNN1A	5.7526e-85	0.605468	0.21	0.12	2.8763e-81	FALSE
Antimetabolites post	EDIL3	4.37143e-84	2.1945	0.035	0.004	2.18572e-80	FALSE
Antimetabolites post	SFXN1	1.69856e-83	1.33756	0.118	0.055	8.49279e-80	FALSE
Antimetabolites post	CAT	1.07961e-82	1.19383	0.089	0.034	5.39803e-79	FALSE
Antimetabolites post	ENOSF1	6.6028e-81	0.820142	0.19	0.109	3.3014e-77	FALSE
Antimetabolites post	CBR1	1.79467e-80	1.56736	0.092	0.038	8.97333e-77	FALSE
Antimetabolites post	MAL2	4.42394e-80	0.608646	0.381	0.278	2.21197e-76	FALSE
Antimetabolites post	PROM1	2.59486e-79	1.01888	0.204	0.125	1.29743e-75	TRUE
Antimetabolites post	CANX	2.98071e-79	0.425312	0.464	0.356	1.49035e-75	FALSE
Antimetabolites post	PPM1H	7.21719e-79	1.20073	0.122	0.059	3.6086e-75	FALSE
Antimetabolites post	PDIA3	8.37154e-79	0.536295	0.491	0.398	4.18577e-75	FALSE
Antimetabolites post	CLPTM1L	3.07602e-78	0.56135	0.333	0.232	1.53801e-74	FALSE
Antimetabolites post	MAPK3	1.72731e-77	0.585859	0.248	0.157	8.63657e-74	FALSE
Antimetabolites post	MIEN1	2.22288e-77	1.3274	0.106	0.048	1.11144e-73	FALSE
Antimetabolites post	ALDH7A1	3.61468e-77	0.743944	0.195	0.115	1.80734e-73	FALSE
Antimetabolites post	TSPAN14	4.59895e-77	0.854271	0.232	0.148	2.29948e-73	FALSE
Antimetabolites post	ABHD11	5.15321e-77	0.968395	0.114	0.053	2.57661e-73	FALSE
Antimetabolites post	SYNGR3	2.33996e-76	2.83099	0.036	0.006	1.16998e-72	FALSE
Antimetabolites post	HEXIM1	8.34114e-74	0.751688	0.154	0.084	4.17057e-70	FALSE
Antimetabolites post	ITGB3	9.50733e-74	3.27667	0.027	0.002	4.75366e-70	FALSE
Antimetabolites post	VLDLR	1.52632e-73	0.679446	0.099	0.043	7.63158e-70	FALSE
Antimetabolites post	PLP2	2.17741e-73	0.618361	0.273	0.184	1.08871e-69	FALSE
Antimetabolites post	SPTBN1	3.14961e-72	0.718815	0.238	0.154	1.5748e-68	FALSE
Antimetabolites post	CYFIP2	3.46523e-71	1.77518	0.063	0.022	1.73262e-67	FALSE
Antimetabolites post	CORO1B	1.12157e-70	0.63378	0.146	0.078	5.60786e-67	FALSE
Antimetabolites post	LRP5	2.12346e-70	0.705114	0.107	0.05	1.06173e-66	FALSE
Antimetabolites post	JAK3	3.65681e-70	3.14934	0.027	0.003	1.8284e-66	FALSE
Antimetabolites post	CBSL	4.60083e-70	1.81108	0.053	0.016	2.30041e-66	FALSE
Antimetabolites post	ABTB2	5.35362e-70	1.98832	0.051	0.014	2.67681e-66	FALSE
Antimetabolites post	FANCD2	6.26226e-70	1.25616	0.077	0.031	3.13113e-66	FALSE
Antimetabolites post	HSPA6	6.00073e-69	2.71489	0.037	0.007	3.00037e-65	FALSE
Antimetabolites post	SSTR1	2.04648e-68	3.91933	0.024	0.002	1.02324e-64	FALSE
Antimetabolites post	LRG1	4.57432e-68	1.68269	0.049	0.014	2.28716e-64	FALSE
Antimetabolites post	PAM	5.60637e-68	1.27442	0.068	0.025	2.80319e-64	FALSE
Antimetabolites post	EGLN1	1.05421e-67	0.316691	0.189	0.111	5.27104e-64	FALSE
Antimetabolites post	PPP2CA	1.15174e-67	0.532857	0.313	0.222	5.75869e-64	FALSE
Antimetabolites post	HEXB	1.53237e-67	0.835392	0.174	0.104	7.66184e-64	FALSE
Antimetabolites post	TWSG1	1.18176e-66	0.577606	0.124	0.063	5.90879e-63	FALSE
Antimetabolites post	ORAI3	1.9364e-66	0.711935	0.151	0.085	9.68201e-63	FALSE
Antimetabolites post	CXCL2	2.63518e-66	2.36695	0.034	0.007	1.31759e-62	FALSE
Antimetabolites post	BCAR4	3.58207e-66	2.64769	0.028	0.004	1.79104e-62	FALSE
Antimetabolites post	LTBR	4.50261e-66	0.625477	0.211	0.133	2.25131e-62	FALSE
Antimetabolites post	ABCA4	6.31588e-66	3.46282	0.026	0.003	3.15794e-62	FALSE
Antimetabolites post	SH3BP5	1.84183e-65	1.48816	0.087	0.039	9.20915e-62	FALSE
Antimetabolites post	ADM	1.95433e-65	1.42015	0.052	0.016	9.77166e-62	FALSE
Antimetabolites post	KXD1	2.07536e-65	0.786236	0.18	0.11	1.03768e-61	FALSE
Antimetabolites post	ASF1B	2.73497e-65	2.03565	0.053	0.017	1.36749e-61	FALSE
Antimetabolites post	ST14	4.09586e-65	0.531101	0.313	0.225	2.04793e-61	FALSE
Antimetabolites post	KCNF1	4.72657e-65	2.48071	0.054	0.018	2.36328e-61	FALSE
Antimetabolites post	PDIA4	5.9031e-65	0.544697	0.338	0.25	2.95155e-61	FALSE
Antimetabolites post	DNAH11	1.15564e-64	2.01675	0.035	0.007	5.77819e-61	FALSE
Antimetabolites post	ADGRG6	1.58202e-64	1.75858	0.059	0.02	7.91009e-61	FALSE
Antimetabolites post	MMRN2	2.24371e-63	3.07844	0.026	0.003	1.12186e-59	FALSE
Antimetabolites post	NOTCH1	4.09491e-63	0.978232	0.138	0.077	2.04745e-59	FALSE
Antimetabolites post	MTA1	5.88626e-63	0.514401	0.223	0.145	2.94313e-59	FALSE
Antimetabolites post	CFH	7.03104e-63	2.45829	0.029	0.005	3.51552e-59	FALSE
Antimetabolites post	PRNP	2.24727e-62	0.840162	0.135	0.075	1.12363e-58	FALSE
Antimetabolites post	ERBB2	2.47126e-62	0.260299	0.299	0.207	1.23563e-58	FALSE
Antimetabolites post	PTPRM	2.7763e-62	1.0027	0.054	0.018	1.38815e-58	FALSE
Antimetabolites post	GABRA3	2.81611e-62	2.95119	0.023	0.002	1.40806e-58	FALSE
Antimetabolites post	COASY	5.34339e-62	0.709242	0.145	0.082	2.67169e-58	FALSE
Antimetabolites post	EMSY	1.00142e-61	0.145633	0.201	0.124	5.00709e-58	FALSE
Antimetabolites post	DGAT1	1.31306e-61	0.467249	0.163	0.094	6.5653e-58	FALSE
Antimetabolites post	SLC25A39	2.8394e-61	0.59589	0.193	0.121	1.4197e-57	FALSE
Antimetabolites post	SRI	5.00118e-61	0.663404	0.218	0.144	2.50059e-57	FALSE
Antimetabolites post	HOXB4	2.53446e-60	1.51144	0.092	0.044	1.26723e-56	FALSE
Antimetabolites post	MAP1S	3.5339e-60	1.14037	0.076	0.033	1.76695e-56	FALSE
Antimetabolites post	RAI14	5.69808e-60	0.975786	0.057	0.02	2.84904e-56	FALSE
Antimetabolites post	THEM6	9.97923e-60	0.742507	0.131	0.072	4.98961e-56	FALSE
Antimetabolites post	ALDH3A2	1.5125e-59	0.76574	0.147	0.085	7.5625e-56	FALSE
Antimetabolites post	PSMD4	3.39184e-59	0.497091	0.254	0.174	1.69592e-55	FALSE
Antimetabolites post	FMN2	3.62044e-59	3.99693	0.018	0.001	1.81022e-55	FALSE
Antimetabolites post	POR	7.28051e-59	0.808383	0.158	0.094	3.64026e-55	FALSE
Antimetabolites post	LONRF3	7.83499e-59	1.75667	0.028	0.005	3.9175e-55	FALSE
Antimetabolites post	LSM12	2.52398e-58	0.511283	0.268	0.189	1.26199e-54	FALSE
Antimetabolites post	MVP	2.70504e-58	0.638819	0.18	0.111	1.35252e-54	FALSE
Antimetabolites post	PPFIA4	4.5432e-58	1.34283	0.041	0.012	2.2716e-54	FALSE
Antimetabolites post	SMOX	4.60391e-58	1.79957	0.035	0.008	2.30196e-54	FALSE
Antimetabolites post	TUFM	4.82323e-58	0.404389	0.303	0.216	2.41161e-54	FALSE
Antimetabolites post	GRPR	4.9271e-58	2.03054	0.03	0.006	2.46355e-54	FALSE
Antimetabolites post	MX1	5.50648e-58	0.8466	0.101	0.05	2.75324e-54	FALSE
Antimetabolites post	SEC13	7.44996e-58	0.518163	0.223	0.147	3.72498e-54	FALSE
Antimetabolites post	TRIB3	9.66301e-58	0.701042	0.151	0.088	4.83151e-54	FALSE
Antimetabolites post	NQO2	1.15545e-57	1.00324	0.071	0.03	5.77726e-54	FALSE
Antimetabolites post	TMEM97	1.24385e-57	1.02312	0.137	0.08	6.21926e-54	FALSE
Antimetabolites post	TNFRSF1A	2.21617e-57	0.661033	0.157	0.093	1.10809e-53	FALSE
Antimetabolites post	TMEM126A	1.7584e-56	1.32254	0.08	0.037	8.79202e-53	FALSE
Antimetabolites post	NGDN	2.26261e-56	0.975615	0.076	0.033	1.1313e-52	FALSE
Antimetabolites post	PLEC	8.78423e-56	0.323691	0.508	0.421	4.39211e-52	FALSE
Antimetabolites post	OLFML3	1.49546e-55	1.05255	0.046	0.015	7.47729e-52	FALSE
Antimetabolites post	EEF1G	1.82137e-55	0.189768	0.928	0.834	9.10685e-52	FALSE
Antimetabolites post	STS	2.8083e-55	1.65761	0.041	0.012	1.40415e-51	FALSE
Antimetabolites post	BCL6	4.15194e-55	0.71828	0.068	0.028	2.07597e-51	FALSE
Antimetabolites post	TMEM45A	5.26743e-55	0.923435	0.168	0.106	2.63372e-51	FALSE
Antimetabolites post	CCDC124	5.93317e-55	1.15391	0.091	0.045	2.96659e-51	FALSE
Antimetabolites post	BCKDK	1.00549e-54	0.816776	0.125	0.07	5.02747e-51	FALSE
Antimetabolites post	SCN8A	1.9334e-54	0.786947	0.05	0.017	9.66701e-51	FALSE
Antimetabolites post	HOXD9	2.4563e-54	3.918	0.02	0.002	1.22815e-50	FALSE
Antimetabolites post	TNNI3	3.03664e-54	1.65509	0.035	0.009	1.51832e-50	FALSE
Antimetabolites post	ICOSLG	1.08703e-53	0.872758	0.069	0.03	5.43517e-50	FALSE
Antimetabolites post	HK2	1.24754e-53	0.614885	0.137	0.079	6.23771e-50	FALSE
Antimetabolites post	CD14	1.73503e-53	1.31425	0.039	0.011	8.67516e-50	FALSE
Antimetabolites post	RIPK4	2.79938e-53	0.892588	0.065	0.027	1.39969e-49	FALSE
Antimetabolites post	TMEM45B	4.18818e-53	1.00323	0.078	0.036	2.09409e-49	FALSE
Antimetabolites post	EIF4A3	2.14388e-52	0.559352	0.176	0.111	1.07194e-48	FALSE
Antimetabolites post	HMGA1	2.19272e-52	0.799092	0.189	0.126	1.09636e-48	FALSE
Antimetabolites post	BRD4	2.33244e-52	0.453929	0.279	0.201	1.16622e-48	FALSE
Antimetabolites post	BDKRB2	2.74213e-52	1.98446	0.045	0.015	1.37106e-48	FALSE
Antimetabolites post	NLRC5	3.38327e-52	0.941577	0.085	0.041	1.69164e-48	FALSE
Antimetabolites post	FADS2	8.15698e-52	0.254795	0.184	0.116	4.07849e-48	FALSE
Antimetabolites post	CDCP1	8.82641e-52	1.14955	0.08	0.038	4.4132e-48	FALSE
Antimetabolites post	ADORA2B	8.83249e-52	3.06682	0.019	0.002	4.41624e-48	FALSE
Antimetabolites post	PRKACA	1.09864e-51	0.502129	0.204	0.135	5.49322e-48	FALSE
Antimetabolites post	CTBP2	1.25048e-51	0.652324	0.135	0.079	6.25239e-48	FALSE
Antimetabolites post	TFPI	1.75588e-51	1.23718	0.053	0.02	8.77938e-48	FALSE
Antimetabolites post	BMPR1B	2.30264e-51	1.22073	0.07	0.032	1.15132e-47	FALSE
Antimetabolites post	MGAM	3.21869e-51	2.88231	0.025	0.005	1.60935e-47	FALSE
Antimetabolites post	POLDIP2	4.47961e-51	0.558059	0.175	0.112	2.2398e-47	FALSE
Antimetabolites post	PRPS1	5.03339e-51	1.19333	0.085	0.042	2.51669e-47	FALSE
Antimetabolites post	TFR2	6.86958e-51	2.30701	0.026	0.005	3.43479e-47	FALSE
Antimetabolites post	SNX17	2.06682e-50	0.567127	0.228	0.157	1.03341e-46	FALSE
Antimetabolites post	CCNY	8.94201e-50	0.512257	0.185	0.122	4.47101e-46	FALSE
Antimetabolites post	ALOX15	3.81865e-49	1.85007	0.029	0.006	1.90933e-45	FALSE
Antimetabolites post	IFI35	4.38921e-49	0.980912	0.088	0.045	2.1946e-45	FALSE
Antimetabolites post	OAS3	7.64222e-49	0.974532	0.093	0.049	3.82111e-45	FALSE
Antimetabolites post	ME1	1.26503e-48	1.24491	0.079	0.039	6.32517e-45	FALSE
Antimetabolites post	SOX2-OT	1.49814e-48	0.568958	0.417	0.341	7.4907e-45	FALSE
Antimetabolites post	PLAUR	1.55328e-48	1.13057	0.076	0.036	7.76638e-45	FALSE
Antimetabolites post	TUBG1	1.94262e-48	0.784918	0.102	0.055	9.71312e-45	FALSE
Antimetabolites post	GALK1	2.30743e-48	1.06041	0.063	0.027	1.15372e-44	FALSE
Antimetabolites post	GJA1	2.33825e-48	1.9795	0.029	0.007	1.16912e-44	FALSE
Antimetabolites post	DLEU1	2.96316e-48	1.63154	0.061	0.026	1.48158e-44	FALSE
Antimetabolites post	PSME3	1.8466e-47	0.334056	0.247	0.175	9.23298e-44	FALSE
Antimetabolites post	TMEM173	3.32372e-47	1.40338	0.062	0.027	1.66186e-43	FALSE
Antimetabolites post	LSG1	3.99854e-47	0.676598	0.149	0.092	1.99927e-43	FALSE
Antimetabolites post	GRK2	8.71847e-47	0.380667	0.235	0.164	4.35923e-43	FALSE
Antimetabolites post	SIGIRR	1.12535e-46	0.564669	0.139	0.084	5.62673e-43	FALSE
Antimetabolites post	CFB	1.17572e-46	0.876456	0.163	0.107	5.8786e-43	FALSE
Antimetabolites post	TPBG	1.52437e-46	0.739126	0.167	0.108	7.62183e-43	FALSE
Antimetabolites post	WASL	1.78321e-46	0.393237	0.211	0.144	8.91605e-43	FALSE
Antimetabolites post	STEAP1	2.43444e-46	1.2835	0.051	0.02	1.21722e-42	FALSE
Antimetabolites post	SCIN	3.80039e-46	2.1777	0.016	0.001	1.9002e-42	FALSE
Antimetabolites post	STAT3	4.08136e-46	0.237581	0.281	0.204	2.04068e-42	FALSE
Antimetabolites post	ANKRD13A	5.34907e-46	0.697633	0.167	0.108	2.67454e-42	FALSE
Antimetabolites post	KL	5.9077e-46	2.50562	0.018	0.002	2.95385e-42	FALSE
Antimetabolites post	MYD88	6.53896e-46	0.767191	0.1	0.054	3.26948e-42	FALSE
Antimetabolites post	SCGB1D2	1.05616e-45	1.2509	0.05	0.02	5.28079e-42	FALSE
Antimetabolites post	CXCL16	1.18374e-45	0.674438	0.095	0.051	5.9187e-42	FALSE
Antimetabolites post	C4A	3.43533e-45	0.11571	0.396	0.3	1.71767e-41	FALSE
Antimetabolites post	CEP55	4.02439e-45	1.65734	0.05	0.02	2.01219e-41	FALSE
Antimetabolites post	ERCC3	4.6826e-45	0.634667	0.111	0.063	2.3413e-41	FALSE
Antimetabolites post	DPAGT1	6.22961e-45	0.733153	0.087	0.045	3.11481e-41	FALSE
Antimetabolites post	TWIST1	7.4277e-45	0.608921	0.164	0.107	3.71385e-41	FALSE
Antimetabolites post	PSMD2	9.92273e-45	0.456745	0.238	0.17	4.96137e-41	FALSE
Antimetabolites post	PDXDC1	1.55895e-44	0.104134	0.481	0.391	7.79475e-41	FALSE
Antimetabolites post	GABBR2	8.63116e-44	4.36626	0.013	0.001	4.31558e-40	FALSE
Antimetabolites post	P2RY6	1.07409e-43	1.0403	0.04	0.014	5.37047e-40	FALSE
Antimetabolites post	EPHA1	3.02101e-43	0.719284	0.072	0.035	1.51051e-39	FALSE
Antimetabolites post	NT5E	3.19462e-43	2.26105	0.023	0.005	1.59731e-39	FALSE
Antimetabolites post	MPDU1	5.18332e-43	0.437864	0.144	0.09	2.59166e-39	FALSE
Antimetabolites post	YTHDF1	5.28329e-43	0.463126	0.212	0.148	2.64165e-39	FALSE
Antimetabolites post	S100A1	6.43218e-43	0.27706	0.322	0.245	3.21609e-39	FALSE
Antimetabolites post	CSNK2B	7.96402e-43	0.392388	0.384	0.308	3.98201e-39	FALSE
Antimetabolites post	VSIR	9.98005e-43	2.76659	0.018	0.002	4.99003e-39	FALSE
Antimetabolites post	ABCB6	1.08693e-42	1.13211	0.051	0.021	5.43464e-39	FALSE
Antimetabolites post	CPS1	1.20997e-42	2.11332	0.017	0.002	6.04985e-39	FALSE
Antimetabolites post	DERL3	1.3514e-42	1.75685	0.03	0.008	6.75701e-39	FALSE
Antimetabolites post	CDC6	1.59786e-42	1.1158	0.07	0.034	7.98929e-39	FALSE
Antimetabolites post	XPO6	1.65908e-42	0.581698	0.151	0.097	8.29542e-39	FALSE
Antimetabolites post	TEDC1	1.68689e-42	0.98824	0.057	0.025	8.43445e-39	FALSE
Antimetabolites post	PPFIA3	3.73867e-42	1.69143	0.03	0.008	1.86934e-38	FALSE
Antimetabolites post	ELOC	4.27077e-42	0.666621	0.122	0.074	2.13538e-38	FALSE
Antimetabolites post	GALE	6.28881e-42	0.79858	0.12	0.073	3.1444e-38	FALSE
Antimetabolites post	TH	9.33946e-42	3.26217	0.016	0.002	4.66973e-38	FALSE
Antimetabolites post	RAD51	1.10841e-41	1.42138	0.033	0.01	5.54207e-38	FALSE
Antimetabolites post	CD47	1.24701e-41	0.482638	0.363	0.293	6.23503e-38	FALSE
Antimetabolites post	SND1	2.33189e-41	0.30569	0.247	0.178	1.16595e-37	FALSE
Antimetabolites post	F2RL1	2.90039e-41	1.67715	0.028	0.008	1.45019e-37	FALSE
Antimetabolites post	FBLN5	4.85726e-41	1.8189	0.023	0.005	2.42863e-37	FALSE
Antimetabolites post	MAGEA4	1.48957e-40	3.44845	0.016	0.002	7.44783e-37	FALSE
Antimetabolites post	EXO1	1.61056e-40	1.19928	0.061	0.028	8.05278e-37	FALSE
Antimetabolites post	KMO	2.4016e-40	0.970441	0.062	0.029	1.2008e-36	FALSE
Antimetabolites post	ABCC3	3.0404e-40	1.38847	0.046	0.019	1.5202e-36	FALSE
Antimetabolites post	TRO	4.25454e-40	1.35745	0.033	0.011	2.12727e-36	FALSE
Antimetabolites post	MUC16	4.41107e-40	2.97609	0.018	0.003	2.20554e-36	FALSE
Antimetabolites post	MAN2B1	6.10015e-40	0.485685	0.157	0.103	3.05007e-36	FALSE
Antimetabolites post	ERCC2	6.67846e-40	0.846709	0.058	0.027	3.33923e-36	FALSE
Antimetabolites post	NTPCR	9.12135e-40	0.496443	0.145	0.093	4.56067e-36	FALSE
Antimetabolites post	CAPN1	9.54217e-40	0.704244	0.131	0.082	4.77108e-36	FALSE
Antimetabolites post	CDK16	1.20386e-39	0.495257	0.27	0.204	6.0193e-36	FALSE
Antimetabolites post	VAV1	1.486e-39	2.62518	0.018	0.003	7.43e-36	FALSE
Antimetabolites post	PDCD6	1.93677e-39	0.424749	0.334	0.264	9.68383e-36	FALSE
Antimetabolites post	GABRB3	3.74718e-39	2.98722	0.014	0.001	1.87359e-35	FALSE
Antimetabolites post	PCDH18	4.34708e-39	1.6231	0.019	0.003	2.17354e-35	FALSE
Antimetabolites post	POLR2H	5.22354e-39	0.411055	0.294	0.225	2.61177e-35	FALSE
Antimetabolites post	SLC29A1	5.98618e-39	0.411121	0.148	0.096	2.99309e-35	FALSE
Antimetabolites post	TONSL	6.95976e-39	0.773191	0.131	0.083	3.47988e-35	FALSE
Antimetabolites post	IL1RAP	7.78776e-39	1.37368	0.039	0.014	3.89388e-35	FALSE
Antimetabolites post	SOX18	8.12455e-39	1.41505	0.025	0.006	4.06227e-35	FALSE
Antimetabolites post	TRIP13	8.17502e-39	1.10915	0.076	0.04	4.08751e-35	FALSE
Antimetabolites post	ENG	1.15958e-38	1.16041	0.044	0.018	5.79789e-35	FALSE
Antimetabolites post	SLC6A3	1.20515e-38	2.92394	0.016	0.002	6.02577e-35	FALSE
Antimetabolites post	ADORA2A	1.89887e-38	1.92176	0.026	0.007	9.49435e-35	FALSE
Antimetabolites post	AURKB	2.26762e-38	0.924794	0.067	0.034	1.13381e-34	FALSE
Antimetabolites post	PTGS1	2.80272e-38	2.56434	0.02	0.004	1.40136e-34	FALSE
Antimetabolites post	THPO	3.2034e-38	2.50048	0.017	0.003	1.6017e-34	FALSE
Antimetabolites post	PDLIM4	4.67819e-38	1.46256	0.018	0.003	2.3391e-34	FALSE
Antimetabolites post	UPF1	6.68226e-38	0.590182	0.152	0.1	3.34113e-34	FALSE
Antimetabolites post	SULT1A1	9.3797e-38	0.446169	0.089	0.049	4.68985e-34	FALSE
Antimetabolites post	ADORA1	1.85884e-37	0.517936	0.053	0.024	9.29419e-34	FALSE
Antimetabolites post	SOX2	2.53738e-37	2.5379	0.014	0.002	1.26869e-33	FALSE
Antimetabolites post	PDK1	3.94018e-37	0.860499	0.076	0.041	1.97009e-33	FALSE
Antimetabolites post	SLC29A3	4.39757e-37	1.08954	0.05	0.022	2.19878e-33	FALSE
Antimetabolites post	EBP	4.67148e-37	0.452585	0.151	0.1	2.33574e-33	FALSE
Antimetabolites post	NPTN	1.86463e-36	0.248188	0.318	0.245	9.32315e-33	FALSE
Antimetabolites post	UCHL1	1.89462e-36	1.77812	0.025	0.007	9.47312e-33	FALSE
Antimetabolites post	SLFN5	2.36241e-36	1.44448	0.046	0.02	1.1812e-32	FALSE
Antimetabolites post	LIMK1	3.18253e-36	0.761923	0.072	0.038	1.59127e-32	FALSE
Antimetabolites post	GTPBP4	3.35989e-36	0.374786	0.23	0.169	1.67994e-32	FALSE
Antimetabolites post	YLPM1	5.62988e-36	0.290132	0.162	0.109	2.81494e-32	FALSE
Antimetabolites post	DLL1	6.10165e-36	1.60324	0.016	0.002	3.05082e-32	FALSE
Antimetabolites post	PSMD3	6.53028e-36	0.241767	0.24	0.177	3.26514e-32	FALSE
Antimetabolites post	IGHE	7.51136e-36	4.32008	0.012	0.001	3.75568e-32	FALSE
Antimetabolites post	PLXNB2	1.01548e-35	0.413293	0.544	0.489	5.07739e-32	FALSE
Antimetabolites post	HSPA4	1.08714e-35	0.607431	0.137	0.09	5.4357e-32	FALSE
Antimetabolites post	RFC3	1.1325e-35	0.686815	0.097	0.057	5.66249e-32	FALSE
Antimetabolites post	BMP7	1.31533e-35	1.71478	0.035	0.013	6.57664e-32	FALSE
Antimetabolites post	TNFRSF21	1.33184e-35	0.851298	0.088	0.051	6.65918e-32	FALSE
Antimetabolites post	TMEM9B	1.55772e-35	0.365443	0.187	0.131	7.78862e-32	FALSE
Antimetabolites post	MGMT	1.58618e-35	0.542253	0.111	0.068	7.93088e-32	FALSE
Antimetabolites post	ADAMTSL3	1.59834e-35	0.737735	0.039	0.015	7.99168e-32	FALSE
Antimetabolites post	DNM2	3.09791e-35	0.299327	0.199	0.14	1.54896e-31	FALSE
Antimetabolites post	SLC3A2	3.83827e-35	0.398068	0.166	0.113	1.91914e-31	FALSE
Antimetabolites post	EMP1	4.00244e-35	0.148716	0.092	0.052	2.00122e-31	FALSE
Antimetabolites post	MYO5A	5.6105e-35	1.11541	0.049	0.022	2.80525e-31	FALSE
Antimetabolites post	HOXA5	5.63747e-35	1.94184	0.014	0.002	2.81874e-31	FALSE
Antimetabolites post	SF3B4	6.84227e-35	0.473776	0.212	0.155	3.42113e-31	FALSE
Antimetabolites post	SPAG5	7.48731e-35	1.16327	0.051	0.023	3.74365e-31	FALSE
Antimetabolites post	LGALS9	7.57668e-35	1.52217	0.033	0.012	3.78834e-31	FALSE
Antimetabolites post	LAPTM4B	7.86476e-35	0.310128	0.466	0.383	3.93238e-31	FALSE
Antimetabolites post	SDHA	8.00698e-35	0.29286	0.46	0.392	4.00349e-31	FALSE
Antimetabolites post	COMT	8.37328e-35	0.288659	0.219	0.159	4.18664e-31	FALSE
Antimetabolites post	TICRR	9.02338e-35	1.3558	0.03	0.01	4.51169e-31	FALSE
Antimetabolites post	ADAMTS4	9.03364e-35	0.96064	0.103	0.063	4.51682e-31	FALSE
Antimetabolites post	ESRRA	9.75891e-35	0.602761	0.091	0.053	4.87945e-31	FALSE
Antimetabolites post	TNK2	1.33843e-34	0.386975	0.165	0.113	6.69217e-31	FALSE
Antimetabolites post	SCFD2	1.95602e-34	0.432161	0.081	0.045	9.78009e-31	FALSE
Antimetabolites post	CLIC6	1.9915e-34	1.48428	0.031	0.011	9.95748e-31	FALSE
Antimetabolites post	NAT10	2.01338e-34	0.924948	0.037	0.014	1.00669e-30	FALSE
Antimetabolites post	CCNB2	2.27295e-34	1.07954	0.05	0.023	1.13648e-30	FALSE
Antimetabolites post	ICAM1	2.60753e-34	1.34958	0.048	0.022	1.30376e-30	FALSE
Antimetabolites post	CDK6	2.93861e-34	1.92131	0.029	0.01	1.4693e-30	FALSE
Antimetabolites post	L1CAM	2.94993e-34	1.93687	0.025	0.007	1.47496e-30	FALSE
Antimetabolites post	ATP5F1C	3.61086e-34	0.385582	0.296	0.232	1.80543e-30	FALSE
Antimetabolites post	ORC6	4.76792e-34	0.926615	0.069	0.037	2.38396e-30	FALSE
Antimetabolites post	PPP2R3A	6.02533e-34	0.638758	0.08	0.045	3.01266e-30	FALSE
Antimetabolites post	CHAF1A	6.48978e-34	0.583983	0.103	0.063	3.24489e-30	FALSE
Antimetabolites post	SAPCD2	6.6404e-34	0.880484	0.1	0.061	3.3202e-30	FALSE
Antimetabolites post	JPH2	1.15364e-33	1.13981	0.021	0.005	5.76821e-30	FALSE
Antimetabolites post	EPHX1	1.3507e-33	0.641797	0.21	0.156	6.7535e-30	FALSE
Antimetabolites post	CCNB1	1.52907e-33	0.70934	0.102	0.063	7.64533e-30	FALSE
Antimetabolites post	CSF1	1.81224e-33	1.30457	0.026	0.008	9.0612e-30	FALSE
Antimetabolites post	KCNC4	2.46232e-33	1.59144	0.03	0.01	1.23116e-29	FALSE
Antimetabolites post	MPP7	2.48196e-33	0.750235	0.099	0.061	1.24098e-29	FALSE
Antimetabolites post	PSMB5	2.62259e-33	0.463055	0.173	0.122	1.31129e-29	FALSE
Antimetabolites post	SNX27	3.03915e-33	0.350962	0.189	0.135	1.51958e-29	FALSE
Antimetabolites post	F12	3.41325e-33	1.53351	0.025	0.007	1.70662e-29	FALSE
Antimetabolites post	LYN	3.81641e-33	1.90215	0.02	0.005	1.9082e-29	FALSE
Antimetabolites post	PMM2	5.54172e-33	0.432122	0.161	0.111	2.77086e-29	FALSE
Antimetabolites post	NCK1	7.2943e-33	0.560617	0.128	0.084	3.64715e-29	FALSE
Antimetabolites post	GART	7.45456e-33	0.301875	0.171	0.119	3.72728e-29	FALSE
Antimetabolites post	SMOC1	7.5488e-33	2.75488	0.027	0.009	3.7744e-29	FALSE
Antimetabolites post	TBK1	8.45153e-33	0.551925	0.222	0.166	4.22577e-29	FALSE
Antimetabolites post	PDE4DIP	8.98935e-33	0.0476045	0.131	0.085	4.49467e-29	FALSE
Antimetabolites post	ITGAL	2.1181e-32	1.62666	0.02	0.005	1.05905e-28	FALSE
Antimetabolites post	FH	2.69678e-32	0.296056	0.163	0.112	1.34839e-28	FALSE
Antimetabolites post	FANCI	5.04214e-32	0.590014	0.094	0.057	2.52107e-28	FALSE
Antimetabolites post	CLN3	5.27957e-32	0.640998	0.087	0.051	2.63979e-28	FALSE
Antimetabolites post	RUBCN	8.23322e-32	0.800971	0.099	0.062	4.11661e-28	FALSE
Antimetabolites post	PSRC1	8.76634e-32	0.969178	0.045	0.02	4.38317e-28	FALSE
Antimetabolites post	KCNH1	8.95095e-32	1.42723	0.029	0.01	4.47547e-28	FALSE
Antimetabolites post	CBS	1.74748e-31	1.5028	0.026	0.008	8.73741e-28	FALSE
Antimetabolites post	NR6A1	2.03512e-31	2.2019	0.02	0.005	1.01756e-27	FALSE
Antimetabolites post	HSD17B10	2.31431e-31	0.407444	0.16	0.111	1.15715e-27	FALSE
Antimetabolites post	WDR26	2.56137e-31	0.146423	0.459	0.381	1.28068e-27	FALSE
Antimetabolites post	PTPN11	3.08499e-31	0.29763	0.25	0.191	1.5425e-27	FALSE
Antimetabolites post	SEMA4B	3.14808e-31	0.267799	0.211	0.154	1.57404e-27	FALSE
Antimetabolites post	MID2	3.49086e-31	0.692126	0.084	0.049	1.74543e-27	FALSE
Antimetabolites post	HIVEP2	3.72711e-31	0.616588	0.089	0.053	1.86355e-27	FALSE
Antimetabolites post	RIPK2	4.23913e-31	0.70753	0.094	0.057	2.11957e-27	FALSE
Antimetabolites post	FOLR1	4.73535e-31	3.06402	0.014	0.002	2.36768e-27	FALSE
Antimetabolites post	RCC1	4.8785e-31	0.609459	0.129	0.086	2.43925e-27	FALSE
Antimetabolites post	NUSAP1	6.41502e-31	0.824602	0.084	0.05	3.20751e-27	FALSE
Antimetabolites post	REXO2	6.53538e-31	0.894195	0.062	0.033	3.26769e-27	FALSE
Antimetabolites post	ARHGAP35	6.82951e-31	0.121129	0.355	0.283	3.41476e-27	FALSE
Antimetabolites post	FASN	9.67992e-31	0.0311325	0.501	0.418	4.83996e-27	FALSE
Antimetabolites post	GAD1	1.10923e-30	3.05716	0.012	0.001	5.54613e-27	FALSE
Antimetabolites post	MAGEA12	1.11056e-30	3.14786	0.012	0.002	5.55278e-27	FALSE
Antimetabolites post	CFL2	1.11153e-30	0.519888	0.052	0.025	5.55767e-27	FALSE
Antimetabolites post	SLITRK5	1.35121e-30	2.73943	0.011	0.001	6.75607e-27	FALSE
Antimetabolites post	URB1	1.75379e-30	0.389755	0.084	0.049	8.76893e-27	FALSE
Antimetabolites post	TNFSF14	2.11239e-30	3.39511	0.012	0.001	1.05619e-26	FALSE
Antimetabolites post	CDC37	3.07592e-30	0.262927	0.193	0.14	1.53796e-26	FALSE
Antimetabolites post	DPT	3.96705e-30	1.0203	0.027	0.009	1.98353e-26	FALSE
Antimetabolites post	BRCA1	4.34044e-30	0.949119	0.038	0.016	2.17022e-26	FALSE
Antimetabolites post	HOXA13	4.73224e-30	3.2041	0.011	0.001	2.36612e-26	FALSE
Antimetabolites post	PDGFD	7.27626e-30	2.73234	0.014	0.002	3.63813e-26	FALSE
Antimetabolites post	CACNA1B	7.79492e-30	2.1565	0.017	0.004	3.89746e-26	FALSE
Antimetabolites post	PCDH20	7.82484e-30	2.66819	0.014	0.002	3.91242e-26	FALSE
Antimetabolites post	TSPAN4	7.86574e-30	0.556667	0.072	0.04	3.93287e-26	FALSE
Antimetabolites post	EPHA8	8.74708e-30	2.45369	0.015	0.003	4.37354e-26	FALSE
Antimetabolites post	PCNX3	9.12462e-30	0.529049	0.101	0.063	4.56231e-26	FALSE
Antimetabolites post	BMPR1A	1.00055e-29	0.347913	0.135	0.091	5.00274e-26	FALSE
Antimetabolites post	MCM7	1.52861e-29	0.395452	0.209	0.157	7.64305e-26	FALSE
Antimetabolites post	HYOU1	1.66999e-29	0.429146	0.197	0.146	8.34995e-26	FALSE
Antimetabolites post	DVL3	2.16712e-29	0.451676	0.181	0.131	1.08356e-25	FALSE
Antimetabolites post	NOTCH3	2.29413e-29	0.492892	0.129	0.087	1.14706e-25	FALSE
Antimetabolites post	BNIP3	2.68037e-29	0.511296	0.075	0.043	1.34018e-25	FALSE
Antimetabolites post	CCT5	2.75896e-29	0.284358	0.389	0.321	1.37948e-25	FALSE
Antimetabolites post	DKK1	2.78863e-29	1.17297	0.061	0.033	1.39432e-25	FALSE
Antimetabolites post	BCCIP	3.92768e-29	0.357815	0.205	0.154	1.96384e-25	FALSE
Antimetabolites post	SART1	4.85949e-29	0.364759	0.099	0.061	2.42974e-25	FALSE
Antimetabolites post	KPNA2	5.29933e-29	0.413914	0.227	0.173	2.64966e-25	FALSE
Antimetabolites post	SUGCT	5.41223e-29	1.52812	0.018	0.004	2.70611e-25	FALSE
Antimetabolites post	UNC119	7.04113e-29	0.656416	0.058	0.03	3.52056e-25	FALSE
Antimetabolites post	TNIP1	7.36729e-29	0.620664	0.135	0.093	3.68365e-25	FALSE
Antimetabolites post	OGFR	9.10253e-29	0.475212	0.127	0.085	4.55127e-25	FALSE
Antimetabolites post	GPRIN2	1.30481e-28	1.96435	0.024	0.008	6.52407e-25	FALSE
Antimetabolites post	ANKRD13D	1.33143e-28	0.616787	0.078	0.045	6.65714e-25	FALSE
Antimetabolites post	CCDC137	1.37733e-28	0.595535	0.148	0.104	6.88666e-25	FALSE
Antimetabolites post	GCNT4	1.42018e-28	1.73435	0.015	0.003	7.10088e-25	FALSE
Antimetabolites post	NCLN	1.75163e-28	0.303285	0.149	0.103	8.75814e-25	FALSE
Antimetabolites post	GJC1	1.85045e-28	2.6238	0.012	0.002	9.25223e-25	FALSE
Antimetabolites post	SLC1A1	2.37252e-28	2.1281	0.013	0.002	1.18626e-24	FALSE
Antimetabolites post	GNS	2.74379e-28	0.25541	0.333	0.269	1.37189e-24	FALSE
Antimetabolites post	TREM1	3.4406e-28	2.71799	0.014	0.003	1.7203e-24	FALSE
Antimetabolites post	PRKD1	6.22762e-28	1.414	0.018	0.005	3.11381e-24	FALSE
Antimetabolites post	SMN2	6.4072e-28	0.537249	0.118	0.078	3.2036e-24	FALSE
Antimetabolites post	UHRF1	7.4902e-28	0.645242	0.158	0.114	3.7451e-24	FALSE
Antimetabolites post	GRN	7.7497e-28	0.376672	0.116	0.076	3.87485e-24	FALSE
Antimetabolites post	XPNPEP1	7.86309e-28	0.331199	0.124	0.084	3.93154e-24	FALSE
Antimetabolites post	FGF4	1.01981e-27	2.38497	0.011	0.002	5.09904e-24	FALSE
Antimetabolites post	SHC1	1.26511e-27	0.363192	0.271	0.215	6.32556e-24	FALSE
Antimetabolites post	SOAT1	1.44586e-27	0.569307	0.038	0.017	7.2293e-24	FALSE
Antimetabolites post	MEST	1.89406e-27	0.752703	0.042	0.02	9.47031e-24	FALSE
Antimetabolites post	MEIS3	2.51703e-27	0.435933	0.132	0.091	1.25851e-23	FALSE
Antimetabolites post	COBLL1	2.68645e-27	0.554514	0.092	0.058	1.34323e-23	FALSE
Antimetabolites post	ASCL2	3.14124e-27	1.42392	0.029	0.011	1.57062e-23	FALSE
Antimetabolites post	CNP	4.49365e-27	0.339619	0.14	0.098	2.24683e-23	FALSE
Antimetabolites post	CCL28	4.61108e-27	0.956528	0.068	0.04	2.30554e-23	FALSE
Antimetabolites post	TUBB3	7.90815e-27	1.1512	0.041	0.019	3.95408e-23	FALSE
Antimetabolites post	CLK2	8.59833e-27	0.29121	0.178	0.13	4.29916e-23	FALSE
Antimetabolites post	SMCHD1	8.71218e-27	0.377558	0.109	0.071	4.35609e-23	FALSE
Antimetabolites post	FAF2	8.92102e-27	0.373365	0.143	0.1	4.46051e-23	FALSE
Antimetabolites post	KAT2A	1.17678e-26	0.322334	0.089	0.055	5.88391e-23	FALSE
Antimetabolites post	GLA	1.94307e-26	0.619025	0.086	0.053	9.71537e-23	FALSE
Antimetabolites post	EPHA2	2.13898e-26	1.856	0.022	0.007	1.06949e-22	FALSE
Antimetabolites post	KIF2C	2.15398e-26	0.639622	0.07	0.041	1.07699e-22	FALSE
Antimetabolites post	STXBP5	3.24048e-26	0.552813	0.078	0.047	1.62024e-22	FALSE
Antimetabolites post	MICB	4.21857e-26	0.90799	0.031	0.013	2.10928e-22	FALSE
Antimetabolites post	PARD3	5.09079e-26	0.943621	0.089	0.057	2.54539e-22	FALSE
Antimetabolites post	CYBC1	5.28762e-26	0.389604	0.186	0.138	2.64381e-22	FALSE
Antimetabolites post	CBWD2	6.42652e-26	0.314768	0.245	0.191	3.21326e-22	FALSE
Antimetabolites post	OCLN	6.50719e-26	0.415454	0.191	0.145	3.2536e-22	FALSE
Antimetabolites post	WNT4	8.51631e-26	0.782867	0.027	0.01	4.25815e-22	FALSE
Antimetabolites post	EFTUD2	8.89189e-26	0.393222	0.07	0.041	4.44595e-22	FALSE
Antimetabolites post	LGR4	9.19755e-26	0.622208	0.072	0.043	4.59878e-22	FALSE
Antimetabolites post	IL10RB	9.46212e-26	0.684989	0.049	0.026	4.73106e-22	FALSE
Antimetabolites post	ERG28	9.49302e-26	0.761496	0.07	0.042	4.74651e-22	FALSE
Antimetabolites post	CDK9	1.00572e-25	0.538026	0.106	0.071	5.02861e-22	FALSE
Antimetabolites post	BDKRB1	1.13175e-25	2.25373	0.012	0.002	5.65877e-22	FALSE
Antimetabolites post	MRPL45	1.15501e-25	0.427124	0.126	0.087	5.77507e-22	FALSE
Antimetabolites post	KLHL26	1.28518e-25	1.01825	0.048	0.025	6.42589e-22	FALSE
Antimetabolites post	SPHK1	1.40034e-25	1.13229	0.031	0.013	7.00171e-22	FALSE
Antimetabolites post	ENTPD1	1.5656e-25	1.23104	0.021	0.007	7.828e-22	FALSE
Antimetabolites post	RILPL1	2.00825e-25	0.470313	0.06	0.033	1.00412e-21	FALSE
Antimetabolites post	PPP3CA	2.17432e-25	0.433726	0.07	0.042	1.08716e-21	FALSE
Antimetabolites post	AIP	2.51604e-25	0.6249	0.064	0.037	1.25802e-21	FALSE
Antimetabolites post	CLSTN1	2.79539e-25	0.568815	0.192	0.148	1.3977e-21	FALSE
Antimetabolites post	TP53	3.12349e-25	0.425558	0.124	0.085	1.56174e-21	FALSE
Antimetabolites post	PDCD6IP	3.36878e-25	0.312659	0.116	0.078	1.68439e-21	FALSE
Antimetabolites post	LGALS8	3.78517e-25	0.206315	0.212	0.162	1.89259e-21	FALSE
Antimetabolites post	RNF26	4.26321e-25	1.2152	0.026	0.01	2.1316e-21	FALSE
Antimetabolites post	ZGRF1	4.32459e-25	0.764434	0.056	0.03	2.1623e-21	FALSE
Antimetabolites post	AKAP8	4.86069e-25	0.221247	0.18	0.133	2.43035e-21	FALSE
Antimetabolites post	POLE	4.92516e-25	0.523888	0.067	0.039	2.46258e-21	FALSE
Antimetabolites post	RAN	5.22726e-25	0.229904	0.428	0.366	2.61363e-21	FALSE
Antimetabolites post	IL13	5.7815e-25	0.787599	0.032	0.014	2.89075e-21	FALSE
Antimetabolites post	SH2B2	6.7819e-25	1.30378	0.033	0.014	3.39095e-21	FALSE
Antimetabolites post	MNS1	6.7902e-25	1.52444	0.025	0.009	3.3951e-21	FALSE
Antimetabolites post	CRYBG3	1.01201e-24	0.642574	0.045	0.023	5.06006e-21	FALSE
Antimetabolites post	TBL2	1.07248e-24	0.31649	0.169	0.125	5.36241e-21	FALSE
Antimetabolites post	CHRNB2	1.10685e-24	1.69674	0.016	0.004	5.53426e-21	FALSE
Antimetabolites post	XRCC3	1.18972e-24	0.917968	0.038	0.018	5.94861e-21	FALSE
Antimetabolites post	IKBKG	1.362e-24	0.436659	0.086	0.054	6.80999e-21	FALSE
Antimetabolites post	CACYBP	1.36258e-24	0.416364	0.233	0.184	6.81292e-21	FALSE
Antimetabolites post	HEXA	1.4908e-24	0.3339	0.139	0.099	7.45398e-21	FALSE
Antimetabolites post	RECQL4	1.89642e-24	0.58293	0.065	0.038	9.48209e-21	FALSE
Antimetabolites post	C1QBP	1.99033e-24	0.223596	0.277	0.222	9.95164e-21	FALSE
Antimetabolites post	PARM1	2.21097e-24	0.855077	0.056	0.031	1.10549e-20	FALSE
Antimetabolites post	CLDN1	2.64699e-24	1.42243	0.036	0.017	1.32349e-20	FALSE
Antimetabolites post	CNTNAP3	2.89609e-24	1.42837	0.026	0.01	1.44804e-20	FALSE
Antimetabolites post	VPS37B	3.8443e-24	0.389381	0.141	0.101	1.92215e-20	FALSE
Antimetabolites post	SRPK1	3.87295e-24	0.387879	0.12	0.083	1.93648e-20	FALSE
Antimetabolites post	TNF	4.68424e-24	2.42362	0.013	0.003	2.34212e-20	FALSE
Antimetabolites post	IMPDH2	5.11727e-24	0.263576	0.298	0.241	2.55863e-20	FALSE
Antimetabolites post	PPIF	5.77963e-24	0.489773	0.144	0.105	2.88981e-20	FALSE
Antimetabolites post	MAPK12	5.88511e-24	1.37129	0.016	0.004	2.94256e-20	FALSE
Antimetabolites post	HIF1A	8.92033e-24	0.392299	0.193	0.148	4.46016e-20	FALSE
Antimetabolites post	INPPL1	8.93705e-24	0.267693	0.266	0.213	4.46853e-20	FALSE
Antimetabolites post	F5	9.11838e-24	2.04068	0.011	0.002	4.55919e-20	FALSE
Antimetabolites post	DRD5	9.3096e-24	2.20619	0.018	0.005	4.6548e-20	FALSE
Antimetabolites post	RBPMS	1.23177e-23	0.344865	0.125	0.088	6.15883e-20	FALSE
Antimetabolites post	CHRNA5	1.53397e-23	1.40959	0.028	0.012	7.66987e-20	FALSE
Antimetabolites post	PDE4A	1.98229e-23	1.35284	0.018	0.005	9.91146e-20	FALSE
Antimetabolites post	USP11	2.09446e-23	0.487698	0.071	0.043	1.04723e-19	FALSE
Antimetabolites post	PLSCR1	2.15118e-23	0.539425	0.103	0.07	1.07559e-19	FALSE
Antimetabolites post	AVPR1A	2.22449e-23	2.17554	0.014	0.003	1.11224e-19	FALSE
Antimetabolites post	TRAF4	2.2532e-23	0.101438	0.222	0.171	1.1266e-19	FALSE
Antimetabolites post	LDLR	2.26338e-23	0.348013	0.11	0.075	1.13169e-19	FALSE
Antimetabolites post	TSG101	2.27694e-23	0.374287	0.112	0.077	1.13847e-19	FALSE
Antimetabolites post	TRAF6	2.31736e-23	0.564752	0.057	0.033	1.15868e-19	FALSE
Antimetabolites post	CDC20	2.3715e-23	0.810531	0.065	0.038	1.18575e-19	FALSE
Antimetabolites post	PTAFR	2.44021e-23	1.35353	0.024	0.009	1.2201e-19	FALSE
Antimetabolites post	FGFR3	2.56357e-23	0.788945	0.069	0.042	1.28179e-19	FALSE
Antimetabolites post	SYT16	2.58882e-23	2.26967	0.01	0.001	1.29441e-19	FALSE
Antimetabolites post	MC1R	2.88167e-23	1.19723	0.028	0.011	1.44083e-19	FALSE
Antimetabolites post	NDP	2.89995e-23	0.307316	0.055	0.031	1.44998e-19	FALSE
Antimetabolites post	MCTS1	3.38988e-23	0.393429	0.151	0.11	1.69494e-19	FALSE
Antimetabolites post	FBL	3.582e-23	0.206023	0.372	0.307	1.791e-19	FALSE
Antimetabolites post	TMX1	3.72053e-23	0.310559	0.265	0.214	1.86026e-19	FALSE
Antimetabolites post	MDFIC	3.83483e-23	0.77482	0.055	0.031	1.91742e-19	FALSE
Antimetabolites post	FLNB	4.06116e-23	0.127418	0.312	0.252	2.03058e-19	FALSE
Antimetabolites post	SCRN1	4.45447e-23	0.446403	0.165	0.124	2.22724e-19	FALSE
Antimetabolites post	DNAH5	4.52369e-23	0.999971	0.036	0.017	2.26184e-19	FALSE
Antimetabolites post	RAPGEF3	5.5963e-23	0.737744	0.031	0.014	2.79815e-19	FALSE
Antimetabolites post	FOXC1	5.61383e-23	1.96868	0.015	0.004	2.80692e-19	FALSE
Antimetabolites post	TELO2	7.00748e-23	0.364517	0.095	0.063	3.50374e-19	FALSE
Antimetabolites post	UBE2C	7.08374e-23	0.794286	0.067	0.04	3.54187e-19	FALSE
Antimetabolites post	RXRA	7.57523e-23	0.35401	0.205	0.159	3.78762e-19	FALSE
Antimetabolites post	RAF1	7.7575e-23	0.304442	0.258	0.208	3.87875e-19	FALSE
Antimetabolites post	KNDC1	9.98052e-23	1.44232	0.026	0.01	4.99026e-19	FALSE
Antimetabolites post	CFHR1	1.07215e-22	2.24162	0.013	0.003	5.36075e-19	FALSE
Antimetabolites post	HOXB13	1.30446e-22	1.13935	0.022	0.008	6.52231e-19	FALSE
Antimetabolites post	TPPP3	1.6497e-22	1.66253	0.02	0.007	8.24848e-19	FALSE
Antimetabolites post	ITPRID2	1.7451e-22	0.518928	0.111	0.077	8.7255e-19	FALSE
Antimetabolites post	SELL	1.92973e-22	3.09395	0.011	0.002	9.64864e-19	FALSE
Antimetabolites post	ZNF687	2.01842e-22	0.337182	0.115	0.079	1.00921e-18	FALSE
Antimetabolites post	SLC7A11	2.20153e-22	1.67076	0.026	0.011	1.10076e-18	FALSE
Antimetabolites post	MAP2K1	2.29878e-22	0.253863	0.126	0.089	1.14939e-18	FALSE
Antimetabolites post	CC2D1A	2.83677e-22	0.475105	0.062	0.037	1.41838e-18	FALSE
Antimetabolites post	GCNT2	3.02934e-22	0.733021	0.047	0.025	1.51467e-18	FALSE
Antimetabolites post	RNF31	3.13039e-22	0.49423	0.084	0.054	1.5652e-18	FALSE
Antimetabolites post	PRPF31	6.28468e-22	0.321147	0.153	0.113	3.14234e-18	FALSE
Antimetabolites post	PLK1	6.88536e-22	1.004	0.039	0.02	3.44268e-18	FALSE
Antimetabolites post	TRPM2	7.32376e-22	1.25771	0.02	0.007	3.66188e-18	FALSE
Antimetabolites post	ATP6V1H	7.69622e-22	0.324516	0.118	0.082	3.84811e-18	FALSE
Antimetabolites post	SYVN1	8.08017e-22	0.394819	0.111	0.076	4.04008e-18	FALSE
Antimetabolites post	ATL1	8.62723e-22	0.99258	0.032	0.015	4.31361e-18	FALSE
Antimetabolites post	CAMK2G	9.87035e-22	0.632589	0.071	0.044	4.93518e-18	FALSE
Antimetabolites post	CTSH	1.06127e-21	0.355579	0.072	0.045	5.30633e-18	FALSE
Antimetabolites post	DNAH14	1.07124e-21	0.633168	0.078	0.05	5.35622e-18	FALSE
Antimetabolites post	PTPN13	1.07235e-21	0.355723	0.061	0.036	5.36175e-18	FALSE
Antimetabolites post	HFE	1.16165e-21	0.314422	0.086	0.056	5.80827e-18	FALSE
Antimetabolites post	S1PR3	1.21044e-21	0.570947	0.06	0.035	6.0522e-18	FALSE
Antimetabolites post	CLIC3	1.48142e-21	1.19881	0.031	0.015	7.40708e-18	FALSE
Antimetabolites post	CLEC12A	1.56129e-21	2.09411	0.011	0.002	7.80647e-18	FALSE
Antimetabolites post	DAP3	1.79633e-21	0.176966	0.356	0.299	8.98167e-18	FALSE
Antimetabolites post	MYBL2	2.05643e-21	0.72907	0.119	0.086	1.02821e-17	FALSE
Antimetabolites post	NEBL	2.07249e-21	0.363467	0.104	0.071	1.03624e-17	FALSE
Antimetabolites post	H2AFX	2.28827e-21	0.484776	0.139	0.102	1.14414e-17	FALSE
Antimetabolites post	THUMPD3	2.31497e-21	0.320826	0.125	0.089	1.15749e-17	FALSE
Antimetabolites post	ACE2	2.39702e-21	2.69588	0.01	0.002	1.19851e-17	FALSE
Antimetabolites post	RPA3	2.61627e-21	0.550891	0.11	0.078	1.30813e-17	FALSE
Antimetabolites post	OTUB1	2.68059e-21	0.414386	0.076	0.048	1.34029e-17	FALSE
Antimetabolites post	CDKN3	3.53785e-21	1.01467	0.048	0.027	1.76892e-17	FALSE
Antimetabolites post	OXSR1	3.59386e-21	0.509089	0.104	0.072	1.79693e-17	FALSE
Antimetabolites post	CD2BP2	3.70196e-21	0.283225	0.122	0.087	1.85098e-17	FALSE
Antimetabolites post	SLC6A9	4.31175e-21	0.740698	0.063	0.039	2.15587e-17	FALSE
Antimetabolites post	EIF4EBP3	4.3923e-21	0.476308	0.075	0.048	2.19615e-17	FALSE
Antimetabolites post	MYO1D	4.65312e-21	0.192582	0.088	0.058	2.32656e-17	FALSE
Antimetabolites post	BIRC7	5.47339e-21	1.81569	0.014	0.004	2.7367e-17	FALSE
Antimetabolites post	HBZ	5.81864e-21	3.13288	0.008	0.001	2.90932e-17	FALSE
Antimetabolites post	BRIX1	6.78352e-21	0.428902	0.111	0.078	3.39176e-17	FALSE
Antimetabolites post	SLC22A5	7.26038e-21	0.381388	0.069	0.043	3.63019e-17	FALSE
Antimetabolites post	SDF2L1	8.09768e-21	0.689284	0.098	0.068	4.04884e-17	FALSE
Antimetabolites post	SRA1	1.21705e-20	0.404842	0.109	0.076	6.08526e-17	FALSE
Antimetabolites post	CHRNA3	1.56023e-20	1.90095	0.014	0.004	7.80115e-17	FALSE
Antimetabolites post	EIF2AK2	1.6734e-20	0.29416	0.122	0.087	8.36698e-17	FALSE
Antimetabolites post	SULF2	1.74132e-20	1.01068	0.044	0.024	8.70659e-17	FALSE
Antimetabolites post	WT1	1.82896e-20	2.05068	0.012	0.003	9.14479e-17	FALSE
Antimetabolites post	BUB1B	2.075e-20	0.79446	0.05	0.028	1.0375e-16	FALSE
Antimetabolites post	CXADR	2.08903e-20	0.424417	0.187	0.145	1.04451e-16	FALSE
Antimetabolites post	AGAP1	2.09886e-20	0.339037	0.221	0.176	1.04943e-16	FALSE
Antimetabolites post	AMACR	2.26206e-20	0.46868	0.073	0.047	1.13103e-16	FALSE
Antimetabolites post	XPC	2.29826e-20	0.251307	0.11	0.077	1.14913e-16	FALSE
Antimetabolites post	HELLS	2.3826e-20	0.575459	0.072	0.046	1.1913e-16	FALSE
Antimetabolites post	MCM3	2.92324e-20	0.389296	0.129	0.094	1.46162e-16	FALSE
Antimetabolites post	SLC35E1	3.69247e-20	0.352879	0.211	0.168	1.84623e-16	FALSE
Antimetabolites post	IRF2BPL	3.81096e-20	0.169509	0.206	0.161	1.90548e-16	FALSE
Antimetabolites post	RAD54L	4.06521e-20	0.793534	0.065	0.041	2.0326e-16	FALSE
Antimetabolites post	IL12A	4.72433e-20	2.00301	0.013	0.003	2.36217e-16	FALSE
Antimetabolites post	SLC16A4	5.97098e-20	1.34936	0.026	0.011	2.98549e-16	FALSE
Antimetabolites post	CDC27	6.8715e-20	0.394251	0.115	0.082	3.43575e-16	FALSE
Antimetabolites post	CSE1L	7.75715e-20	0.286584	0.2	0.157	3.87858e-16	FALSE
Antimetabolites post	OAS1	8.15478e-20	0.88285	0.036	0.018	4.07739e-16	FALSE
Antimetabolites post	FAT1	8.18144e-20	0.206866	0.228	0.182	4.09072e-16	FALSE
Antimetabolites post	PTPRZ1	8.49332e-20	2.1033	0.011	0.002	4.24666e-16	FALSE
Antimetabolites post	MTR	1.00873e-19	0.0307238	0.152	0.112	5.04363e-16	FALSE
Antimetabolites post	PCDH17	1.02781e-19	2.55757	0.008	0.001	5.13907e-16	FALSE
Antimetabolites post	CNNM1	1.23664e-19	2.99916	0.009	0.001	6.18318e-16	FALSE
Antimetabolites post	PITX1	1.31226e-19	0.570375	0.059	0.036	6.56131e-16	FALSE
Antimetabolites post	SAC3D1	1.50244e-19	1.05389	0.022	0.009	7.5122e-16	FALSE
Antimetabolites post	NUDCD1	1.5959e-19	0.418133	0.105	0.074	7.9795e-16	FALSE
Antimetabolites post	ZFPL1	1.78789e-19	0.311013	0.091	0.062	8.93947e-16	FALSE
Antimetabolites post	RAB7A	1.9299e-19	0.231543	0.369	0.318	9.64951e-16	FALSE
Antimetabolites post	KNSTRN	2.33916e-19	0.56488	0.086	0.058	1.16958e-15	FALSE
Antimetabolites post	OPRK1	3.01826e-19	2.52238	0.01	0.002	1.50913e-15	FALSE
Antimetabolites post	BRI3BP	3.31316e-19	0.390745	0.144	0.108	1.65658e-15	FALSE
Antimetabolites post	STK32C	3.41818e-19	1.12792	0.023	0.01	1.70909e-15	FALSE
Antimetabolites post	MAD1L1	3.51032e-19	0.332925	0.068	0.043	1.75516e-15	FALSE
Antimetabolites post	ALG9	3.90567e-19	0.54393	0.053	0.032	1.95284e-15	FALSE
Antimetabolites post	TGM2	4.55051e-19	0.478118	0.013	0.004	2.27525e-15	FALSE
Antimetabolites post	BARX2	4.72844e-19	1.07477	0.041	0.022	2.36422e-15	FALSE
Antimetabolites post	KIF20A	4.73327e-19	0.852734	0.048	0.027	2.36664e-15	FALSE
Antimetabolites post	FADS1	5.90682e-19	0.528543	0.026	0.012	2.95341e-15	FALSE
Antimetabolites post	HIPK3	6.81472e-19	0.267509	0.195	0.154	3.40736e-15	FALSE
Antimetabolites post	PHLDA3	6.89913e-19	0.578619	0.046	0.027	3.44956e-15	FALSE
Antimetabolites post	TREX2	7.19883e-19	1.04122	0.022	0.009	3.59942e-15	FALSE
Antimetabolites post	RELA	8.18227e-19	0.342087	0.162	0.124	4.09113e-15	FALSE
Antimetabolites post	ADCY2	8.25406e-19	0.395739	0.032	0.016	4.12703e-15	FALSE
Antimetabolites post	GRM4	8.4861e-19	0.775173	0.05	0.03	4.24305e-15	FALSE
Antimetabolites post	SOCS1	1.02662e-18	1.77522	0.019	0.008	5.13312e-15	FALSE
Antimetabolites post	KCNK6	1.13672e-18	0.550656	0.049	0.029	5.68362e-15	FALSE
Antimetabolites post	UGT1A4	1.20355e-18	2.67668	0.009	0.002	6.01773e-15	FALSE
Antimetabolites post	NCF2	1.24299e-18	2.11274	0.016	0.005	6.21493e-15	FALSE
Antimetabolites post	FAIM2	1.28261e-18	1.18556	0.017	0.006	6.41303e-15	FALSE
Antimetabolites post	MAN1B1	1.55278e-18	0.249057	0.192	0.15	7.76388e-15	FALSE
Antimetabolites post	IFNAR2	1.84542e-18	0.967547	0.054	0.033	9.22711e-15	FALSE
Antimetabolites post	UBE2I	1.88949e-18	0.388112	0.182	0.144	9.44745e-15	FALSE
Antimetabolites post	PNPLA2	1.91276e-18	0.253248	0.253	0.206	9.5638e-15	FALSE
Antimetabolites post	NOM1	2.61057e-18	0.180679	0.084	0.057	1.30529e-14	FALSE
Antimetabolites post	VGF	2.85815e-18	1.57924	0.014	0.005	1.42908e-14	FALSE
Antimetabolites post	CD68	3.00711e-18	0.479739	0.04	0.022	1.50356e-14	FALSE
Antimetabolites post	GRIN1	3.21993e-18	1.57037	0.016	0.006	1.60996e-14	FALSE
Antimetabolites post	WWOX	3.26632e-18	0.925398	0.032	0.016	1.63316e-14	FALSE
Antimetabolites post	MFSD5	3.46619e-18	0.475439	0.052	0.031	1.73309e-14	FALSE
Antimetabolites post	CCDC43	3.74153e-18	0.33745	0.108	0.078	1.87077e-14	FALSE
Antimetabolites post	GSTO1	4.08657e-18	0.379589	0.132	0.099	2.04328e-14	FALSE
Antimetabolites post	DDX27	4.55351e-18	0.280837	0.173	0.134	2.27676e-14	FALSE
Antimetabolites post	NF2	4.76878e-18	0.25599	0.12	0.087	2.38439e-14	FALSE
Antimetabolites post	EIF4A1	4.77885e-18	0.134997	0.424	0.367	2.38943e-14	FALSE
Antimetabolites post	NRDE2	5.19633e-18	0.375159	0.044	0.025	2.59817e-14	FALSE
Antimetabolites post	MKI67	5.41864e-18	0.669696	0.071	0.047	2.70932e-14	FALSE
Antimetabolites post	SIAE	5.50134e-18	0.457436	0.07	0.045	2.75067e-14	FALSE
Antimetabolites post	VEGFA	5.64126e-18	0.370572	0.315	0.278	2.82063e-14	FALSE
Antimetabolites post	SMPD3	5.78339e-18	1.74683	0.011	0.003	2.89169e-14	FALSE
Antimetabolites post	RCN2	6.3317e-18	0.199491	0.128	0.094	3.16585e-14	FALSE
Antimetabolites post	NOP2	6.68335e-18	0.280622	0.07	0.045	3.34168e-14	FALSE
Antimetabolites post	TERT	6.72121e-18	2.57266	0.008	0.001	3.36061e-14	FALSE
Antimetabolites post	LEF1	6.8649e-18	2.27164	0.011	0.003	3.43245e-14	FALSE
Antimetabolites post	SETD4	8.45599e-18	0.286463	0.08	0.054	4.228e-14	FALSE
Antimetabolites post	TRIM28	9.89565e-18	0.251817	0.225	0.182	4.94782e-14	FALSE
Antimetabolites post	INSM1	1.00698e-17	2.67739	0.011	0.003	5.03491e-14	FALSE
Antimetabolites post	WWTR1	1.05479e-17	0.419549	0.049	0.029	5.27394e-14	FALSE
Antimetabolites post	MPI	1.05889e-17	0.536529	0.047	0.027	5.29446e-14	FALSE
Antimetabolites post	HCAR3	1.08272e-17	0.560435	0.024	0.011	5.41359e-14	FALSE
Antimetabolites post	SERPINF2	1.09627e-17	2.75645	0.006	0.001	5.48137e-14	FALSE
Antimetabolites post	XRCC2	1.09924e-17	0.712667	0.044	0.025	5.49619e-14	FALSE
Antimetabolites post	DDX3X	1.1039e-17	0.00449497	0.357	0.301	5.51952e-14	FALSE
Antimetabolites post	FSCN1	1.32313e-17	0.799173	0.016	0.006	6.61565e-14	FALSE
Antimetabolites post	SGK1	1.35397e-17	0.940827	0.03	0.015	6.76984e-14	FALSE
Antimetabolites post	ANKHD1	1.38845e-17	0.328821	0.135	0.101	6.94227e-14	FALSE
Antimetabolites post	NLE1	1.98183e-17	0.641026	0.025	0.012	9.90914e-14	FALSE
Antimetabolites post	IRAK2	2.06639e-17	1.59989	0.014	0.005	1.0332e-13	FALSE
Antimetabolites post	TRMT1L	2.08586e-17	0.181376	0.065	0.041	1.04293e-13	FALSE
Antimetabolites post	TNFRSF11A	2.10281e-17	0.314538	0.041	0.023	1.05141e-13	FALSE
Antimetabolites post	FOXM1	2.3039e-17	0.464009	0.109	0.079	1.15195e-13	FALSE
Antimetabolites post	AURKC	2.43031e-17	1.01664	0.016	0.006	1.21515e-13	FALSE
Antimetabolites post	KHSRP	2.65378e-17	0.222285	0.196	0.155	1.32689e-13	FALSE
Antimetabolites post	NIFK	2.81589e-17	0.533468	0.065	0.042	1.40794e-13	FALSE
Antimetabolites post	SPPL2A	3.02588e-17	0.218394	0.122	0.09	1.51294e-13	FALSE
Antimetabolites post	GMEB2	3.02805e-17	0.39878	0.067	0.044	1.51403e-13	FALSE
Antimetabolites post	TRIM25	3.55399e-17	0.5081	0.074	0.05	1.777e-13	FALSE
Antimetabolites post	PSMA6	3.80764e-17	0.243973	0.312	0.264	1.90382e-13	FALSE
Antimetabolites post	AIMP2	4.43749e-17	0.385541	0.094	0.067	2.21875e-13	FALSE
Antimetabolites post	ATXN2L	4.78117e-17	0.161015	0.275	0.229	2.39059e-13	FALSE
Antimetabolites post	GUCY1A2	4.87058e-17	1.20578	0.024	0.011	2.43529e-13	FALSE
Antimetabolites post	CAV2	6.25082e-17	1.55273	0.017	0.007	3.12541e-13	FALSE
Antimetabolites post	JMJD4	6.58481e-17	0.429772	0.061	0.039	3.2924e-13	FALSE
Antimetabolites post	MYC	6.80177e-17	0.331492	0.123	0.091	3.40089e-13	FALSE
Antimetabolites post	IFNGR1	7.02134e-17	0.36657	0.132	0.1	3.51067e-13	FALSE
Antimetabolites post	PTBP2	7.05598e-17	0.156925	0.05	0.03	3.52799e-13	FALSE
Antimetabolites post	ARNT	7.39606e-17	0.180936	0.13	0.097	3.69803e-13	FALSE
Antimetabolites post	ABCF3	7.61599e-17	0.416285	0.089	0.062	3.80799e-13	FALSE
Antimetabolites post	MED1	8.83494e-17	0.331865	0.089	0.063	4.41747e-13	FALSE
Antimetabolites post	FAS	8.88859e-17	0.636649	0.02	0.008	4.44429e-13	FALSE
Antimetabolites post	TRAFD1	9.04466e-17	0.253549	0.094	0.066	4.52233e-13	FALSE
Antimetabolites post	TOX4	1.02862e-16	0.206254	0.142	0.108	5.1431e-13	FALSE
Antimetabolites post	PTDSS1	1.04177e-16	0.102175	0.214	0.171	5.20886e-13	FALSE
Antimetabolites post	JUP	1.06551e-16	0.290816	0.131	0.099	5.32754e-13	FALSE
Antimetabolites post	PAX6	1.08653e-16	2.23946	0.009	0.002	5.43267e-13	FALSE
Antimetabolites post	HHEX	1.13428e-16	1.84978	0.013	0.004	5.67141e-13	FALSE
Antimetabolites post	FGF19	1.23291e-16	2.16346	0.007	0.001	6.16456e-13	FALSE
Antimetabolites post	ECD	1.4625e-16	0.194704	0.125	0.093	7.31248e-13	FALSE
Antimetabolites post	PKP2	1.53512e-16	0.39711	0.068	0.045	7.67562e-13	FALSE
Antimetabolites post	CHODL	1.59672e-16	0.408919	0.018	0.007	7.9836e-13	FALSE
Antimetabolites post	CSNK1G1	1.8912e-16	0.404662	0.088	0.062	9.45602e-13	FALSE
Antimetabolites post	PHF10	2.17412e-16	0.215418	0.142	0.108	1.08706e-12	FALSE
Antimetabolites post	IL9R	2.17509e-16	1.84659	0.012	0.004	1.08754e-12	FALSE
Antimetabolites post	SHARPIN	2.26576e-16	0.339414	0.094	0.067	1.13288e-12	FALSE
Antimetabolites post	TRAF3	2.50422e-16	0.565467	0.046	0.027	1.25211e-12	FALSE
Antimetabolites post	DOC2A	2.53056e-16	0.751525	0.027	0.014	1.26528e-12	FALSE
Antimetabolites post	ENTPD2	2.53436e-16	0.441739	0.046	0.027	1.26718e-12	FALSE
Antimetabolites post	FHOD1	3.12664e-16	0.296421	0.067	0.044	1.56332e-12	FALSE
Antimetabolites post	PDE4B	3.1938e-16	0.466794	0.08	0.055	1.5969e-12	FALSE
Antimetabolites post	CTSL	3.26153e-16	0.601835	0.066	0.044	1.63077e-12	FALSE
Antimetabolites post	PNMA1	3.26801e-16	0.212728	0.073	0.049	1.634e-12	FALSE
Antimetabolites post	ADCYAP1	3.5051e-16	2.85498	0.007	0.001	1.75255e-12	FALSE
Antimetabolites post	MAGEA10	3.56072e-16	2.12134	0.009	0.002	1.78036e-12	FALSE
Antimetabolites post	PNP	3.7935e-16	0.575539	0.052	0.033	1.89675e-12	FALSE
Antimetabolites post	SDHAF3	3.84413e-16	0.69319	0.047	0.029	1.92207e-12	FALSE
Antimetabolites post	HGH1	4.11151e-16	0.23709	0.104	0.076	2.05576e-12	FALSE
Antimetabolites post	E2F1	4.17132e-16	0.508337	0.102	0.075	2.08566e-12	FALSE
Antimetabolites post	MRGPRX2	4.17847e-16	2.38645	0.006	0.001	2.08923e-12	FALSE
Antimetabolites post	TSPAN12	4.34697e-16	1.41562	0.011	0.003	2.17348e-12	FALSE
Antimetabolites post	DZIP1L	4.80346e-16	0.866074	0.018	0.007	2.40173e-12	FALSE
Antimetabolites post	MTA2	5.28603e-16	0.446297	0.104	0.076	2.64302e-12	FALSE
Antimetabolites post	GABRP	5.98026e-16	1.66064	0.014	0.005	2.99013e-12	FALSE
Antimetabolites post	EPHA4	6.41167e-16	1.7971	0.009	0.002	3.20584e-12	FALSE
Antimetabolites post	CACNA1H	6.66744e-16	0.827874	0.031	0.016	3.33372e-12	FALSE
Antimetabolites post	SLC5A2	6.77811e-16	3.00179	0.007	0.001	3.38905e-12	FALSE
Antimetabolites post	NMB	7.2523e-16	0.84479	0.018	0.007	3.62615e-12	FALSE
Antimetabolites post	GCN1	7.34276e-16	0.196245	0.149	0.115	3.67138e-12	FALSE
Antimetabolites post	TSPYL5	8.79335e-16	1.33379	0.049	0.031	4.39668e-12	FALSE
Antimetabolites post	LIG3	8.86776e-16	0.0957487	0.099	0.071	4.43388e-12	FALSE
Antimetabolites post	DMPK	9.47316e-16	0.124078	0.102	0.073	4.73658e-12	FALSE
Antimetabolites post	MTHFR	9.94228e-16	0.462187	0.045	0.027	4.97114e-12	FALSE
Antimetabolites post	KLF5	1.00136e-15	1.32794	0.021	0.01	5.0068e-12	FALSE
Antimetabolites post	PELP1	1.08654e-15	0.288749	0.067	0.045	5.43269e-12	FALSE
Antimetabolites post	DICER1	1.09595e-15	0.161574	0.101	0.073	5.47977e-12	FALSE
Antimetabolites post	SELE	1.15471e-15	2.2295	0.008	0.002	5.77353e-12	FALSE
Antimetabolites post	ACHE	1.17362e-15	1.18787	0.013	0.004	5.86808e-12	FALSE
Antimetabolites post	ZPR1	1.17825e-15	0.650954	0.059	0.038	5.89125e-12	FALSE
Antimetabolites post	SCARB1	1.26055e-15	0.394586	0.06	0.039	6.30276e-12	FALSE
Antimetabolites post	CTAG1B	1.29421e-15	2.11101	0.012	0.004	6.47103e-12	FALSE
Antimetabolites post	METTL18	1.50529e-15	0.525029	0.044	0.026	7.52646e-12	FALSE
Antimetabolites post	ABCG1	1.59927e-15	0.329907	0.107	0.079	7.99635e-12	FALSE
Antimetabolites post	KLK6	1.71145e-15	2.16017	0.008	0.002	8.55723e-12	FALSE
Antimetabolites post	PRXL2A	1.76136e-15	0.359308	0.276	0.238	8.80681e-12	FALSE
Antimetabolites post	CD40	1.79863e-15	1.44245	0.012	0.004	8.99317e-12	FALSE
Antimetabolites post	UPK3B	2.02859e-15	2.1308	0.008	0.002	1.0143e-11	FALSE
Antimetabolites post	FDFT1	2.3546e-15	0.225054	0.143	0.11	1.1773e-11	FALSE
Antimetabolites post	MAP3K20	2.35645e-15	0.398148	0.065	0.044	1.17823e-11	FALSE
Antimetabolites post	CEP128	2.40532e-15	0.654242	0.029	0.015	1.20266e-11	FALSE
Antimetabolites post	DVL2	2.5649e-15	0.220641	0.089	0.063	1.28245e-11	FALSE
Antimetabolites post	GSR	2.60001e-15	0.393855	0.337	0.297	1.30001e-11	FALSE
Antimetabolites post	MKRN3	2.63798e-15	1.70547	0.019	0.008	1.31899e-11	FALSE
Antimetabolites post	RCOR1	2.77635e-15	0.27142	0.111	0.082	1.38817e-11	FALSE
Antimetabolites post	VSTM2L	2.86209e-15	1.625	0.014	0.005	1.43105e-11	FALSE
Antimetabolites post	POMT1	2.9029e-15	0.350204	0.071	0.048	1.45145e-11	FALSE
Antimetabolites post	SLC1A2	2.92521e-15	0.711207	0.02	0.009	1.4626e-11	FALSE
Antimetabolites post	CCND3	2.94988e-15	0.627974	0.092	0.067	1.47494e-11	FALSE
Antimetabolites post	TMEM43	3.06872e-15	0.497469	0.088	0.063	1.53436e-11	FALSE
Antimetabolites post	RUNX1	3.11292e-15	0.167923	0.077	0.053	1.55646e-11	FALSE
Antimetabolites post	MST1R	3.20632e-15	0.443852	0.056	0.036	1.60316e-11	FALSE
Antimetabolites post	BTAF1	3.21186e-15	0.0626764	0.141	0.107	1.60593e-11	FALSE
Antimetabolites post	ABL2	3.51845e-15	0.163134	0.092	0.065	1.75923e-11	FALSE
Antimetabolites post	BAIAP2	3.66021e-15	0.262987	0.111	0.082	1.83011e-11	FALSE
Antimetabolites post	SSTR3	3.9047e-15	2.29622	0.013	0.005	1.95235e-11	FALSE
Antimetabolites post	POU2F1	4.07139e-15	0.353296	0.067	0.045	2.0357e-11	FALSE
Antimetabolites post	SMURF1	4.10783e-15	0.352943	0.082	0.058	2.05391e-11	FALSE
Antimetabolites post	KLHDC2	4.22626e-15	0.150721	0.183	0.147	2.11313e-11	FALSE
Antimetabolites post	RIPK3	4.288e-15	1.30685	0.012	0.004	2.144e-11	FALSE
Antimetabolites post	CRYZL1	4.63927e-15	0.271329	0.069	0.046	2.31964e-11	FALSE
Antimetabolites post	PARP1	4.81545e-15	0.0743099	0.313	0.267	2.40773e-11	FALSE
Antimetabolites post	DDB2	4.9301e-15	0.623312	0.049	0.031	2.46505e-11	FALSE
Antimetabolites post	VDAC2	4.94328e-15	0.316598	0.251	0.212	2.47164e-11	FALSE
Antimetabolites post	MEIS1	5.04811e-15	0.686787	0.025	0.013	2.52405e-11	FALSE
Antimetabolites post	PRM1	5.11077e-15	2.54977	0.007	0.001	2.55538e-11	FALSE
Antimetabolites post	HRAS	5.3531e-15	0.111274	0.124	0.094	2.67655e-11	FALSE
Antimetabolites post	PIK3CD	5.71496e-15	1.40135	0.012	0.004	2.85748e-11	FALSE
Antimetabolites post	HCAR2	5.79863e-15	0.558875	0.032	0.018	2.89932e-11	FALSE
Antimetabolites post	LMNB1	5.95258e-15	0.408679	0.139	0.109	2.97629e-11	FALSE
Antimetabolites post	YJEFN3	6.23708e-15	0.763906	0.031	0.017	3.11854e-11	FALSE
Antimetabolites post	NSUN2	6.33293e-15	0.21362	0.155	0.122	3.16646e-11	FALSE
Antimetabolites post	TCF7L2	6.50914e-15	0.40384	0.082	0.058	3.25457e-11	FALSE
Antimetabolites post	ARMH3	7.51019e-15	0.324239	0.117	0.088	3.75509e-11	FALSE
Antimetabolites post	SEL1L	7.5841e-15	0.0144385	0.15	0.115	3.79205e-11	FALSE
Antimetabolites post	SPI1	7.83364e-15	1.30973	0.014	0.005	3.91682e-11	FALSE
Antimetabolites post	GABRA2	7.85579e-15	1.5778	0.017	0.007	3.92789e-11	FALSE
Antimetabolites post	SRCAP	8.08603e-15	0.202141	0.168	0.133	4.04302e-11	FALSE
Antimetabolites post	SLC19A1	8.12441e-15	0.784814	0.026	0.013	4.06221e-11	FALSE
Antimetabolites post	RELT	8.25415e-15	0.658987	0.04	0.024	4.12707e-11	FALSE
Antimetabolites post	CCDC6	8.30095e-15	0.154889	0.302	0.256	4.15047e-11	FALSE
Antimetabolites post	CST5	8.60021e-15	2.90487	0.006	0.001	4.30011e-11	FALSE
Antimetabolites post	GRIN2D	8.87919e-15	1.08601	0.027	0.014	4.4396e-11	FALSE
Antimetabolites post	EIF5A	8.96604e-15	0.183545	0.319	0.275	4.48302e-11	FALSE
Antimetabolites post	WNT3A	9.07122e-15	1.27938	0.013	0.005	4.53561e-11	FALSE
Antimetabolites post	NUDT1	9.21705e-15	0.484398	0.081	0.057	4.60853e-11	FALSE
Antimetabolites post	TNFRSF10B	9.35934e-15	0.39493	0.112	0.084	4.67967e-11	FALSE
Antimetabolites post	HEY1	1.07352e-14	1.25162	0.016	0.006	5.3676e-11	FALSE
Antimetabolites post	PLD1	1.13628e-14	1.20384	0.02	0.009	5.6814e-11	FALSE
Antimetabolites post	IGF2BP2	1.20927e-14	1.17584	0.02	0.009	6.04634e-11	FALSE
Antimetabolites post	IL4R	1.63015e-14	0.485972	0.066	0.045	8.15075e-11	FALSE
Antimetabolites post	ADAR	1.67887e-14	0.1213	0.372	0.324	8.39433e-11	FALSE
Antimetabolites post	CILP2	1.73924e-14	1.38064	0.01	0.003	8.69619e-11	FALSE
Antimetabolites post	KHK	1.84754e-14	1.13209	0.02	0.009	9.23768e-11	FALSE
Antimetabolites post	FZD10	1.95502e-14	1.93107	0.008	0.002	9.77509e-11	FALSE
Antimetabolites post	IRS4	1.99506e-14	1.8971	0.007	0.001	9.97529e-11	FALSE
Antimetabolites post	MAPK11	2.0102e-14	1.05424	0.028	0.015	1.0051e-10	FALSE
Antimetabolites post	DLG4	2.31961e-14	0.276547	0.052	0.033	1.15981e-10	FALSE
Antimetabolites post	MMADHC	2.44806e-14	0.302379	0.171	0.138	1.22403e-10	FALSE
Antimetabolites post	NTNG2	2.57616e-14	1.72223	0.009	0.002	1.28808e-10	FALSE
Antimetabolites post	TNFRSF10A	2.80701e-14	0.46787	0.066	0.045	1.4035e-10	FALSE
Antimetabolites post	SNHG1	2.87703e-14	0.48089	0.196	0.164	1.43851e-10	FALSE
Antimetabolites post	SLC23A2	2.90647e-14	0.19964	0.037	0.022	1.45324e-10	FALSE
Antimetabolites post	UBE2T	3.00064e-14	0.440149	0.113	0.085	1.50032e-10	FALSE
Antimetabolites post	TM9SF4	3.05684e-14	0.0989788	0.124	0.094	1.52842e-10	FALSE
Antimetabolites post	CD19	3.1539e-14	1.78818	0.009	0.003	1.57695e-10	FALSE
Antimetabolites post	DUOX2	3.15595e-14	2.61029	0.007	0.001	1.57797e-10	FALSE
Antimetabolites post	CCDC136	3.33996e-14	1.11244	0.014	0.006	1.66998e-10	FALSE
Antimetabolites post	PTEN	3.42445e-14	0.329578	0.218	0.183	1.71222e-10	FALSE
Antimetabolites post	DHFR	3.55955e-14	0.339683	0.134	0.105	1.77978e-10	FALSE
Antimetabolites post	NAV1	3.70817e-14	0.578953	0.045	0.028	1.85408e-10	FALSE
Antimetabolites post	NCOA3	3.73626e-14	0.16587	0.125	0.095	1.86813e-10	FALSE
Antimetabolites post	TMEM192	4.13244e-14	0.244113	0.105	0.078	2.06622e-10	FALSE
Antimetabolites post	DLL3	4.15085e-14	2.32122	0.007	0.002	2.07542e-10	FALSE
Antimetabolites post	ACE	4.15447e-14	0.00118944	0.051	0.033	2.07724e-10	FALSE
Antimetabolites post	NUMB	4.23604e-14	0.391531	0.088	0.064	2.11802e-10	FALSE
Antimetabolites post	ANXA8	4.35979e-14	1.46264	0.012	0.004	2.17989e-10	FALSE
Antimetabolites post	AKT1	4.67e-14	0.0691735	0.449	0.396	2.335e-10	FALSE
Antimetabolites post	RPRM	4.91065e-14	2.9443	0.007	0.001	2.45533e-10	FALSE
Antimetabolites post	PTTG1	4.94838e-14	0.692901	0.068	0.047	2.47419e-10	FALSE
Antimetabolites post	TMBIM4	5.11287e-14	0.161006	0.351	0.303	2.55643e-10	FALSE
Antimetabolites post	PTCD1	5.20643e-14	0.524159	0.042	0.026	2.60321e-10	FALSE
Antimetabolites post	SAMD4A	5.88525e-14	0.942339	0.014	0.005	2.94262e-10	FALSE
Antimetabolites post	ANGPT1	6.02173e-14	1.2144	0.008	0.002	3.01087e-10	FALSE
Antimetabolites post	PHF8	6.66103e-14	0.0628212	0.087	0.062	3.33051e-10	FALSE
Antimetabolites post	ID4	6.87468e-14	2.02862	0.007	0.002	3.43734e-10	FALSE
Antimetabolites post	MITF	7.86283e-14	1.13128	0.016	0.007	3.93141e-10	FALSE
Antimetabolites post	CINP	8.47381e-14	0.220918	0.063	0.043	4.2369e-10	FALSE
Antimetabolites post	GYPB	9.08686e-14	2.05696	0.011	0.003	4.54343e-10	FALSE
Antimetabolites post	CCT7	9.09031e-14	0.157757	0.298	0.254	4.54516e-10	FALSE
Antimetabolites post	SP1	9.60569e-14	0.232394	0.135	0.105	4.80284e-10	FALSE
Antimetabolites post	ADRB1	9.85017e-14	0.728803	0.033	0.019	4.92508e-10	FALSE
Antimetabolites post	SNAI1	9.95648e-14	1.46514	0.014	0.005	4.97824e-10	FALSE
Antimetabolites post	UBASH3B	1.18562e-13	1.55474	0.014	0.006	5.92811e-10	FALSE
Antimetabolites post	RBMS1	1.20579e-13	0.774426	0.053	0.035	6.02897e-10	FALSE
Antimetabolites post	GLDN	1.21073e-13	1.71082	0.008	0.002	6.05367e-10	FALSE
Antimetabolites post	SEMA7A	1.34038e-13	2.44244	0.006	0.001	6.70191e-10	FALSE
Antimetabolites post	IL18	1.36215e-13	1.80757	0.015	0.006	6.81075e-10	FALSE
Antimetabolites post	EMC4	1.39752e-13	0.401668	0.066	0.045	6.9876e-10	FALSE
Antimetabolites post	GSTZ1	1.41428e-13	0.364222	0.089	0.065	7.07141e-10	FALSE
Antimetabolites post	SRCIN1	1.49605e-13	0.140002	0.119	0.09	7.48026e-10	FALSE
Antimetabolites post	ACTN1	1.68574e-13	0.186517	0.087	0.063	8.42869e-10	FALSE
Antimetabolites post	IPO7	1.71307e-13	0.146102	0.33	0.285	8.56534e-10	FALSE
Antimetabolites post	DIABLO	1.90711e-13	0.787492	0.033	0.019	9.53557e-10	FALSE
Antimetabolites post	VAMP5	1.94037e-13	1.00378	0.016	0.007	9.70185e-10	FALSE
Antimetabolites post	AP1M1	1.94701e-13	0.274715	0.085	0.062	9.73503e-10	FALSE
Antimetabolites post	HTR4	1.99796e-13	2.12596	0.01	0.003	9.98981e-10	FALSE
Antimetabolites post	LTB4R2	2.15535e-13	0.368105	0.065	0.045	1.07768e-09	FALSE
Antimetabolites post	SIRPA	2.31744e-13	0.412803	0.047	0.03	1.15872e-09	FALSE
Antimetabolites post	GPR37L1	2.41707e-13	2.19228	0.009	0.003	1.20854e-09	FALSE
Antimetabolites post	FAM131C	2.56818e-13	1.54148	0.009	0.003	1.28409e-09	FALSE
Antimetabolites post	CLEC16A	2.6186e-13	0.524478	0.082	0.06	1.3093e-09	FALSE
Antimetabolites post	DISC1	2.74274e-13	1.23787	0.016	0.007	1.37137e-09	FALSE
Antimetabolites post	DACT2	2.78148e-13	2.37678	0.007	0.002	1.39074e-09	FALSE
Antimetabolites post	ZNF296	3.42052e-13	0.538479	0.038	0.023	1.71026e-09	FALSE
Antimetabolites post	S1PR1	3.52358e-13	2.75863	0.006	0.001	1.76179e-09	FALSE
Antimetabolites post	CNIH4	3.553e-13	0.211553	0.117	0.09	1.7765e-09	FALSE
Antimetabolites post	DLG1	3.5786e-13	0.23415	0.117	0.089	1.7893e-09	FALSE
Antimetabolites post	ATP6V1B1	3.96876e-13	0.55678	0.033	0.019	1.98438e-09	FALSE
Antimetabolites post	OGT	4.04455e-13	0.117048	0.264	0.223	2.02227e-09	FALSE
Antimetabolites post	TBXA2R	4.34222e-13	1.79694	0.008	0.002	2.17111e-09	FALSE
Antimetabolites post	SEZ6L	4.57195e-13	2.40374	0.006	0.001	2.28598e-09	FALSE
Antimetabolites post	KCNH4	4.607e-13	2.11051	0.006	0.001	2.3035e-09	FALSE
Antimetabolites post	BCL11B	4.74776e-13	2.33183	0.006	0.001	2.37388e-09	FALSE
Antimetabolites post	APOM	4.97997e-13	1.10644	0.016	0.007	2.48998e-09	FALSE
Antimetabolites post	LATS2	5.29044e-13	0.970291	0.024	0.013	2.64522e-09	FALSE
Antimetabolites post	GPHN	5.32968e-13	0.323702	0.031	0.018	2.66484e-09	FALSE
Antimetabolites post	PI16	5.38369e-13	1.52061	0.006	0.001	2.69185e-09	FALSE
Antimetabolites post	UEVLD	5.61324e-13	0.208808	0.085	0.062	2.80662e-09	FALSE
Antimetabolites post	NECTIN1	5.70996e-13	0.230838	0.084	0.061	2.85498e-09	FALSE
Antimetabolites post	PWP1	5.82207e-13	0.146427	0.104	0.078	2.91103e-09	FALSE
Antimetabolites post	BIRC5	6.11804e-13	0.119187	0.187	0.15	3.05902e-09	FALSE
Antimetabolites post	PLTP	6.22066e-13	1.64728	0.012	0.005	3.11033e-09	FALSE
Antimetabolites post	CPSF6	6.66671e-13	0.512822	0.409	0.375	3.33335e-09	FALSE
Antimetabolites post	KCNK1	7.58454e-13	0.385628	0.119	0.093	3.79227e-09	FALSE
Antimetabolites post	TBC1D30	7.61837e-13	0.406215	0.068	0.048	3.80918e-09	FALSE
Antimetabolites post	SIRT7	8.23362e-13	0.303474	0.148	0.119	4.11681e-09	FALSE
Antimetabolites post	ATG7	8.26465e-13	0.446594	0.038	0.023	4.13233e-09	FALSE
Antimetabolites post	CDK18	8.32031e-13	0.69342	0.038	0.024	4.16015e-09	FALSE
Antimetabolites post	PTGFRN	8.63974e-13	0.351008	0.097	0.072	4.31987e-09	FALSE
Antimetabolites post	LEP	9.48865e-13	2.4055	0.007	0.002	4.74433e-09	FALSE
Antimetabolites post	UGT1A1	1.03513e-12	2.42753	0.008	0.002	5.17565e-09	FALSE
Antimetabolites post	KCNK16	1.04332e-12	2.00845	0.006	0.001	5.21658e-09	FALSE
Antimetabolites post	BECN1	1.09554e-12	0.215407	0.196	0.163	5.47768e-09	FALSE
Antimetabolites post	TNFSF13	1.11507e-12	0.552365	0.04	0.025	5.57536e-09	FALSE
Antimetabolites post	SMTN	1.13817e-12	0.151011	0.075	0.054	5.69085e-09	FALSE
Antimetabolites post	MNX1	1.22132e-12	0.494776	0.079	0.058	6.10659e-09	FALSE
Antimetabolites post	EHMT2	1.25629e-12	0.183102	0.117	0.09	6.28146e-09	FALSE
Antimetabolites post	CCL26	1.38274e-12	2.42989	0.006	0.001	6.9137e-09	FALSE
Antimetabolites post	LRRC32	1.44726e-12	0.494219	0.012	0.005	7.23628e-09	FALSE
Antimetabolites post	HMX2	1.45009e-12	2.64119	0.006	0.001	7.25043e-09	FALSE
Antimetabolites post	RFC4	1.58146e-12	0.363803	0.109	0.084	7.90728e-09	FALSE
Antimetabolites post	GCM1	1.61617e-12	1.995	0.006	0.001	8.08084e-09	FALSE
Antimetabolites post	SNX8	1.62872e-12	0.854992	0.045	0.029	8.14361e-09	FALSE
Antimetabolites post	AP3B2	1.78285e-12	0.849808	0.018	0.008	8.91427e-09	FALSE
Antimetabolites post	ANKRD40	1.7888e-12	0.343224	0.087	0.064	8.94401e-09	FALSE
Antimetabolites post	DEPDC7	1.84288e-12	1.56686	0.007	0.002	9.21441e-09	FALSE
Antimetabolites post	PSMC5	1.94287e-12	0.117576	0.467	0.418	9.71437e-09	FALSE
Antimetabolites post	PTGER2	1.95302e-12	2.15848	0.008	0.002	9.76508e-09	FALSE
Antimetabolites post	ZNF395	1.99047e-12	0.212786	0.146	0.117	9.95236e-09	FALSE
Antimetabolites post	FUS	2.11277e-12	0.16331	0.218	0.183	1.05638e-08	FALSE
Antimetabolites post	ANKS6	2.16227e-12	0.711099	0.011	0.004	1.08113e-08	FALSE
Antimetabolites post	RAVER1	2.28281e-12	0.238601	0.066	0.047	1.14141e-08	FALSE
Antimetabolites post	TNFRSF6B	2.84502e-12	0.562292	0.023	0.012	1.42251e-08	FALSE
Antimetabolites post	CHRDL2	3.1767e-12	0.838182	0.009	0.003	1.58835e-08	FALSE
Antimetabolites post	PRPF8	3.28605e-12	0.126603	0.232	0.194	1.64302e-08	FALSE
Antimetabolites post	PRMT1	3.44516e-12	0.198948	0.227	0.192	1.72258e-08	FALSE
Antimetabolites post	HOXA10	3.66788e-12	1.19258	0.009	0.003	1.83394e-08	FALSE
Antimetabolites post	CYP2A6	3.86504e-12	3.89805	0.003	0	1.93252e-08	FALSE
Antimetabolites post	IRAK1	3.91489e-12	0.191661	0.26	0.225	1.95745e-08	FALSE
Antimetabolites post	TSSK1B	3.98431e-12	0.982977	0.014	0.006	1.99215e-08	FALSE
Antimetabolites post	RAPGEF6	4.0471e-12	0.204599	0.064	0.045	2.02355e-08	FALSE
Antimetabolites post	UBR3	4.05617e-12	0.0140107	0.115	0.088	2.02808e-08	FALSE
Antimetabolites post	PAK2	4.26872e-12	0.159275	0.259	0.222	2.13436e-08	FALSE
Antimetabolites post	BATF	5.02718e-12	0.549231	0.085	0.064	2.51359e-08	FALSE
Antimetabolites post	BAG3	5.60513e-12	0.296571	0.093	0.07	2.80256e-08	FALSE
Antimetabolites post	POLD1	5.86081e-12	0.380233	0.059	0.041	2.93041e-08	FALSE
Antimetabolites post	TRAF2	6.40201e-12	0.479006	0.118	0.093	3.201e-08	FALSE
Antimetabolites post	WASHC2A	6.57732e-12	0.318098	0.041	0.026	3.28866e-08	FALSE
Antimetabolites post	RBM34	6.69555e-12	0.182445	0.1	0.076	3.34777e-08	FALSE
Antimetabolites post	PGA3	6.97874e-12	1.87147	0.016	0.008	3.48937e-08	FALSE
Antimetabolites post	NCR3	7.09403e-12	1.8748	0.008	0.002	3.54702e-08	FALSE
Antimetabolites post	MAGEA3	7.18675e-12	2.66448	0.006	0.001	3.59338e-08	FALSE
Antimetabolites post	LIPC	7.65889e-12	2.80873	0.005	0.001	3.82944e-08	FALSE
Antimetabolites post	EIF2AK4	8.28281e-12	0.0204652	0.124	0.097	4.1414e-08	FALSE
Antimetabolites post	DBN1	9.0756e-12	0.578913	0.068	0.048	4.5378e-08	FALSE
Antimetabolites post	SLMAP	9.08076e-12	0.0539484	0.182	0.149	4.54038e-08	FALSE
Antimetabolites post	ABCD1	9.23846e-12	0.511949	0.061	0.043	4.61923e-08	FALSE
Antimetabolites post	CD6	9.35944e-12	2.00037	0.007	0.002	4.67972e-08	FALSE
Antimetabolites post	PRPH	9.70337e-12	2.17451	0.006	0.001	4.85169e-08	FALSE
Antimetabolites post	MCM3AP	9.78356e-12	0.0887595	0.184	0.151	4.89178e-08	FALSE
Antimetabolites post	ITPR3	9.91275e-12	0.282851	0.204	0.172	4.95638e-08	FALSE
Antimetabolites post	HDAC10	9.97218e-12	0.562214	0.04	0.025	4.98609e-08	FALSE
Antimetabolites post	ILF3	1.0178e-11	0.141978	0.308	0.269	5.08899e-08	FALSE
Antimetabolites post	RACGAP1	1.07189e-11	0.458321	0.064	0.046	5.35947e-08	FALSE
Antimetabolites post	EPO	1.08629e-11	1.69005	0.009	0.003	5.43143e-08	FALSE
Antimetabolites post	PLEKHB2	1.20588e-11	0.433371	0.074	0.054	6.02941e-08	FALSE
Antimetabolites post	SNX30	1.23016e-11	0.59694	0.034	0.021	6.1508e-08	FALSE
Antimetabolites post	TICAM2	1.23403e-11	0.600216	0.026	0.015	6.17015e-08	FALSE
Antimetabolites post	TYRO3	1.23821e-11	0.906199	0.028	0.016	6.19105e-08	FALSE
Antimetabolites post	DRD3	1.35884e-11	2.18119	0.006	0.001	6.79419e-08	FALSE
Antimetabolites post	IFT57	1.3974e-11	0.444348	0.099	0.076	6.98702e-08	FALSE
Antimetabolites post	FSTL1	1.45378e-11	0.0486778	0.042	0.027	7.26889e-08	FALSE
Antimetabolites post	EHMT1	1.45423e-11	0.373007	0.107	0.083	7.27116e-08	FALSE
Antimetabolites post	IFNGR2	1.6203e-11	0.457874	0.112	0.088	8.10149e-08	FALSE
Antimetabolites post	DUSP23	1.63688e-11	0.217863	0.177	0.148	8.18439e-08	FALSE
Antimetabolites post	ACAT1	1.64744e-11	0.198544	0.047	0.032	8.23719e-08	FALSE
Antimetabolites post	AURKA	1.65068e-11	0.408499	0.076	0.056	8.25338e-08	FALSE
Antimetabolites post	FDX1	1.65525e-11	0.457413	0.057	0.04	8.27627e-08	FALSE
Antimetabolites post	NTMT1	1.73076e-11	0.398444	0.115	0.091	8.6538e-08	FALSE
Antimetabolites post	PRMT5	1.85941e-11	0.15361	0.09	0.068	9.29706e-08	FALSE
Antimetabolites post	SLC22A4	1.98595e-11	0.483441	0.02	0.01	9.92976e-08	FALSE
Antimetabolites post	LRRK2	2.03675e-11	0.358839	0.019	0.009	1.01838e-07	FALSE
Antimetabolites post	PSG1	2.1284e-11	1.76177	0.008	0.002	1.0642e-07	FALSE
Antimetabolites post	ADRB2	2.17366e-11	1.38322	0.008	0.002	1.08683e-07	FALSE
Antimetabolites post	ABCC2	2.29066e-11	0.792295	0.032	0.02	1.14533e-07	FALSE
Antimetabolites post	STAT5B	2.49185e-11	0.065242	0.048	0.032	1.24592e-07	FALSE
Antimetabolites post	OPN1LW	2.61873e-11	2.74851	0.005	0.001	1.30936e-07	FALSE
Antimetabolites post	KCTD10	2.64045e-11	0.197776	0.095	0.072	1.32023e-07	FALSE
Antimetabolites post	RPTOR	2.75856e-11	0.112971	0.094	0.071	1.37928e-07	FALSE
Antimetabolites post	BAX	2.87615e-11	0.496484	0.051	0.035	1.43807e-07	FALSE
Antimetabolites post	CD3E	2.89182e-11	1.2163	0.013	0.006	1.44591e-07	FALSE
Antimetabolites post	RBM14	2.96039e-11	0.317136	0.085	0.063	1.48019e-07	FALSE
Antimetabolites post	IGF2BP3	2.9923e-11	1.4676	0.012	0.005	1.49615e-07	FALSE
Antimetabolites post	RLN3	3.03325e-11	3.27663	0.004	0	1.51662e-07	FALSE
Antimetabolites post	BCL7C	3.07191e-11	0.548662	0.043	0.028	1.53595e-07	FALSE
Antimetabolites post	CELSR1	3.08201e-11	0.514827	0.333	0.316	1.54101e-07	FALSE
Antimetabolites post	MST1	3.17326e-11	0.205814	0.046	0.03	1.58663e-07	FALSE
Antimetabolites post	IL10RA	3.21054e-11	1.73035	0.011	0.004	1.60527e-07	FALSE
Antimetabolites post	PSEN1	3.21298e-11	0.166201	0.049	0.033	1.60649e-07	FALSE
Antimetabolites post	CIDEC	3.2917e-11	0.765142	0.014	0.006	1.64585e-07	FALSE
Antimetabolites post	CCT6A	3.36034e-11	0.151778	0.311	0.273	1.68017e-07	FALSE
Antimetabolites post	TMPRSS13	3.44803e-11	0.438117	0.036	0.023	1.72402e-07	FALSE
Antimetabolites post	ADAM8	3.51309e-11	0.89047	0.038	0.025	1.75655e-07	FALSE
Antimetabolites post	ATIC	3.58485e-11	0.157589	0.206	0.174	1.79243e-07	FALSE
Antimetabolites post	LTB4R	3.94399e-11	0.523535	0.044	0.029	1.97199e-07	FALSE
Antimetabolites post	LILRA6	4.18463e-11	1.62726	0.009	0.003	2.09232e-07	FALSE
Antimetabolites post	FFAR1	4.33295e-11	2.25095	0.007	0.002	2.16648e-07	FALSE
Antimetabolites post	NR3C2	4.64943e-11	0.700652	0.019	0.01	2.32471e-07	FALSE
Antimetabolites post	TNFRSF10D	5.14816e-11	1.40698	0.009	0.003	2.57408e-07	FALSE
Antimetabolites post	RAD50	5.3448e-11	0.19553	0.088	0.067	2.6724e-07	FALSE
Antimetabolites post	CD8B	5.47114e-11	1.80083	0.01	0.003	2.73557e-07	FALSE
Antimetabolites post	TBXAS1	5.64132e-11	1.15376	0.01	0.003	2.82066e-07	FALSE
Antimetabolites post	SERPINA9	5.67815e-11	2.81209	0.005	0.001	2.83908e-07	FALSE
Antimetabolites post	TCOF1	5.82939e-11	0.341951	0.054	0.037	2.9147e-07	FALSE
Antimetabolites post	IL24	5.85281e-11	1.46063	0.009	0.003	2.92641e-07	FALSE
Antimetabolites post	SCAF4	6.55553e-11	0.273865	0.12	0.095	3.27776e-07	FALSE
Antimetabolites post	HOXA11	7.02387e-11	2.54382	0.006	0.001	3.51194e-07	FALSE
Antimetabolites post	NOLC1	7.07761e-11	0.181407	0.287	0.251	3.5388e-07	FALSE
Antimetabolites post	SLC37A4	7.10623e-11	0.12001	0.068	0.049	3.55311e-07	FALSE
Antimetabolites post	CDA	7.39645e-11	2.00416	0.005	0.001	3.69823e-07	FALSE
Antimetabolites post	WWC1	7.57688e-11	0.090674	0.173	0.142	3.78844e-07	FALSE
Antimetabolites post	VSX2	7.84725e-11	1.81251	0.005	0.001	3.92362e-07	FALSE
Antimetabolites post	FCGR3B	8.05579e-11	1.57464	0.016	0.008	4.02789e-07	FALSE
Antimetabolites post	CCNA2	8.08392e-11	0.403615	0.057	0.04	4.04196e-07	FALSE
Antimetabolites post	LARP4B	8.23553e-11	0.142193	0.237	0.203	4.11776e-07	FALSE
Antimetabolites post	ANAPC1	8.37532e-11	0.158368	0.113	0.088	4.18766e-07	FALSE
Antimetabolites post	GYG2	9.21675e-11	0.427557	0.018	0.009	4.60838e-07	FALSE
Antimetabolites post	GMDS	9.49179e-11	0.474746	0.039	0.025	4.7459e-07	FALSE
Antimetabolites post	NR3C1	9.7032e-11	0.250051	0.045	0.03	4.8516e-07	FALSE
Antimetabolites post	ABCC1	9.71212e-11	0.27523	0.13	0.105	4.85606e-07	FALSE
Antimetabolites post	HNRNPLL	9.78872e-11	0.290791	0.124	0.099	4.89436e-07	FALSE
Antimetabolites post	CYP19A1	9.96024e-11	1.32162	0.008	0.002	4.98012e-07	FALSE
Antimetabolites post	NOS3	1.00594e-10	1.93031	0.011	0.004	5.02972e-07	FALSE
Antimetabolites post	ICAM4	1.08271e-10	2.08693	0.006	0.001	5.41356e-07	FALSE
Antimetabolites post	DHX9	1.0939e-10	0.104572	0.261	0.225	5.46948e-07	FALSE
Antimetabolites post	MFRP	1.09629e-10	2.9408	0.004	0.001	5.48145e-07	FALSE
Antimetabolites post	CDH5	1.11623e-10	2.00935	0.004	0.001	5.58115e-07	FALSE
Antimetabolites post	SLC25A11	1.16718e-10	0.236059	0.085	0.064	5.83589e-07	FALSE
Antimetabolites post	NEK2	1.17493e-10	0.557865	0.061	0.044	5.87465e-07	FALSE
Antimetabolites post	SLC25A13	1.28587e-10	0.50247	0.062	0.045	6.42937e-07	FALSE
Antimetabolites post	KIF11	1.34106e-10	0.40835	0.054	0.038	6.70531e-07	FALSE
Antimetabolites post	YAP1	1.51026e-10	0.25528	0.152	0.125	7.55128e-07	FALSE
Antimetabolites post	MMEL1	1.58046e-10	1.25143	0.013	0.006	7.9023e-07	FALSE
Antimetabolites post	XPR1	1.6333e-10	0.211028	0.137	0.111	8.16649e-07	FALSE
Antimetabolites post	ZNF768	1.64421e-10	0.120908	0.18	0.15	8.22103e-07	FALSE
Antimetabolites post	PRKCA	1.76046e-10	1.03026	0.014	0.006	8.80231e-07	FALSE
Antimetabolites post	RETREG3	1.82545e-10	0.0354765	0.159	0.13	9.12723e-07	FALSE
Antimetabolites post	GRAMD2B	1.85101e-10	0.228047	0.043	0.028	9.25503e-07	FALSE
Antimetabolites post	CGB3	1.93955e-10	1.50119	0.008	0.003	9.69777e-07	FALSE
Antimetabolites post	CASP7	1.95668e-10	0.15522	0.123	0.099	9.78339e-07	FALSE
Antimetabolites post	DNAH8	1.95738e-10	2.29248	0.006	0.001	9.78688e-07	FALSE
Antimetabolites post	IRF7	1.97582e-10	0.34193	0.041	0.027	9.87909e-07	FALSE
Antimetabolites post	NCF1	2.09996e-10	1.10291	0.016	0.008	1.04998e-06	FALSE
Antimetabolites post	SNHG17	2.11194e-10	0.570892	0.029	0.018	1.05597e-06	FALSE
Antimetabolites post	KCNH2	2.1466e-10	2.67142	0.004	0.001	1.0733e-06	FALSE
Antimetabolites post	RHAG	2.21888e-10	1.65881	0.007	0.002	1.10944e-06	FALSE
Antimetabolites post	ADIPOR1	2.23475e-10	0.132837	0.286	0.251	1.11738e-06	FALSE
Antimetabolites post	MLXIPL	2.25793e-10	1.33346	0.009	0.003	1.12896e-06	FALSE
Antimetabolites post	GLOD4	2.25985e-10	0.257496	0.083	0.063	1.12993e-06	FALSE
Antimetabolites post	CUL1	2.2867e-10	0.143882	0.172	0.143	1.14335e-06	FALSE
Antimetabolites post	NHLH2	2.30966e-10	2.14176	0.007	0.002	1.15483e-06	FALSE
Antimetabolites post	LOXL2	2.33393e-10	0.522013	0.026	0.015	1.16697e-06	FALSE
Antimetabolites post	MAL	2.36636e-10	1.84646	0.005	0.001	1.18318e-06	FALSE
Antimetabolites post	CDC25A	2.40495e-10	0.90566	0.021	0.012	1.20247e-06	FALSE
Antimetabolites post	SLC6A17	2.40586e-10	1.20292	0.006	0.002	1.20293e-06	FALSE
Antimetabolites post	ITGB2	2.41063e-10	1.05823	0.023	0.013	1.20532e-06	FALSE
Antimetabolites post	NRROS	2.6051e-10	1.70169	0.007	0.002	1.30255e-06	FALSE
Antimetabolites post	PHF12	2.75594e-10	0.270262	0.046	0.031	1.37797e-06	FALSE
Antimetabolites post	GLB1	2.96034e-10	0.157763	0.13	0.103	1.48017e-06	FALSE
Antimetabolites post	CDCA3	3.13105e-10	0.649464	0.04	0.026	1.56553e-06	FALSE
Antimetabolites post	RGPD1	3.17816e-10	0.614819	0.038	0.025	1.58908e-06	FALSE
Antimetabolites post	EBF1	3.23678e-10	0.404023	0.008	0.003	1.61839e-06	FALSE
Antimetabolites post	RRP1B	3.42597e-10	0.33047	0.068	0.05	1.71298e-06	FALSE
Antimetabolites post	EIF5AL1	3.5524e-10	1.30033	0.014	0.007	1.7762e-06	FALSE
Antimetabolites post	EZHIP	3.60907e-10	2.47525	0.005	0.001	1.80453e-06	FALSE
Antimetabolites post	DMBX1	3.70926e-10	1.22059	0.01	0.004	1.85463e-06	FALSE
Antimetabolites post	TPX2	3.88466e-10	0.353475	0.099	0.077	1.94233e-06	FALSE
Antimetabolites post	CPA6	3.93444e-10	1.77814	0.007	0.002	1.96722e-06	FALSE
Antimetabolites post	CCR4	3.95565e-10	3.54176	0.004	0.001	1.97782e-06	FALSE
Antimetabolites post	PLD2	4.10217e-10	0.116754	0.054	0.038	2.05108e-06	FALSE
Antimetabolites post	PNPLA1	4.26688e-10	1.98615	0.004	0.001	2.13344e-06	FALSE
Antimetabolites post	NEURL4	4.36247e-10	0.0116471	0.057	0.041	2.18124e-06	FALSE
Antimetabolites post	HOXD10	4.38157e-10	2.13487	0.007	0.002	2.19079e-06	FALSE
Antimetabolites post	WNT1	4.38375e-10	2.50519	0.004	0	2.19187e-06	FALSE
Antimetabolites post	MSH3	4.40163e-10	0.040124	0.083	0.063	2.20082e-06	FALSE
Antimetabolites post	TGFBR2	4.47362e-10	0.599292	0.021	0.012	2.23681e-06	FALSE
Antimetabolites post	CSPG4	4.80718e-10	0.906414	0.007	0.002	2.40359e-06	FALSE
Antimetabolites post	RPUSD2	4.91001e-10	0.686187	0.018	0.009	2.45501e-06	FALSE
Antimetabolites post	SHMT1	5.08517e-10	0.289589	0.045	0.031	2.54259e-06	FALSE
Antimetabolites post	FCGR2B	5.21794e-10	1.91632	0.009	0.003	2.60897e-06	FALSE
Antimetabolites post	HPS5	5.5489e-10	0.476391	0.052	0.037	2.77445e-06	FALSE
Antimetabolites post	WDR5	5.61692e-10	0.313752	0.135	0.11	2.80846e-06	FALSE
Antimetabolites post	PSMC2	5.82528e-10	0.124349	0.114	0.091	2.91264e-06	FALSE
Antimetabolites post	MAPK8IP3	5.88913e-10	0.154006	0.109	0.086	2.94457e-06	FALSE
Antimetabolites post	DDX10	6.19138e-10	0.231066	0.053	0.037	3.09569e-06	FALSE
Antimetabolites post	CHRNB4	6.38938e-10	1.33104	0.01	0.004	3.19469e-06	FALSE
Antimetabolites post	PRSS16	6.51761e-10	0.608948	0.032	0.02	3.2588e-06	FALSE
Antimetabolites post	AGAP3	6.72144e-10	0.318964	0.114	0.091	3.36072e-06	FALSE
Antimetabolites post	EIF4EBP1	6.84045e-10	0.341407	0.307	0.278	3.42023e-06	FALSE
Antimetabolites post	BCL2L12	7.08495e-10	0.517171	0.038	0.025	3.54247e-06	FALSE
Antimetabolites post	NDUFAB1	7.1427e-10	0.250143	0.116	0.093	3.57135e-06	FALSE
Antimetabolites post	C1RL	7.52834e-10	0.0596612	0.104	0.081	3.76417e-06	FALSE
Antimetabolites post	SNX11	7.64094e-10	0.486858	0.055	0.04	3.82047e-06	FALSE
Antimetabolites post	UCA1	8.11053e-10	1.82376	0.009	0.003	4.05526e-06	FALSE
Antimetabolites post	FHL2	8.22164e-10	0.00828481	0.079	0.06	4.11082e-06	FALSE
Antimetabolites post	NLGN3	8.2352e-10	1.40743	0.006	0.002	4.1176e-06	FALSE
Antimetabolites post	LPA	8.42887e-10	1.48474	0.012	0.005	4.21443e-06	FALSE
Antimetabolites post	SLC1A3	8.88598e-10	1.64688	0.009	0.003	4.44299e-06	FALSE
Antimetabolites post	RO60	9.28178e-10	0.145304	0.13	0.105	4.64089e-06	FALSE
Antimetabolites post	MAGEC2	9.3949e-10	2.30649	0.005	0.001	4.69745e-06	FALSE
Antimetabolites post	PLCB1	1.00059e-09	0.455538	0.108	0.087	5.00293e-06	FALSE
Antimetabolites post	GPR139	1.05944e-09	2.05086	0.006	0.002	5.29719e-06	FALSE
Antimetabolites post	AVPR1B	1.09026e-09	1.93697	0.007	0.002	5.45128e-06	FALSE
Antimetabolites post	EGFL7	1.17251e-09	1.18791	0.016	0.008	5.86256e-06	FALSE
Antimetabolites post	CUTA	1.19751e-09	0.299542	0.151	0.126	5.98755e-06	FALSE
Antimetabolites post	DYNC1H1	1.19831e-09	0.171318	0.206	0.177	5.99156e-06	FALSE
Antimetabolites post	VAX1	1.20287e-09	2.43345	0.005	0.001	6.01434e-06	FALSE
Antimetabolites post	KLF16	1.29723e-09	0.374107	0.131	0.107	6.48615e-06	FALSE
Antimetabolites post	MLXIP	1.38806e-09	0.44507	0.066	0.049	6.9403e-06	FALSE
Antimetabolites post	AIRE	1.39891e-09	2.19435	0.006	0.002	6.99456e-06	FALSE
Antimetabolites post	RHBDD2	1.41821e-09	0.140702	0.248	0.216	7.09106e-06	FALSE
Antimetabolites post	GBA	1.45812e-09	0.153794	0.127	0.103	7.29062e-06	FALSE
Antimetabolites post	SLC5A5	1.5098e-09	1.99262	0.005	0.001	7.54901e-06	FALSE
Antimetabolites post	DLX4	1.51148e-09	0.96168	0.01	0.004	7.5574e-06	FALSE
Antimetabolites post	LRATD2	1.54172e-09	0.00622785	0.535	0.505	7.70861e-06	FALSE
Antimetabolites post	RNF112	1.54758e-09	1.66524	0.007	0.002	7.73792e-06	FALSE
Antimetabolites post	NEK8	1.62784e-09	0.678982	0.029	0.018	8.13919e-06	FALSE
Antimetabolites post	NEIL3	1.74327e-09	0.895896	0.023	0.013	8.71635e-06	FALSE
Antimetabolites post	SERPINA12	1.78392e-09	1.83191	0.005	0.001	8.91959e-06	FALSE
Antimetabolites post	AMIGO1	1.94093e-09	0.930857	0.014	0.007	9.70467e-06	FALSE
Antimetabolites post	EIF4G1	1.95553e-09	0.139052	0.443	0.407	9.77767e-06	FALSE
Antimetabolites post	RUVBL2	2.0027e-09	0.0936779	0.137	0.112	1.00135e-05	FALSE
Antimetabolites post	PTPN5	2.13728e-09	1.97457	0.005	0.001	1.06864e-05	FALSE
Antimetabolites post	NIN	2.17978e-09	0.44625	0.076	0.058	1.08989e-05	FALSE
Antimetabolites post	ACAP1	2.22662e-09	1.74754	0.01	0.004	1.11331e-05	FALSE
Antimetabolites post	GJA5	2.25112e-09	1.72191	0.009	0.003	1.12556e-05	FALSE
Antimetabolites post	RIOX1	2.27261e-09	0.291021	0.029	0.018	1.1363e-05	FALSE
Antimetabolites post	RFTN1	2.2798e-09	1.04017	0.027	0.017	1.1399e-05	FALSE
Antimetabolites post	CARM1	2.32799e-09	0.184528	0.049	0.035	1.16399e-05	FALSE
Antimetabolites post	PDE10A	2.6076e-09	0.557559	0.024	0.014	1.3038e-05	FALSE
Antimetabolites post	PABPC4	2.65502e-09	0.187248	0.205	0.177	1.32751e-05	FALSE
Antimetabolites post	CCAR2	2.734e-09	0.0853147	0.121	0.098	1.367e-05	FALSE
Antimetabolites post	SLC4A1	2.97432e-09	1.7466	0.004	0.001	1.48716e-05	FALSE
Antimetabolites post	RAB8A	2.98779e-09	0.281466	0.188	0.162	1.4939e-05	FALSE
Antimetabolites post	FREM2	3.00546e-09	0.510597	0.008	0.003	1.50273e-05	FALSE
Antimetabolites post	RNF167	3.30013e-09	0.143346	0.183	0.156	1.65007e-05	FALSE
Antimetabolites post	SSX2	3.43936e-09	1.97505	0.006	0.002	1.71968e-05	FALSE
Antimetabolites post	BFSP1	3.4836e-09	0.392366	0.024	0.014	1.7418e-05	FALSE
Antimetabolites post	REPS1	3.60018e-09	0.210923	0.117	0.095	1.80009e-05	FALSE
Antimetabolites post	BAK1	3.6359e-09	0.181215	0.087	0.067	1.81795e-05	FALSE
Antimetabolites post	RUVBL1	3.8973e-09	0.14106	0.146	0.121	1.94865e-05	FALSE
Antimetabolites post	INSL3	4.13566e-09	2.32999	0.005	0.001	2.06783e-05	FALSE
Antimetabolites post	KCNA4	4.18612e-09	2.41142	0.005	0.001	2.09306e-05	FALSE
Antimetabolites post	CD151	4.23064e-09	0.120871	0.245	0.211	2.11532e-05	FALSE
Antimetabolites post	GPR37	4.92513e-09	1.61235	0.008	0.003	2.46257e-05	FALSE
Antimetabolites post	MAGEB2	4.92891e-09	2.45856	0.004	0.001	2.46446e-05	FALSE
Antimetabolites post	GALP	4.95888e-09	2.29935	0.004	0.001	2.47944e-05	FALSE
Antimetabolites post	GPR39	5.13934e-09	0.412358	0.028	0.017	2.56967e-05	FALSE
Antimetabolites post	BST1	5.25669e-09	1.54703	0.009	0.004	2.62834e-05	FALSE
Antimetabolites post	BLM	5.30221e-09	0.563048	0.015	0.008	2.65111e-05	FALSE
Antimetabolites post	NR1H2	5.3154e-09	0.114593	0.193	0.165	2.6577e-05	FALSE
Antimetabolites post	CCT2	5.53269e-09	0.318538	0.347	0.316	2.76635e-05	FALSE
Antimetabolites post	MEIS2	5.59589e-09	0.768451	0.009	0.004	2.79794e-05	FALSE
Antimetabolites post	PLIN2	5.87363e-09	0.48363	0.04	0.027	2.93682e-05	FALSE
Antimetabolites post	NECAB2	5.90616e-09	2.43662	0.005	0.001	2.95308e-05	FALSE
Antimetabolites post	KCNJ10	5.99727e-09	1.50075	0.008	0.003	2.99863e-05	FALSE
Antimetabolites post	FASLG	6.0057e-09	1.42847	0.007	0.003	3.00285e-05	FALSE
Antimetabolites post	SSTR5	6.02432e-09	2.46643	0.004	0.001	3.01216e-05	FALSE
Antimetabolites post	NUP107	6.05305e-09	0.0974132	0.097	0.076	3.02652e-05	FALSE
Antimetabolites post	GUCA1A	6.35148e-09	1.7503	0.005	0.001	3.17574e-05	FALSE
Antimetabolites post	PAX7	6.43813e-09	0.75928	0.013	0.007	3.21906e-05	FALSE
Antimetabolites post	NKX2-1	6.5062e-09	1.18058	0.009	0.003	3.2531e-05	FALSE
Antimetabolites post	RGPD8	6.80461e-09	0.209388	0.113	0.092	3.4023e-05	FALSE
Antimetabolites post	PIM2	6.92901e-09	0.805251	0.027	0.017	3.46451e-05	FALSE
Antimetabolites post	ANO3	7.17892e-09	0.991371	0.012	0.005	3.58946e-05	FALSE
Antimetabolites post	MAPK9	7.52333e-09	0.153621	0.132	0.109	3.76166e-05	FALSE
Antimetabolites post	ARRB2	7.59301e-09	0.299092	0.093	0.074	3.79651e-05	FALSE
Antimetabolites post	SLC30A7	7.63915e-09	0.0375963	0.078	0.06	3.81958e-05	FALSE
Antimetabolites post	ETV3	7.91275e-09	0.31717	0.063	0.047	3.95637e-05	FALSE
Antimetabolites post	NLRP6	8.09257e-09	2.42139	0.004	0.001	4.04629e-05	FALSE
Antimetabolites post	CDX1	8.51311e-09	2.51611	0.004	0.001	4.25655e-05	FALSE
Antimetabolites post	MYCN	8.55532e-09	0.702905	0.025	0.015	4.27766e-05	FALSE
Antimetabolites post	NMU	8.6064e-09	0.710127	0.038	0.026	4.3032e-05	FALSE
Antimetabolites post	SEMA3F	9.32197e-09	0.0554607	0.138	0.113	4.66098e-05	FALSE
Antimetabolites post	UGT1A9	9.37007e-09	2.65079	0.005	0.001	4.68503e-05	FALSE
Antimetabolites post	RHEB	1.00748e-08	0.388455	0.033	0.021	5.03739e-05	FALSE
Antimetabolites post	VSIG4	1.09345e-08	1.55879	0.005	0.001	5.46725e-05	FALSE
Antimetabolites post	ZC3H12D	1.09591e-08	1.73123	0.007	0.002	5.47956e-05	FALSE
Antimetabolites post	NOX1	1.11933e-08	3.10098	0.003	0	5.59666e-05	FALSE
Antimetabolites post	ASXL1	1.13046e-08	0.116104	0.083	0.064	5.65231e-05	FALSE
Antimetabolites post	AMIGO3	1.14447e-08	0.826182	0.011	0.005	5.72237e-05	FALSE
Antimetabolites post	KCNK4	1.19289e-08	2.26313	0.006	0.002	5.96444e-05	FALSE
Antimetabolites post	CCL22	1.24841e-08	1.55949	0.009	0.004	6.24203e-05	FALSE
Antimetabolites post	WEE2	1.24999e-08	1.8285	0.005	0.001	6.24993e-05	FALSE
Antimetabolites post	CCDC9	1.28616e-08	0.186214	0.128	0.105	6.43081e-05	FALSE
Antimetabolites post	TTPA	1.34913e-08	1.68679	0.008	0.003	6.74566e-05	FALSE
Antimetabolites post	TMUB2	1.37489e-08	0.109938	0.052	0.038	6.87446e-05	FALSE
Antimetabolites post	DUOXA2	1.38812e-08	2.02407	0.004	0.001	6.94061e-05	FALSE
Antimetabolites post	DSG3	1.40564e-08	1.52611	0.006	0.002	7.02818e-05	FALSE
Antimetabolites post	CD248	1.42668e-08	0.845388	0.007	0.002	7.13338e-05	FALSE
Antimetabolites post	KCTD11	1.42904e-08	0.450493	0.023	0.014	7.1452e-05	FALSE
Antimetabolites post	TRIM47	1.5072e-08	0.224118	0.153	0.129	7.536e-05	FALSE
Antimetabolites post	CCRL2	1.53678e-08	0.845986	0.007	0.003	7.6839e-05	FALSE
Antimetabolites post	U2AF1	1.56539e-08	0.0189787	0.057	0.042	7.82695e-05	FALSE
Antimetabolites post	DLL4	1.62936e-08	1.88567	0.006	0.002	8.14681e-05	FALSE
Antimetabolites post	ADGRA1	1.64517e-08	2.94857	0.004	0.001	8.22584e-05	FALSE
Antimetabolites post	FZD9	1.74328e-08	2.37889	0.005	0.001	8.71641e-05	FALSE
Antimetabolites post	FCRL1	1.74878e-08	2.21622	0.004	0.001	8.74392e-05	FALSE
Antimetabolites post	DNMT1	1.90479e-08	0.170406	0.193	0.166	9.52393e-05	FALSE
Antimetabolites post	HGF	1.97141e-08	1.81809	0.009	0.004	9.85707e-05	FALSE
Antimetabolites post	TNNT2	1.99564e-08	1.40544	0.008	0.003	9.97821e-05	FALSE
Antimetabolites post	CENPF	2.08401e-08	0.275107	0.121	0.1	0.0001042	FALSE
Antimetabolites post	NFKB2	2.0959e-08	0.212273	0.119	0.098	0.000104795	FALSE
Antimetabolites post	ASPM	2.09732e-08	0.366796	0.056	0.041	0.000104866	FALSE
Antimetabolites post	CCDC86	2.15903e-08	0.357143	0.047	0.034	0.000107951	FALSE
Antimetabolites post	TNFRSF13C	2.28962e-08	0.818425	0.018	0.01	0.000114481	FALSE
Antimetabolites post	EIF1B	2.29557e-08	0.146185	0.108	0.087	0.000114778	FALSE
Antimetabolites post	ZNF165	2.33803e-08	0.383779	0.053	0.039	0.000116902	FALSE
Antimetabolites post	USF1	2.49448e-08	0.0536463	0.079	0.061	0.000124724	FALSE
Antimetabolites post	PHEX	2.49637e-08	0.727342	0.019	0.011	0.000124818	FALSE
Antimetabolites post	HS6ST2	2.51723e-08	0.624377	0.012	0.005	0.000125861	FALSE
Antimetabolites post	TKTL1	2.56011e-08	2.18176	0.005	0.002	0.000128006	FALSE
Antimetabolites post	NPPA	2.56648e-08	0.15386	0.051	0.037	0.000128324	FALSE
Antimetabolites post	IL3	2.58097e-08	2.40894	0.004	0.001	0.000129049	FALSE
Antimetabolites post	MUC5AC	2.63709e-08	2.92423	0.004	0.001	0.000131854	FALSE
Antimetabolites post	CD79A	2.66326e-08	1.19147	0.007	0.003	0.000133163	FALSE
Antimetabolites post	AARSD1	2.76252e-08	0.319089	0.044	0.031	0.000138126	FALSE
Antimetabolites post	ZNF8	2.89565e-08	0.348729	0.022	0.013	0.000144782	FALSE
Antimetabolites post	BIRC2	2.90892e-08	0.343839	0.164	0.142	0.000145446	FALSE
Antimetabolites post	UPK3A	2.9148e-08	1.18031	0.007	0.003	0.00014574	FALSE
Antimetabolites post	CDH11	2.95022e-08	0.0641448	0.024	0.015	0.000147511	FALSE
Antimetabolites post	HMMR	3.01605e-08	0.601327	0.032	0.021	0.000150802	FALSE
Antimetabolites post	TRAP1	3.04306e-08	0.00894826	0.179	0.151	0.000152153	FALSE
Antimetabolites post	TREX1	3.08936e-08	0.732226	0.023	0.014	0.000154468	FALSE
Antimetabolites post	BCL7B	3.157e-08	0.373125	0.098	0.079	0.00015785	FALSE
Antimetabolites post	LEPROTL1	3.19679e-08	0.27494	0.07	0.054	0.000159839	FALSE
Antimetabolites post	CYP11A1	3.25198e-08	2.15496	0.004	0.001	0.000162599	FALSE
Antimetabolites post	CD160	3.27494e-08	2.1926	0.004	0.001	0.000163747	FALSE
Antimetabolites post	BMI1	3.3078e-08	0.13574	0.173	0.148	0.00016539	FALSE
Antimetabolites post	CD96	3.36673e-08	1.62364	0.007	0.002	0.000168337	FALSE
Antimetabolites post	SLC16A9	3.64486e-08	0.977816	0.009	0.004	0.000182243	FALSE
Antimetabolites post	IFRD1	3.65255e-08	0.357834	0.056	0.042	0.000182627	FALSE
Antimetabolites post	PDIA2	3.88975e-08	1.6635	0.003	0	0.000194488	FALSE
Antimetabolites post	NXPH4	3.99213e-08	0.342411	0.028	0.018	0.000199607	FALSE
Antimetabolites post	FAM3A	3.99901e-08	0.0941554	0.079	0.062	0.000199951	FALSE
Antimetabolites post	EZH2	4.20747e-08	0.358527	0.188	0.164	0.000210374	FALSE
Antimetabolites post	NVL	4.29985e-08	0.327255	0.134	0.113	0.000214992	FALSE
Antimetabolites post	FEN1	4.40406e-08	0.379935	0.064	0.049	0.000220203	FALSE
Antimetabolites post	AP2M1	4.47819e-08	0.150248	0.45	0.416	0.00022391	FALSE
Antimetabolites post	GCGR	4.49982e-08	1.99547	0.005	0.002	0.000224991	FALSE
Antimetabolites post	FCRLA	4.52455e-08	1.59378	0.005	0.002	0.000226228	FALSE
Antimetabolites post	RBM10	4.64483e-08	0.199574	0.088	0.07	0.000232241	FALSE
Antimetabolites post	PDHB	4.65339e-08	0.202411	0.104	0.085	0.00023267	FALSE
Antimetabolites post	AGER	4.7012e-08	0.940864	0.012	0.006	0.00023506	FALSE
Antimetabolites post	AQP8	4.84199e-08	2.66835	0.003	0	0.000242099	FALSE
Antimetabolites post	CCT8	4.96072e-08	0.000113869	0.292	0.259	0.000248036	FALSE
Antimetabolites post	DMWD	5.19237e-08	0.152176	0.147	0.123	0.000259619	FALSE
Antimetabolites post	BDNF	5.22004e-08	1.36833	0.005	0.002	0.000261002	FALSE
Antimetabolites post	TCF7	5.37365e-08	0.137854	0.013	0.022	0.000268682	FALSE
Antimetabolites post	CR2	5.50504e-08	1.86961	0.006	0.002	0.000275252	FALSE
Antimetabolites post	GOLGA2	5.51748e-08	0.223069	0.207	0.181	0.000275874	FALSE
Antimetabolites post	CARD9	5.6324e-08	2.61982	0.004	0.001	0.00028162	FALSE
Antimetabolites post	ICAM5	6.30799e-08	1.43111	0.003	0.001	0.000315399	FALSE
Antimetabolites post	SLC35G2	6.49781e-08	1.73188	0.008	0.003	0.000324891	FALSE
Antimetabolites post	HSPB8	7.18087e-08	0.69355	0.111	0.093	0.000359043	FALSE
Antimetabolites post	MBNL1	7.31089e-08	0.161908	0.088	0.07	0.000365544	FALSE
Antimetabolites post	MARCO	7.53091e-08	1.40362	0.011	0.005	0.000376545	FALSE
Antimetabolites post	RHOA	7.53933e-08	0.0465784	0.403	0.366	0.000376966	FALSE
Antimetabolites post	ROCK1	7.65316e-08	0.28674	0.121	0.1	0.000382658	FALSE
Antimetabolites post	TADA2A	7.68073e-08	0.205742	0.051	0.037	0.000384037	FALSE
Antimetabolites post	NLRP3	7.92772e-08	2.06342	0.005	0.002	0.000396386	FALSE
Antimetabolites post	STMN2	7.95081e-08	1.38307	0.007	0.003	0.00039754	FALSE
Antimetabolites post	NPC1L1	8.00009e-08	2.03234	0.006	0.002	0.000400005	FALSE
Antimetabolites post	CD247	8.38603e-08	1.34554	0.01	0.005	0.000419302	FALSE
Antimetabolites post	RRP12	8.53383e-08	0.211149	0.055	0.041	0.000426691	FALSE
Antimetabolites post	ERFE	8.54633e-08	1.71537	0.007	0.003	0.000427317	FALSE
Antimetabolites post	PRR11	8.99527e-08	0.442624	0.093	0.075	0.000449764	FALSE
Antimetabolites post	MTHFD1	9.0425e-08	0.0405819	0.065	0.049	0.000452125	FALSE
Antimetabolites post	DLK2	9.09319e-08	1.77108	0.004	0.001	0.000454659	FALSE
Antimetabolites post	CCR2	9.66379e-08	1.46131	0.008	0.003	0.000483189	FALSE
Antimetabolites post	JDP2	9.70469e-08	0.12752	0.108	0.088	0.000485235	FALSE
Antimetabolites post	POLR2A	9.84071e-08	0.071355	0.142	0.118	0.000492035	FALSE
Antimetabolites post	KCNK3	9.84431e-08	1.13502	0.006	0.002	0.000492215	FALSE
Antimetabolites post	FDPS	1.02871e-07	0.126226	0.146	0.122	0.000514356	FALSE
Antimetabolites post	PDHA1	1.03766e-07	0.0203551	0.119	0.098	0.000518831	FALSE
Antimetabolites post	SSB	1.0834e-07	0.157333	0.184	0.159	0.000541699	FALSE
Antimetabolites post	RAB27A	1.09942e-07	0.392725	0.03	0.02	0.000549709	FALSE
Antimetabolites post	TEX35	1.12905e-07	1.95941	0.004	0.001	0.000564523	FALSE
Antimetabolites post	EPHB4	1.16947e-07	0.259626	0.136	0.115	0.000584736	FALSE
Antimetabolites post	ERCC6	1.18097e-07	0.0515978	0.079	0.062	0.000590485	FALSE
Antimetabolites post	CCR7	1.19451e-07	3.11333	0.003	0.001	0.000597256	FALSE
Antimetabolites post	TAB2	1.20604e-07	0.176792	0.118	0.098	0.000603022	FALSE
Antimetabolites post	IL36G	1.20679e-07	1.64592	0.003	0.001	0.000603397	FALSE
Antimetabolites post	MACC1	1.23179e-07	0.0688582	0.12	0.099	0.000615894	FALSE
Antimetabolites post	PLIN1	1.25547e-07	0.237786	0.01	0.005	0.000627735	FALSE
Antimetabolites post	TMPRSS6	1.3175e-07	0.208815	0.014	0.008	0.000658751	FALSE
Antimetabolites post	MCHR2	1.35617e-07	2.03426	0.004	0.001	0.000678085	FALSE
Antimetabolites post	PRKCE	1.36924e-07	0.653916	0.014	0.008	0.000684621	FALSE
Antimetabolites post	CHRM4	1.37221e-07	2.15441	0.004	0.001	0.000686103	FALSE
Antimetabolites post	CBL	1.38782e-07	0.330471	0.028	0.019	0.000693909	FALSE
Antimetabolites post	MME	1.40473e-07	0.531498	0.016	0.009	0.000702367	FALSE
Antimetabolites post	F2RL3	1.46499e-07	1.66563	0.006	0.002	0.000732494	FALSE
Antimetabolites post	FZD3	1.47802e-07	0.120702	0.048	0.035	0.000739011	FALSE
Antimetabolites post	TRAF3IP3	1.5427e-07	1.72084	0.008	0.003	0.00077135	FALSE
Antimetabolites post	EGFL8	1.55136e-07	0.173207	0.029	0.02	0.000775681	FALSE
Antimetabolites post	SLC10A1	1.57279e-07	2.72761	0.003	0	0.000786396	FALSE
Antimetabolites post	GP5	1.58299e-07	1.4162	0.005	0.002	0.000791495	FALSE
Antimetabolites post	FGF21	1.66733e-07	2.40893	0.005	0.001	0.000833666	FALSE
Antimetabolites post	CYP2C19	1.70341e-07	1.92554	0.004	0.001	0.000851704	FALSE
Antimetabolites post	NPR3	1.77057e-07	1.14308	0.011	0.005	0.000885283	FALSE
Antimetabolites post	CHD3	1.81437e-07	0.0427918	0.245	0.215	0.000907186	FALSE
Antimetabolites post	FUT7	1.84728e-07	1.72998	0.006	0.002	0.000923641	FALSE
Antimetabolites post	MPZ	1.86902e-07	0.185275	0.011	0.005	0.000934508	FALSE
Antimetabolites post	CTXN3	1.90363e-07	1.8194	0.005	0.002	0.000951814	FALSE
Antimetabolites post	IL12RB1	1.93058e-07	1.65498	0.004	0.001	0.000965289	FALSE
Antimetabolites post	KLK10	1.93216e-07	1.87562	0.005	0.002	0.00096608	FALSE
Antimetabolites post	EGF	1.95406e-07	0.0648393	0.028	0.019	0.000977028	FALSE
Antimetabolites post	GATA1	2.0226e-07	2.80049	0.002	0	0.0010113	FALSE
Antimetabolites post	RHCE	2.03029e-07	2.08979	0.004	0.001	0.00101514	FALSE
Antimetabolites post	IRF5	2.09016e-07	0.712667	0.016	0.009	0.00104508	FALSE
Antimetabolites post	CEACAM8	2.10559e-07	1.96348	0.005	0.002	0.00105279	FALSE
Antimetabolites post	CYREN	2.193e-07	0.0641685	0.113	0.093	0.0010965	FALSE
Antimetabolites post	TAC4	2.25839e-07	1.80998	0.004	0.001	0.00112919	FALSE
Antimetabolites post	NR1I3	2.26704e-07	1.64008	0.004	0.001	0.00113352	FALSE
Antimetabolites post	PADI4	2.29891e-07	2.5018	0.003	0.001	0.00114945	FALSE
Antimetabolites post	PIH1D1	2.39918e-07	0.182181	0.151	0.128	0.00119959	FALSE
Antimetabolites post	ATXN1	2.47088e-07	0.290525	0.083	0.066	0.00123544	FALSE
Antimetabolites post	DNASE1L3	2.54613e-07	1.74917	0.004	0.001	0.00127306	FALSE
Antimetabolites post	MCM5	2.6125e-07	0.225934	0.092	0.074	0.00130625	FALSE
Antimetabolites post	NR5A1	2.73133e-07	1.53899	0.005	0.002	0.00136567	FALSE
Antimetabolites post	OSGIN2	2.73436e-07	0.145482	0.155	0.133	0.00136718	FALSE
Antimetabolites post	EPHB2	2.8163e-07	1.2443	0.008	0.004	0.00140815	FALSE
Antimetabolites post	TGFBR3	2.82464e-07	0.492674	0.025	0.016	0.00141232	FALSE
Antimetabolites post	SEC14L3	2.82893e-07	1.36457	0.008	0.004	0.00141446	FALSE
Antimetabolites post	GPR17	3.01443e-07	1.23825	0.003	0.001	0.00150722	FALSE
Antimetabolites post	SPTA1	3.02745e-07	1.59704	0.005	0.002	0.00151372	FALSE
Antimetabolites post	CCL15	3.13799e-07	2.24529	0.004	0.001	0.001569	FALSE
Antimetabolites post	NPAS4	3.1467e-07	2.03556	0.004	0.001	0.00157335	FALSE
Antimetabolites post	GNAQ	3.23426e-07	0.269457	0.079	0.063	0.00161713	FALSE
Antimetabolites post	ZBTB1	3.24125e-07	0.0954564	0.092	0.074	0.00162062	FALSE
Antimetabolites post	CTSA	3.29488e-07	0.123387	0.106	0.087	0.00164744	FALSE
Antimetabolites post	APLN	3.30699e-07	1.04589	0.007	0.003	0.00165349	FALSE
Antimetabolites post	TTC23L	3.32375e-07	1.18998	0.006	0.002	0.00166188	FALSE
Antimetabolites post	HNRNPUL1	3.33268e-07	0.0642418	0.344	0.31	0.00166634	FALSE
Antimetabolites post	LRRC15	3.34019e-07	1.05779	0.007	0.003	0.00167009	FALSE
Antimetabolites post	UNC45A	3.54062e-07	0.0231229	0.064	0.049	0.00177031	FALSE
Antimetabolites post	PKD1L1	3.56486e-07	1.5948	0.005	0.002	0.00178243	FALSE
Antimetabolites post	CBLB	3.75342e-07	0.175591	0.051	0.038	0.00187671	FALSE
Antimetabolites post	GLP1R	3.80895e-07	2.11473	0.004	0.001	0.00190448	FALSE
Antimetabolites post	GPR149	3.84637e-07	1.67707	0.006	0.002	0.00192318	FALSE
Antimetabolites post	GBE1	4.06231e-07	0.0948155	0.07	0.055	0.00203115	FALSE
Antimetabolites post	SART3	4.10333e-07	0.0645825	0.1	0.081	0.00205166	FALSE
Antimetabolites post	ENO2	4.14226e-07	0.38608	0.032	0.022	0.00207113	FALSE
Antimetabolites post	AP1B1	4.19921e-07	0.0982875	0.144	0.122	0.0020996	FALSE
Antimetabolites post	IL3RA	4.21501e-07	1.75688	0.005	0.002	0.0021075	FALSE
Antimetabolites post	PNPLA6	4.24079e-07	0.215818	0.068	0.053	0.00212039	FALSE
Antimetabolites post	TBRG4	4.5598e-07	0.245321	0.08	0.064	0.0022799	FALSE
Antimetabolites post	FOXO4	4.60355e-07	0.158944	0.048	0.036	0.00230178	FALSE
Antimetabolites post	BMP4	4.80141e-07	0.414166	0.009	0.004	0.0024007	FALSE
Antimetabolites post	KCNH6	5.08981e-07	1.84658	0.005	0.002	0.00254491	FALSE
Antimetabolites post	CACNA1G	5.19019e-07	1.55683	0.005	0.002	0.0025951	FALSE
Antimetabolites post	A2ML1	5.54762e-07	1.4697	0.006	0.002	0.00277381	FALSE
Antimetabolites post	ZDHHC22	5.80824e-07	1.86498	0.004	0.001	0.00290412	FALSE
Antimetabolites post	SIRPB1	5.83124e-07	1.56992	0.006	0.002	0.00291562	FALSE
Antimetabolites post	PYCARD	5.9028e-07	0.417575	0.077	0.062	0.0029514	FALSE
Antimetabolites post	ATAD3A	5.94101e-07	0.313803	0.042	0.031	0.0029705	FALSE
Antimetabolites post	SEMA3D	6.17206e-07	1.16703	0.006	0.002	0.00308603	FALSE
Antimetabolites post	PRG4	6.19307e-07	2.12353	0.004	0.001	0.00309654	FALSE
Antimetabolites post	HOXB9	6.28321e-07	1.40582	0.004	0.001	0.00314161	FALSE
Antimetabolites post	GNB1L	6.3198e-07	0.809908	0.016	0.009	0.0031599	FALSE
Antimetabolites post	PKHD1	6.38046e-07	1.43859	0.008	0.004	0.00319023	FALSE
Antimetabolites post	RBCK1	6.3997e-07	0.139572	0.14	0.12	0.00319985	FALSE
Antimetabolites post	MIAT	6.42529e-07	1.38877	0.011	0.006	0.00321264	FALSE
Antimetabolites post	WDR81	6.43939e-07	0.243049	0.015	0.008	0.00321969	FALSE
Antimetabolites post	TIPARP	6.64903e-07	0.495583	0.071	0.057	0.00332451	FALSE
Antimetabolites post	PASD1	6.73246e-07	1.07819	0.006	0.002	0.00336623	FALSE
Antimetabolites post	FMO3	6.94721e-07	2.17586	0.004	0.001	0.0034736	FALSE
Antimetabolites post	HRH3	6.96924e-07	1.77957	0.004	0.001	0.00348462	FALSE
Antimetabolites post	SOX30	7.12582e-07	1.85281	0.004	0.001	0.00356291	FALSE
Antimetabolites post	CSF3	7.14689e-07	1.53561	0.003	0.001	0.00357344	FALSE
Antimetabolites post	ABCD4	7.21449e-07	0.477436	0.026	0.018	0.00360724	FALSE
Antimetabolites post	DNAH2	7.22346e-07	1.60475	0.004	0.001	0.00361173	FALSE
Antimetabolites post	PMS2	7.25058e-07	0.0988631	0.072	0.057	0.00362529	FALSE
Antimetabolites post	FUBP3	7.26921e-07	0.215197	0.122	0.103	0.0036346	FALSE
Antimetabolites post	HADHA	7.41346e-07	0.0108368	0.268	0.238	0.00370673	FALSE
Antimetabolites post	BRDT	7.51665e-07	0.877287	0.005	0.002	0.00375832	FALSE
Antimetabolites post	NRF1	7.51902e-07	0.345081	0.034	0.024	0.00375951	FALSE
Antimetabolites post	DOT1L	7.60219e-07	0.122478	0.115	0.096	0.00380109	FALSE
Antimetabolites post	IRS1	7.91867e-07	0.303309	0.099	0.082	0.00395934	FALSE
Antimetabolites post	DNTT	8.11054e-07	2.11735	0.004	0.001	0.00405527	FALSE
Antimetabolites post	EEF1AKNMT	8.20657e-07	0.072998	0.083	0.066	0.00410329	FALSE
Antimetabolites post	UBAP2L	8.34147e-07	0.0553419	0.286	0.256	0.00417074	FALSE
Antimetabolites post	SHH	8.37846e-07	1.1066	0.007	0.003	0.00418923	FALSE
Antimetabolites post	ZAN	8.7584e-07	1.44325	0.005	0.002	0.0043792	FALSE
Antimetabolites post	ART1	8.78065e-07	1.7844	0.003	0.001	0.00439032	FALSE
Antimetabolites post	FBXW7	8.97131e-07	0.294686	0.038	0.028	0.00448565	FALSE
Antimetabolites post	FBXW11	9.08546e-07	0.184579	0.097	0.08	0.00454273	FALSE
Antimetabolites post	ADTRP	9.24718e-07	1.5777	0.009	0.004	0.00462359	FALSE
Antimetabolites post	ANO1	9.43415e-07	0.328266	0.275	0.258	0.00471707	FALSE
Antimetabolites post	GZMA	9.55017e-07	2.14201	0.005	0.002	0.00477508	FALSE
Antimetabolites post	BCAR1	9.69672e-07	0.518291	0.022	0.014	0.00484836	FALSE
Antimetabolites post	NCF4	9.97372e-07	1.54909	0.008	0.004	0.00498686	FALSE
Antimetabolites post	VGLL3	1.01422e-06	0.760905	0.011	0.006	0.00507112	FALSE
Antimetabolites post	TEX14	1.03296e-06	1.08148	0.008	0.003	0.00516479	FALSE
Antimetabolites post	CD36	1.05401e-06	0.103832	0.008	0.003	0.00527007	FALSE
Antimetabolites post	SLC6A2	1.06237e-06	2.09313	0.004	0.001	0.00531185	FALSE
Antimetabolites post	CCK	1.06349e-06	1.37629	0.004	0.001	0.00531743	FALSE
Antimetabolites post	ELFN1	1.10391e-06	2.33623	0.004	0.001	0.00551954	FALSE
Antimetabolites post	CR1	1.1089e-06	1.64978	0.005	0.002	0.00554451	FALSE
Antimetabolites post	ACTBL2	1.13345e-06	1.85071	0.005	0.001	0.00566727	FALSE
Antimetabolites post	LILRA5	1.14538e-06	1.61607	0.005	0.001	0.0057269	FALSE
Antimetabolites post	KLHL1	1.23193e-06	1.90829	0.003	0.001	0.00615963	FALSE
Antimetabolites post	ZSCAN12	1.29639e-06	1.00178	0.005	0.002	0.00648194	FALSE
Antimetabolites post	CCDC61	1.33936e-06	0.48137	0.021	0.014	0.00669678	FALSE
Antimetabolites post	SLIT3	1.37277e-06	1.11832	0.009	0.005	0.00686384	FALSE
Antimetabolites post	WDR55	1.40996e-06	0.0601254	0.126	0.106	0.0070498	FALSE
Antimetabolites post	FPR2	1.44676e-06	1.54578	0.004	0.001	0.00723381	FALSE
Antimetabolites post	TNFSF9	1.44786e-06	1.77494	0.004	0.001	0.00723928	FALSE
Antimetabolites post	PLEKHA2	1.45608e-06	0.506071	0.037	0.027	0.0072804	FALSE
Antimetabolites post	STRN3	1.48717e-06	0.0291703	0.141	0.12	0.00743583	FALSE
Antimetabolites post	AGMAT	1.48882e-06	0.723233	0.009	0.004	0.00744412	FALSE
Antimetabolites post	FAM110A	1.5032e-06	0.0201493	0.1	0.082	0.00751602	FALSE
Antimetabolites post	NLRP1	1.53397e-06	1.40898	0.008	0.004	0.00766985	FALSE
Antimetabolites post	PML	1.53792e-06	0.141134	0.051	0.039	0.00768961	FALSE
Antimetabolites post	IL37	1.59031e-06	2.18122	0.004	0.001	0.00795156	FALSE
Antimetabolites post	ZIC4	1.60457e-06	1.79026	0.005	0.002	0.00802285	FALSE
Antimetabolites post	SIGLEC9	1.61192e-06	1.28896	0.005	0.002	0.0080596	FALSE
Antimetabolites post	P2RX1	1.61984e-06	2.07122	0.003	0.001	0.00809921	FALSE
Antimetabolites post	SH2D2A	1.62921e-06	1.48706	0.006	0.002	0.00814605	FALSE
Antimetabolites post	CIP2A	1.74138e-06	0.235096	0.055	0.043	0.00870692	FALSE
Antimetabolites post	MUC4	1.79091e-06	2.42517	0.003	0.001	0.00895457	FALSE
Antimetabolites post	DDX21	1.79392e-06	0.279743	0.117	0.099	0.00896959	FALSE
Antimetabolites post	CALCA	2.02201e-06	0.77526	0.004	0.001	0.01011	FALSE
Antimetabolites post	NOMO3	2.07489e-06	0.138035	0.052	0.04	0.0103745	FALSE
Antimetabolites post	BRAF	2.07585e-06	0.21201	0.157	0.136	0.0103793	FALSE
Antimetabolites post	KLF14	2.18692e-06	1.74474	0.005	0.002	0.0109346	FALSE
Antimetabolites post	FBLN2	2.23085e-06	0.185322	0.012	0.007	0.0111542	FALSE
Antimetabolites post	IFNL3	2.23958e-06	2.14971	0.004	0.001	0.0111979	FALSE
Antimetabolites post	TAC1	2.30286e-06	1.6396	0.004	0.001	0.0115143	FALSE
Antimetabolites post	CYP1A1	2.45264e-06	2.16447	0.003	0.001	0.0122632	FALSE
Antimetabolites post	HOXA9	2.46235e-06	0.994559	0.005	0.002	0.0123117	FALSE
Antimetabolites post	NPTX2	2.46815e-06	2.19599	0.003	0.001	0.0123408	FALSE
Antimetabolites post	KPRP	2.4879e-06	2.22077	0.004	0.001	0.0124395	FALSE
Antimetabolites post	AGTR2	2.50487e-06	1.73978	0.004	0.001	0.0125243	FALSE
Antimetabolites post	GIMAP5	2.54242e-06	2.89594	0.006	0.002	0.0127121	FALSE
Antimetabolites post	KDR	2.54984e-06	0.969495	0.005	0.002	0.0127492	FALSE
Antimetabolites post	GNRHR	2.58345e-06	2.62188	0.003	0	0.0129173	FALSE
Antimetabolites post	CCKBR	2.68682e-06	1.90478	0.005	0.002	0.0134341	FALSE
Antimetabolites post	FCRL2	2.77921e-06	1.7972	0.004	0.001	0.013896	FALSE
Antimetabolites post	OSGIN1	2.79044e-06	0.361657	0.075	0.06	0.0139522	FALSE
Antimetabolites post	TSHR	2.85527e-06	1.33518	0.006	0.002	0.0142763	FALSE
Antimetabolites post	TAL1	2.99571e-06	2.75029	0.003	0.001	0.0149786	FALSE
Antimetabolites post	CDCA2	3.06649e-06	0.370592	0.049	0.037	0.0153325	FALSE
Antimetabolites post	LILRB2	3.08531e-06	1.59184	0.004	0.001	0.0154265	FALSE
Antimetabolites post	NFE2L2	3.32305e-06	0.045551	0.263	0.237	0.0166152	FALSE
Antimetabolites post	DUSP13	3.32986e-06	1.05512	0.006	0.003	0.0166493	FALSE
Antimetabolites post	HS3ST5	3.36911e-06	1.81449	0.005	0.002	0.0168456	FALSE
Antimetabolites post	SESN2	3.36922e-06	0.230529	0.047	0.035	0.0168461	FALSE
Antimetabolites post	TAS2R38	3.45758e-06	1.9896	0.004	0.001	0.0172879	FALSE
Antimetabolites post	PIK3CG	3.47189e-06	1.76015	0.008	0.003	0.0173594	FALSE
Antimetabolites post	MAP3K5	3.51056e-06	0.519327	0.032	0.023	0.0175528	FALSE
Antimetabolites post	CPNE9	3.54734e-06	1.82377	0.005	0.002	0.0177367	FALSE
Antimetabolites post	CD27	3.55689e-06	1.47794	0.007	0.003	0.0177845	FALSE
Antimetabolites post	HDAC5	3.57785e-06	0.683517	0.022	0.014	0.0178893	FALSE
Antimetabolites post	SLC17A7	3.60206e-06	2.03105	0.004	0.002	0.0180103	FALSE
Antimetabolites post	FAT2	3.61515e-06	0.808988	0.007	0.003	0.0180757	FALSE
Antimetabolites post	GZMK	3.72207e-06	2.43544	0.003	0.001	0.0186103	FALSE
Antimetabolites post	RAB11FIP5	3.74408e-06	0.362331	0.043	0.032	0.0187204	FALSE
Antimetabolites post	MASP2	3.87779e-06	1.85697	0.005	0.002	0.019389	FALSE
Antimetabolites post	CASS4	3.90206e-06	0.986411	0.017	0.01	0.0195103	FALSE
Antimetabolites post	FBXO25	3.96591e-06	0.092335	0.065	0.052	0.0198296	FALSE
Antimetabolites post	KCNA3	3.97312e-06	1.85555	0.005	0.002	0.0198656	FALSE
Antimetabolites post	SLC22A9	4.48607e-06	2.19173	0.003	0.001	0.0224303	FALSE
Antimetabolites post	LBH	4.4872e-06	0.859323	0.021	0.014	0.022436	FALSE
Antimetabolites post	IL1F10	4.54807e-06	1.77061	0.003	0.001	0.0227404	FALSE
Antimetabolites post	DIP2A	4.60107e-06	0.0517867	0.143	0.122	0.0230053	FALSE
Antimetabolites post	FUT4	4.93267e-06	1.09145	0.008	0.004	0.0246634	FALSE
Antimetabolites post	PRDM15	4.99964e-06	0.0737066	0.048	0.036	0.0249982	FALSE
Antimetabolites post	CSK	5.17865e-06	0.134598	0.107	0.09	0.0258933	FALSE
Antimetabolites post	BRINP1	5.1936e-06	1.40352	0.006	0.003	0.025968	FALSE
Antimetabolites post	STAU1	5.32146e-06	0.0321188	0.277	0.249	0.0266073	FALSE
Antimetabolites post	CCDC51	5.42577e-06	0.3819	0.033	0.024	0.0271288	FALSE
Antimetabolites post	LRTM1	5.46197e-06	1.60154	0.003	0.001	0.0273099	FALSE
Antimetabolites post	CCL23	5.47137e-06	1.74123	0.003	0.001	0.0273568	FALSE
Antimetabolites post	ELOB	5.49022e-06	0.752256	0.02	0.013	0.0274511	FALSE
Antimetabolites post	GRIN2C	5.52995e-06	1.83158	0.005	0.002	0.0276497	FALSE
Antimetabolites post	CHIT1	5.55689e-06	1.34064	0.005	0.002	0.0277844	FALSE
Antimetabolites post	SLC22A2	5.58901e-06	2.50951	0.003	0.001	0.027945	FALSE
Antimetabolites post	HAVCR1	5.68442e-06	0.492875	0.007	0.003	0.0284221	FALSE
Antimetabolites post	CD300E	5.85987e-06	1.7037	0.005	0.002	0.0292994	FALSE
Antimetabolites post	PAPPA	6.0011e-06	0.886251	0.005	0.002	0.0300055	FALSE
Antimetabolites post	CD7	6.11813e-06	0.855072	0.009	0.005	0.0305906	FALSE
Antimetabolites post	IKBKE	6.13641e-06	0.240077	0.033	0.024	0.0306821	FALSE
Antimetabolites post	CRYAA	6.14266e-06	1.91001	0.004	0.002	0.0307133	FALSE
Antimetabolites post	GPR55	6.35617e-06	2.26346	0.003	0.001	0.0317809	FALSE
Antimetabolites post	CCNE1	6.48784e-06	0.525591	0.03	0.021	0.0324392	FALSE
Antimetabolites post	DVL1	6.52868e-06	0.119468	0.146	0.126	0.0326434	FALSE
Antimetabolites post	ITGB7	6.55187e-06	0.969207	0.009	0.005	0.0327593	FALSE
Antimetabolites post	GPR158	6.79959e-06	1.98378	0.004	0.001	0.0339979	FALSE
Antimetabolites post	IPO9	6.95521e-06	0.0460478	0.21	0.187	0.034776	FALSE
Antimetabolites post	TIAM2	7.12003e-06	1.54188	0.005	0.002	0.0356002	FALSE
Antimetabolites post	SLC22A12	7.19157e-06	2.82072	0.002	0	0.0359579	FALSE
Antimetabolites post	IL11RA	7.30473e-06	0.718879	0.014	0.008	0.0365237	FALSE
Antimetabolites post	ECSIT	7.33477e-06	0.148554	0.035	0.025	0.0366739	FALSE
Antimetabolites post	TACR2	7.40354e-06	1.30165	0.006	0.002	0.0370177	FALSE
Antimetabolites post	IL2RA	7.42248e-06	1.00169	0.006	0.002	0.0371124	FALSE
Antimetabolites post	CETP	7.57376e-06	1.32046	0.004	0.001	0.0378688	FALSE
Antimetabolites post	TRIM67	7.79188e-06	1.20638	0.006	0.003	0.0389594	FALSE
Antimetabolites post	IFIH1	7.97631e-06	0.456005	0.032	0.023	0.0398816	FALSE
Antimetabolites post	RMND5A	8.14956e-06	0.657538	0.226	0.211	0.0407478	FALSE
Antimetabolites post	CHEK2	8.17949e-06	0.278067	0.056	0.044	0.0408975	FALSE
Antimetabolites post	BMP8B	8.23111e-06	1.9056	0.004	0.001	0.0411555	FALSE
Antimetabolites post	C1QTNF9	8.23757e-06	1.44659	0.005	0.002	0.0411879	FALSE
Antimetabolites post	CHRNA6	8.29483e-06	1.78464	0.004	0.001	0.0414741	FALSE
Antimetabolites post	PLXDC1	8.31332e-06	0.908696	0.007	0.003	0.0415666	FALSE
Antimetabolites post	GNAT3	8.36969e-06	1.75158	0.003	0.001	0.0418485	FALSE
Antimetabolites post	NLRP7	8.42744e-06	2.53187	0.003	0.001	0.0421372	FALSE
Antimetabolites post	GALR1	8.49306e-06	1.82716	0.003	0.001	0.0424653	FALSE
Antimetabolites post	QPCTL	8.85994e-06	0.224324	0.03	0.022	0.0442997	FALSE
Antimetabolites post	FOXL2	8.88872e-06	0.994747	0.005	0.002	0.0444436	FALSE
Antimetabolites post	ADCYAP1R1	9.13445e-06	2.73547	0.002	0	0.0456722	FALSE
Antimetabolites post	SLAMF6	9.21558e-06	1.35599	0.005	0.002	0.0460779	FALSE
Antimetabolites post	MAP4K5	9.25098e-06	0.135363	0.088	0.073	0.0462549	FALSE
Antimetabolites post	CFTR	9.51219e-06	1.83043	0.004	0.001	0.0475609	FALSE
Antimetabolites post	CD33	9.5559e-06	1.64457	0.004	0.001	0.0477795	FALSE
Antimetabolites post	SIGLEC7	9.56356e-06	1.2882	0.004	0.001	0.0478178	FALSE
Antimetabolites post	TNFRSF8	9.56611e-06	2.12086	0.004	0.001	0.0478305	FALSE
Antimetabolites post	FOLR2	9.59516e-06	1.12375	0.005	0.002	0.0479758	FALSE
Antimetabolites post	TBX21	9.70301e-06	2.17553	0.002	0	0.0485151	FALSE
Antimetabolites post	ACAP2	9.76144e-06	0.21338	0.081	0.066	0.0488072	FALSE
Antimetabolites post	BTBD9	9.78183e-06	0.279074	0.038	0.028	0.0489092	FALSE
Antimetabolites post	GPER1	1.0158e-05	1.2367	0.005	0.002	0.0507899	FALSE
Antimetabolites post	RHOXF2	1.04894e-05	2.31171	0.003	0.001	0.0524472	FALSE
Antimetabolites post	NKX2-8	1.05482e-05	1.92195	0.005	0.002	0.0527411	FALSE
Antimetabolites post	TIMD4	1.05634e-05	1.14932	0.004	0.002	0.0528169	FALSE
Antimetabolites post	RRAS	1.07257e-05	0.263164	0.066	0.054	0.0536287	FALSE
Antimetabolites post	STRIP1	1.08583e-05	0.0277155	0.046	0.035	0.0542917	FALSE
Antimetabolites post	IL2RG	1.09107e-05	1.30813	0.009	0.005	0.0545537	FALSE
Antimetabolites post	KCNK18	1.14706e-05	2.19872	0.003	0.001	0.0573528	FALSE
Antimetabolites post	RXFP3	1.15301e-05	1.31648	0.003	0.001	0.0576505	FALSE
Antimetabolites post	ASIC1	1.18617e-05	0.698312	0.016	0.01	0.0593087	FALSE
Antimetabolites post	LIPE	1.2265e-05	1.28323	0.006	0.003	0.0613248	FALSE
Antimetabolites post	CXCL6	1.2528e-05	1.19615	0.005	0.002	0.06264	FALSE
Antimetabolites post	SUV39H1	1.28197e-05	0.0254644	0.026	0.018	0.0640983	FALSE
Antimetabolites post	TSPAN13	1.29584e-05	0.0217951	0.452	0.416	0.0647921	FALSE
Antimetabolites post	ASCC2	1.30654e-05	0.0204196	0.074	0.061	0.0653271	FALSE
Antimetabolites post	SNHG11	1.31129e-05	0.120069	0.009	0.005	0.0655647	FALSE
Antimetabolites post	POPDC3	1.31314e-05	0.855859	0.004	0.001	0.0656569	FALSE
Antimetabolites post	AKAP4	1.31638e-05	1.93793	0.003	0.001	0.0658189	FALSE
Antimetabolites post	DIO2	1.3294e-05	0.165585	0.018	0.011	0.0664698	FALSE
Antimetabolites post	YIF1B	1.39276e-05	0.200164	0.049	0.038	0.0696381	FALSE
Antimetabolites post	P2RX4	1.40997e-05	0.0224435	0.082	0.067	0.0704986	FALSE
Antimetabolites post	SNX29	1.42364e-05	0.0832067	0.055	0.044	0.0711821	FALSE
Antimetabolites post	SEPTIN9	1.43333e-05	0.033496	0.631	0.577	0.0716667	FALSE
Antimetabolites post	IKBKB	1.46225e-05	0.0911477	0.182	0.161	0.0731124	FALSE
Antimetabolites post	STIL	1.50434e-05	0.255399	0.062	0.05	0.0752168	FALSE
Antimetabolites post	AFM	1.5222e-05	1.94791	0.004	0.001	0.0761098	FALSE
Antimetabolites post	FANCA	1.5327e-05	0.475301	0.024	0.016	0.0766352	FALSE
Antimetabolites post	PLEKHH2	1.53369e-05	0.514908	0.027	0.019	0.0766844	FALSE
Antimetabolites post	ZC3H7A	1.54483e-05	0.310952	0.12	0.104	0.0772415	FALSE
Antimetabolites post	NTRK1	1.56563e-05	1.43955	0.005	0.002	0.0782813	FALSE
Antimetabolites post	COL17A1	1.62067e-05	0.911984	0.008	0.004	0.0810333	FALSE
Antimetabolites post	NRSN1	1.62912e-05	2.159	0.005	0.002	0.081456	FALSE
Antimetabolites post	NR5A2	1.6364e-05	1.43883	0.004	0.001	0.0818198	FALSE
Antimetabolites post	GDF2	1.63931e-05	1.80001	0.004	0.001	0.0819654	FALSE
Antimetabolites post	TRIM23	1.65927e-05	0.203901	0.035	0.026	0.0829637	FALSE
Antimetabolites post	CCR5	1.67812e-05	1.67412	0.003	0.001	0.0839061	FALSE
Antimetabolites post	GP1BA	1.67827e-05	1.65518	0.003	0.001	0.0839135	FALSE
Antimetabolites post	HES4	1.68874e-05	0.455955	0.03	0.022	0.084437	FALSE
Antimetabolites post	ICAM2	1.69066e-05	1.45542	0.005	0.002	0.084533	FALSE
Antimetabolites post	BAG2	1.69107e-05	0.678865	0.012	0.007	0.0845535	FALSE
Antimetabolites post	GDF9	1.69208e-05	1.37329	0.005	0.002	0.0846039	FALSE
Antimetabolites post	ZFYVE1	1.70296e-05	0.03127	0.051	0.04	0.085148	FALSE
Antimetabolites post	YWHAZ	1.70316e-05	0.100152	0.722	0.678	0.0851578	FALSE
Antimetabolites post	GPR4	1.73725e-05	1.6222	0.004	0.002	0.0868626	FALSE
Antimetabolites post	DDC	1.74597e-05	1.29702	0.005	0.002	0.0872983	FALSE
Antimetabolites post	IL10	1.75995e-05	1.50049	0.005	0.002	0.0879974	FALSE
Antimetabolites post	SFSWAP	1.77273e-05	0.154318	0.05	0.039	0.0886365	FALSE
Antimetabolites post	C9	1.78653e-05	1.89737	0.003	0.001	0.0893265	FALSE
Antimetabolites post	SELPLG	1.83743e-05	1.39641	0.009	0.005	0.0918713	FALSE
Antimetabolites post	RPRML	1.83802e-05	2.19649	0.004	0.001	0.0919008	FALSE
Antimetabolites post	ZMYND19	1.85155e-05	0.22728	0.089	0.075	0.0925776	FALSE
Antimetabolites post	GRIK5	1.87457e-05	1.20731	0.006	0.003	0.0937287	FALSE
Antimetabolites post	HHLA2	1.87549e-05	2.0004	0.002	0	0.0937745	FALSE
Antimetabolites post	TDGF1	1.9171e-05	1.3286	0.01	0.005	0.0958548	FALSE
Antimetabolites post	HSPA2	1.9183e-05	0.419868	0.034	0.025	0.0959149	FALSE
Antimetabolites post	MAPK15	1.95871e-05	0.0830978	0.063	0.051	0.0979357	FALSE
Antimetabolites post	NCEH1	1.99563e-05	0.66369	0.032	0.023	0.0997813	FALSE
Antimetabolites post	KDM3A	2.06098e-05	0.160249	0.111	0.095	0.103049	FALSE
Antimetabolites post	GRM7	2.06577e-05	1.24803	0.003	0.001	0.103289	FALSE
Antimetabolites post	RNF2	2.07544e-05	0.123751	0.052	0.041	0.103772	FALSE
Antimetabolites post	FIBCD1	2.13537e-05	1.27826	0.008	0.004	0.106769	FALSE
Antimetabolites post	KCNJ6	2.13868e-05	1.51618	0.005	0.002	0.106934	FALSE
Antimetabolites post	PLVAP	2.1506e-05	0.284309	0.01	0.006	0.10753	FALSE
Antimetabolites post	PPP4R1	2.2765e-05	0.0519258	0.126	0.109	0.113825	FALSE
Antimetabolites post	FAM9B	2.34297e-05	1.51008	0.003	0.001	0.117149	FALSE
Antimetabolites post	HTR6	2.36023e-05	2.06115	0.004	0.001	0.118012	FALSE
Antimetabolites post	CD5	2.37616e-05	1.52894	0.005	0.002	0.118808	FALSE
Antimetabolites post	MEPCE	2.38388e-05	0.12086	0.131	0.114	0.119194	FALSE
Antimetabolites post	FCRL5	2.3874e-05	1.80901	0.004	0.001	0.11937	FALSE
Antimetabolites post	INSRR	2.38981e-05	1.65783	0.004	0.001	0.11949	FALSE
Antimetabolites post	STK4	2.42976e-05	0.196997	0.046	0.035	0.121488	FALSE
Antimetabolites post	RPAP1	2.46464e-05	0.0393377	0.035	0.026	0.123232	FALSE
Antimetabolites post	DRD1	2.52914e-05	1.55685	0.005	0.002	0.126457	FALSE
Antimetabolites post	INCA1	2.57751e-05	1.28874	0.005	0.002	0.128875	FALSE
Antimetabolites post	SGCA	2.58608e-05	0.934665	0.004	0.001	0.129304	FALSE
Antimetabolites post	FCRL4	2.61446e-05	1.82645	0.003	0.001	0.130723	FALSE
Antimetabolites post	AP2A1	2.64874e-05	0.0217598	0.206	0.183	0.132437	FALSE
Antimetabolites post	TRHR	2.72566e-05	1.80771	0.005	0.002	0.136283	FALSE
Antimetabolites post	MYO15A	2.73777e-05	1.07324	0.007	0.003	0.136889	FALSE
Antimetabolites post	GPR101	2.7452e-05	1.87169	0.002	0	0.13726	FALSE
Antimetabolites post	IFNL2	2.7636e-05	1.92778	0.003	0.001	0.13818	FALSE
Antimetabolites post	SLCO1C1	2.77558e-05	1.96941	0.003	0.001	0.138779	FALSE
Antimetabolites post	ZNF608	2.82936e-05	0.671102	0.009	0.005	0.141468	FALSE
Antimetabolites post	KCNH3	2.85519e-05	1.39428	0.006	0.003	0.14276	FALSE
Antimetabolites post	RUNX2	2.8771e-05	0.880755	0.017	0.011	0.143855	FALSE
Antimetabolites post	PXN	2.89053e-05	0.0828985	0.134	0.117	0.144527	FALSE
Antimetabolites post	LIN28A	2.91803e-05	1.83857	0.003	0.001	0.145901	FALSE
Antimetabolites post	LMO2	2.97757e-05	0.81259	0.008	0.004	0.148879	FALSE
Antimetabolites post	PANX3	2.98179e-05	2.02038	0.002	0.001	0.149089	FALSE
Antimetabolites post	CDC34	3.01636e-05	0.218321	0.092	0.078	0.150818	FALSE
Antimetabolites post	MALL	3.0285e-05	0.706851	0.022	0.015	0.151425	FALSE
Antimetabolites post	APOBEC3F	3.08487e-05	1.06693	0.008	0.004	0.154244	FALSE
Antimetabolites post	PCSK9	3.19114e-05	2.0983	0.003	0.001	0.159557	FALSE
Antimetabolites post	CABP4	3.19295e-05	0.216981	0.011	0.006	0.159648	FALSE
Antimetabolites post	PCDHA1	3.20543e-05	1.93941	0.003	0.001	0.160272	FALSE
Antimetabolites post	HNF1A	3.23386e-05	1.08028	0.008	0.004	0.161693	FALSE
Antimetabolites post	LY9	3.304e-05	2.21082	0.004	0.002	0.1652	FALSE
Antimetabolites post	KCNS1	3.32005e-05	1.73834	0.004	0.002	0.166003	FALSE
Antimetabolites post	SPANXB1	3.34238e-05	1.05068	0.004	0.002	0.167119	FALSE
Antimetabolites post	LRRC20	3.34496e-05	0.523392	0.03	0.022	0.167248	FALSE
Antimetabolites post	MCTP2	3.3899e-05	0.906954	0.013	0.008	0.169495	FALSE
Antimetabolites post	AP1S3	3.41846e-05	0.472085	0.058	0.047	0.170923	FALSE
Antimetabolites post	VEGFD	3.48407e-05	1.68289	0.004	0.001	0.174203	FALSE
Antimetabolites post	SPATA5L1	3.63084e-05	0.17936	0.038	0.029	0.181542	FALSE
Antimetabolites post	OCM2	3.74623e-05	1.94526	0.004	0.001	0.187311	FALSE
Antimetabolites post	ZNF683	3.75396e-05	0.0296464	0.037	0.028	0.187698	FALSE
Antimetabolites post	BUB1	3.76064e-05	0.166136	0.055	0.044	0.188032	FALSE
Antimetabolites post	CRHR1	3.78967e-05	0.381689	0.007	0.004	0.189483	FALSE
Antimetabolites post	CFC1	3.9535e-05	1.67609	0.005	0.002	0.197675	FALSE
Antimetabolites post	ZAP70	3.97997e-05	1.54343	0.007	0.003	0.198998	FALSE
Antimetabolites post	RNASE3	4.23588e-05	0.917729	0.005	0.002	0.211794	FALSE
Antimetabolites post	PORCN	4.23714e-05	0.521546	0.013	0.008	0.211857	FALSE
Antimetabolites post	MRAP	4.30521e-05	0.952648	0.004	0.001	0.21526	FALSE
Antimetabolites post	UNG	4.37545e-05	0.1629	0.131	0.115	0.218773	FALSE
Antimetabolites post	YIPF5	4.44813e-05	0.0860973	0.127	0.111	0.222406	FALSE
Antimetabolites post	HSPBP1	4.49144e-05	0.16796	0.048	0.038	0.224572	FALSE
Antimetabolites post	ATOH1	4.5135e-05	2.58396	0.002	0.001	0.225675	FALSE
Antimetabolites post	PTGS2	4.58875e-05	1.43859	0.004	0.001	0.229437	FALSE
Antimetabolites post	MYCL	4.59273e-05	0.994235	0.011	0.006	0.229637	FALSE
Antimetabolites post	PTGER3	4.60588e-05	0.156697	0.016	0.01	0.230294	FALSE
Antimetabolites post	ACTN4	4.81286e-05	0.0333321	0.345	0.316	0.240643	FALSE
Antimetabolites post	WNT5B	4.8373e-05	0.919301	0.004	0.002	0.241865	FALSE
Antimetabolites post	FOXG1	4.96559e-05	2.26894	0.003	0.001	0.24828	FALSE
Antimetabolites post	PDE6H	4.98484e-05	1.93052	0.003	0.001	0.249242	FALSE
Antimetabolites post	TEKT1	5.07549e-05	0.7649	0.003	0.001	0.253774	FALSE
Antimetabolites post	DLK1	5.20428e-05	1.78052	0.004	0.002	0.260214	FALSE
Antimetabolites post	DPY19L2	5.22724e-05	0.402268	0.02	0.014	0.261362	FALSE
Antimetabolites post	CCKAR	5.32139e-05	2.24298	0.002	0	0.266069	FALSE
Antimetabolites post	S100A3	5.34363e-05	1.10474	0.007	0.004	0.267182	FALSE
Antimetabolites post	BNC1	5.44798e-05	1.76108	0.003	0.001	0.272399	FALSE
Antimetabolites post	FGF2	5.4578e-05	0.739108	0.007	0.004	0.27289	FALSE
Antimetabolites post	FCN1	5.46171e-05	1.55419	0.003	0.001	0.273086	FALSE
Antimetabolites post	GYS1	5.4869e-05	0.0353454	0.098	0.083	0.274345	FALSE
Antimetabolites post	HTR1D	5.57757e-05	1.10039	0.011	0.006	0.278878	FALSE
Antimetabolites post	FEZF1	5.60323e-05	0.976785	0.004	0.002	0.280162	FALSE
Antimetabolites post	KCNK9	5.71938e-05	1.46564	0.007	0.003	0.285969	FALSE
Antimetabolites post	NOS2	5.72135e-05	2.13593	0.003	0.001	0.286068	FALSE
Antimetabolites post	PCGEM1	5.76502e-05	0.271528	0.003	0.001	0.288251	FALSE
Antimetabolites post	PRKCD	5.77724e-05	0.189884	0.087	0.074	0.288862	FALSE
Antimetabolites post	MC3R	5.88662e-05	1.96723	0.003	0.001	0.294331	FALSE
Antimetabolites post	IMPG1	6.04249e-05	1.28848	0.005	0.002	0.302125	FALSE
Antimetabolites post	ITGA4	6.15282e-05	1.37925	0.007	0.003	0.307641	FALSE
Antimetabolites post	PRRG2	6.29326e-05	0.194596	0.084	0.071	0.314663	FALSE
Antimetabolites post	ACRBP	6.32093e-05	1.17029	0.006	0.003	0.316047	FALSE
Antimetabolites post	KCNT1	6.33508e-05	0.997531	0.004	0.001	0.316754	FALSE
Antimetabolites post	SLC2A4	6.36523e-05	1.03693	0.004	0.001	0.318262	FALSE
Antimetabolites post	DYRK1A	6.58303e-05	0.102769	0.147	0.13	0.329151	FALSE
Antimetabolites post	CASP10	6.62959e-05	0.977861	0.005	0.002	0.33148	FALSE
Antimetabolites post	ABCB4	6.67658e-05	0.613465	0.005	0.002	0.333829	FALSE
Antimetabolites post	TOMM34	6.68638e-05	0.0727757	0.06	0.049	0.334319	FALSE
Antimetabolites post	ITPKA	6.71996e-05	1.14827	0.006	0.003	0.335998	FALSE
Antimetabolites post	CLEC7A	6.73315e-05	0.195032	0.011	0.006	0.336658	FALSE
Antimetabolites post	LGALS13	6.73481e-05	1.22926	0.004	0.001	0.336741	FALSE
Antimetabolites post	UTS2	6.83813e-05	1.93986	0.002	0	0.341907	FALSE
Antimetabolites post	CALML3	6.8513e-05	1.15347	0.004	0.001	0.342565	FALSE
Antimetabolites post	PRKCG	7.18047e-05	1.5887	0.003	0.001	0.359024	FALSE
Antimetabolites post	ITGAD	7.20829e-05	0.86211	0.004	0.001	0.360415	FALSE
Antimetabolites post	CAMK1	7.42522e-05	0.372829	0.015	0.009	0.371261	FALSE
Antimetabolites post	RBM20	7.46658e-05	1.40481	0.004	0.001	0.373329	FALSE
Antimetabolites post	PRR13	7.72398e-05	0.0694563	0.263	0.24	0.386199	FALSE
Antimetabolites post	OLIG2	7.80875e-05	1.45075	0.004	0.002	0.390438	FALSE
Antimetabolites post	HPSE	8.37031e-05	1.07435	0.007	0.003	0.418516	FALSE
Antimetabolites post	FOXA2	8.57294e-05	1.82508	0.003	0.001	0.428647	FALSE
Antimetabolites post	SH3BGRL2	8.68573e-05	0.0822499	0.031	0.04	0.434287	FALSE
Antimetabolites post	CLSTN3	8.69746e-05	0.154156	0.08	0.067	0.434873	FALSE
Antimetabolites post	TFE3	8.79081e-05	0.120844	0.118	0.102	0.439541	FALSE
Antimetabolites post	FCAR	8.91746e-05	2.07833	0.003	0.001	0.445873	FALSE
Antimetabolites post	KDM8	9.0369e-05	0.47276	0.018	0.012	0.451845	FALSE
Antimetabolites post	NR1H3	9.05365e-05	0.138194	0.033	0.025	0.452683	FALSE
Antimetabolites post	KLHL14	9.20581e-05	1.43902	0.006	0.003	0.460291	FALSE
Antimetabolites post	BATF3	9.22586e-05	1.25206	0.006	0.003	0.461293	FALSE
Antimetabolites post	POU1F1	9.29564e-05	1.58922	0.003	0.001	0.464782	FALSE
Antimetabolites post	PUSL1	9.33623e-05	0.411995	0.045	0.036	0.466812	FALSE
Antimetabolites post	SPN	9.34066e-05	1.81217	0.004	0.002	0.467033	FALSE
Antimetabolites post	TBP	9.45148e-05	0.196298	0.06	0.049	0.472574	FALSE
Antimetabolites post	PCSK1	9.54314e-05	0.8765	0.004	0.002	0.477157	FALSE
Antimetabolites post	ABL1	9.56652e-05	0.142166	0.146	0.13	0.478326	FALSE
Antimetabolites post	RPA1	9.59536e-05	0.0432748	0.094	0.08	0.479768	FALSE
Antimetabolites post	MYO1F	9.62572e-05	1.60971	0.005	0.002	0.481286	FALSE
Antimetabolites post	FXYD7	9.638e-05	1.45173	0.006	0.003	0.4819	FALSE
Antimetabolites post	CAMK2A	9.71552e-05	0.429457	0.005	0.002	0.485776	FALSE
Antimetabolites post	SLC40A1	9.72464e-05	0.586969	0.286	0.283	0.486232	FALSE
Antimetabolites post	C1QL3	9.7376e-05	1.78331	0.005	0.002	0.48688	FALSE
Antimetabolites post	CPA5	9.75611e-05	1.0308	0.005	0.002	0.487805	FALSE
Antimetabolites post	CLEC5A	9.81604e-05	1.0313	0.005	0.002	0.490802	FALSE
Antimetabolites post	COL23A1	9.92142e-05	1.19158	0.006	0.003	0.496071	FALSE
Antimetabolites post	PRDM12	9.92392e-05	1.18805	0.006	0.003	0.496196	FALSE
Antimetabolites post	STAT4	9.9575e-05	0.72352	0.006	0.003	0.497875	FALSE
Antimetabolites post	SV2C	0.000101002	1.57387	0.003	0.001	0.505011	FALSE
Antimetabolites post	KCNQ2	0.000101466	1.39208	0.003	0.001	0.507329	FALSE
Antimetabolites post	SLITRK4	0.00010169	1.02425	0.005	0.002	0.50845	FALSE
Antimetabolites post	CCNB3	0.000101824	1.18806	0.005	0.002	0.509121	FALSE
Antimetabolites post	CUEDC2	0.000102256	0.135536	0.12	0.105	0.511279	FALSE
Antimetabolites post	IL16	0.000105494	0.947988	0.009	0.005	0.52747	FALSE
Antimetabolites post	CD8A	0.000107443	0.666611	0.011	0.007	0.537214	FALSE
Antimetabolites post	GH1	0.000107777	1.42832	0.007	0.004	0.538886	FALSE
Antimetabolites post	HTR3A	0.000112137	1.60869	0.004	0.001	0.560683	FALSE
Antimetabolites post	PELO	0.000112208	0.274493	0.048	0.039	0.561042	FALSE
Antimetabolites post	NYX	0.000112273	1.46814	0.004	0.001	0.561366	FALSE
Antimetabolites post	IL25	0.000112675	0.779187	0.004	0.001	0.563377	FALSE
Antimetabolites post	ABI3	0.000113332	0.749913	0.01	0.006	0.566662	FALSE
Antimetabolites post	DDIT3	0.000114349	0.230246	0.023	0.017	0.571743	FALSE
Antimetabolites post	TBC1D8B	0.000118788	0.050144	0.039	0.031	0.593942	FALSE
Antimetabolites post	CNMD	0.000121701	1.49491	0.002	0.001	0.608504	FALSE
Antimetabolites post	FGF23	0.000121901	1.33513	0.002	0.001	0.609505	FALSE
Antimetabolites post	IL17RA	0.000121952	0.188315	0.048	0.038	0.60976	FALSE
Antimetabolites post	NAP1L4	0.000122069	0.0314961	0.229	0.206	0.610344	FALSE
Antimetabolites post	AMER1	0.00012473	0.0474178	0.029	0.022	0.62365	FALSE
Antimetabolites post	TOP2A	0.000125376	0.100991	0.088	0.075	0.62688	FALSE
Antimetabolites post	CALB1	0.000127253	1.72951	0.004	0.002	0.636266	FALSE
Antimetabolites post	HCRT	0.000129565	1.37073	0.002	0	0.647825	FALSE
Antimetabolites post	TACR3	0.000130875	1.97602	0.004	0.002	0.654377	FALSE
Antimetabolites post	PTX3	0.000132534	1.34633	0.004	0.002	0.662671	FALSE
Antimetabolites post	ITK	0.000135303	1.99655	0.003	0.001	0.676515	FALSE
Antimetabolites post	AVPR2	0.000135471	1.89411	0.003	0.001	0.677357	FALSE
Antimetabolites post	ERG	0.000137832	0.860239	0.004	0.002	0.689159	FALSE
Antimetabolites post	FGFBP2	0.000138087	0.692965	0.004	0.002	0.690435	FALSE
Antimetabolites post	PLK4	0.00013906	0.234197	0.066	0.055	0.695302	FALSE
Antimetabolites post	SMC4	0.000141188	0.0443407	0.149	0.132	0.705941	FALSE
Antimetabolites post	HOXB5	0.000141739	1.7065	0.016	0.011	0.708696	FALSE
Antimetabolites post	PCID2	0.000142273	0.11194	0.125	0.109	0.711367	FALSE
Antimetabolites post	IKZF3	0.000144679	1.2359	0.007	0.004	0.723394	FALSE
Antimetabolites post	IL15RA	0.000146696	0.812991	0.006	0.003	0.73348	FALSE
Antimetabolites post	FOXN1	0.000146784	1.59534	0.003	0.001	0.733918	FALSE
Antimetabolites post	CD3G	0.000147324	1.19192	0.004	0.002	0.736618	FALSE
Antimetabolites post	MMP21	0.000151609	1.17153	0.005	0.002	0.758047	FALSE
Antimetabolites post	CD101	0.000153577	1.0885	0.005	0.003	0.767884	FALSE
Antimetabolites post	ATOH8	0.000155249	0.729004	0.005	0.002	0.776243	FALSE
Antimetabolites post	SCN4B	0.000155392	0.768443	0.005	0.002	0.776959	FALSE
Antimetabolites post	SMPD1	0.000156062	0.141469	0.039	0.031	0.78031	FALSE
Antimetabolites post	OXER1	0.000158544	0.590749	0.003	0.001	0.792719	FALSE
Antimetabolites post	MAGEA1	0.000158643	1.83462	0.003	0.001	0.793214	FALSE
Antimetabolites post	DAOA	0.000159356	1.52109	0.003	0.001	0.796778	FALSE
Antimetabolites post	MICA	0.000159582	0.243091	0.025	0.019	0.797911	FALSE
Antimetabolites post	ITIH1	0.000159666	0.444484	0.003	0.001	0.79833	FALSE
Antimetabolites post	CCR9	0.000167049	1.47794	0.003	0.001	0.835245	FALSE
Antimetabolites post	LILRB5	0.000167243	1.18057	0.003	0.001	0.836217	FALSE
Antimetabolites post	IL17F	0.000167276	1.16881	0.003	0.001	0.836379	FALSE
Antimetabolites post	SERPIND1	0.000168127	1.1629	0.003	0.001	0.840636	FALSE
Antimetabolites post	IRF2BP1	0.00016854	0.0142993	0.075	0.063	0.842699	FALSE
Antimetabolites post	LURAP1	0.000170628	0.66494	0.009	0.005	0.853139	FALSE
Antimetabolites post	CEP85	0.000173257	0.219499	0.069	0.058	0.866283	FALSE
Antimetabolites post	CNGB1	0.000177671	2.13667	0.003	0.001	0.888357	FALSE
Antimetabolites post	KCNK10	0.00017825	1.64995	0.003	0.001	0.89125	FALSE
Antimetabolites post	ELK4	0.000184141	0.110294	0.099	0.085	0.920707	FALSE
Antimetabolites post	GPR1	0.00018467	1.80801	0.003	0.001	0.923349	FALSE
Antimetabolites post	MAP3K15	0.000185628	1.33147	0.003	0.001	0.928141	FALSE
Antimetabolites post	ARR3	0.000188414	1.7399	0.002	0.001	0.942072	FALSE
Antimetabolites post	IL17B	0.000188572	1.71937	0.002	0.001	0.942859	FALSE
Antimetabolites post	UPK1A	0.000189709	1.39808	0.007	0.004	0.948547	FALSE
Antimetabolites post	CRHR2	0.000190959	0.55189	0.006	0.003	0.954793	FALSE
Antimetabolites post	SLC4A1AP	0.000191674	0.0154819	0.056	0.046	0.958372	FALSE
Antimetabolites post	NDRG4	0.00019277	0.909711	0.012	0.008	0.963852	FALSE
Antimetabolites post	TAP2	0.000193248	0.221004	0.064	0.054	0.966241	FALSE
Antimetabolites post	TRPC7	0.000196191	1.58978	0.003	0.001	0.980955	FALSE
Antimetabolites post	CES1	0.000196787	1.58638	0.003	0.001	0.983935	FALSE
Antimetabolites post	CACNG3	0.00019757	1.6573	0.003	0.001	0.987851	FALSE
Antimetabolites post	KIR2DL1	0.000200496	1.16954	0.004	0.001	1	FALSE
Antimetabolites post	MPPED2	0.000201152	1.19258	0.004	0.001	1	FALSE
Antimetabolites post	VHL	0.000206744	0.0298854	0.184	0.164	1	FALSE
Antimetabolites post	SPAG6	0.000207234	1.30576	0.004	0.002	1	FALSE
Antimetabolites post	STAB1	0.000209423	1.16283	0.006	0.003	1	FALSE
Antimetabolites post	NUP214	0.0002098	0.216053	0.056	0.046	1	FALSE
Antimetabolites post	APEX2	0.000209893	0.26665	0.045	0.036	1	FALSE
Antimetabolites post	PLEKHA1	0.000215433	0.0793622	0.13	0.115	1	FALSE
Antimetabolites post	ALOX12	0.000216204	1.0989	0.003	0.001	1	FALSE
Antimetabolites post	SPIB	0.000217797	1.44712	0.004	0.002	1	FALSE
Antimetabolites post	RFPL3	0.000218664	2.25223	0.002	0.001	1	FALSE
Antimetabolites post	CMA1	0.00021913	1.20654	0.002	0.001	1	FALSE
Antimetabolites post	CDAN1	0.000219174	0.212372	0.028	0.021	1	FALSE
Antimetabolites post	HCRTR2	0.000225879	1.42019	0.004	0.002	1	FALSE
Antimetabolites post	REN	0.000226645	1.80466	0.005	0.002	1	FALSE
Antimetabolites post	ZCCHC2	0.000232131	0.297153	0.059	0.049	1	FALSE
Antimetabolites post	FAM107A	0.000232372	0.652289	0.004	0.002	1	FALSE
Antimetabolites post	CD1A	0.000239834	1.09579	0.004	0.002	1	FALSE
Antimetabolites post	PON1	0.000240836	0.849758	0.005	0.002	1	FALSE
Antimetabolites post	SLC25A10	0.00024154	0.162695	0.113	0.099	1	FALSE
Antimetabolites post	GRM3	0.000243866	1.54039	0.002	0	1	FALSE
Antimetabolites post	GABRA6	0.00024679	1.969	0.003	0.001	1	FALSE
Antimetabolites post	SLC20A2	0.000246984	0.403749	0.065	0.055	1	FALSE
Antimetabolites post	LILRA1	0.00024726	1.56917	0.003	0.001	1	FALSE
Antimetabolites post	CALR3	0.000249375	1.26911	0.003	0.001	1	FALSE
Antimetabolites post	CABYR	0.00025937	0.48147	0.023	0.017	1	FALSE
Antimetabolites post	KCNQ1	0.000259377	0.131296	0.011	0.007	1	FALSE
Antimetabolites post	ANKZF1	0.000261332	0.14653	0.09	0.078	1	FALSE
Antimetabolites post	TEKT4	0.000262797	1.5818	0.003	0.001	1	FALSE
Antimetabolites post	GPR88	0.000262817	1.69518	0.003	0.001	1	FALSE
Antimetabolites post	RAD54L2	0.000263059	0.0291306	0.076	0.065	1	FALSE
Antimetabolites post	E2F4	0.000263409	0.0503936	0.053	0.043	1	FALSE
Antimetabolites post	FOXB1	0.000263653	1.35695	0.003	0.001	1	FALSE
Antimetabolites post	ARC	0.000271387	0.690682	0.009	0.006	1	FALSE
Antimetabolites post	ILK	0.00027276	0.0748595	0.059	0.049	1	FALSE
Antimetabolites post	APAF1	0.000277299	0.286052	0.042	0.034	1	FALSE
Antimetabolites post	CCDC27	0.000280941	1.15026	0.002	0.001	1	FALSE
Antimetabolites post	SLC38A7	0.000284923	0.28848	0.023	0.017	1	FALSE
Antimetabolites post	GPR3	0.000285702	1.1017	0.008	0.005	1	FALSE
Antimetabolites post	TLR3	0.000291387	0.476236	0.018	0.013	1	FALSE
Antimetabolites post	CD5L	0.000292481	0.649366	0.003	0.001	1	FALSE
Antimetabolites post	TSPAN10	0.000292502	0.28716	0.009	0.005	1	FALSE
Antimetabolites post	SHC4	0.000294914	0.424515	0.002	0	1	FALSE
Antimetabolites post	BBC3	0.000296384	0.171529	0.066	0.056	1	FALSE
Antimetabolites post	UNC13A	0.000300795	1.94654	0.003	0.001	1	FALSE
Antimetabolites post	PKD2	0.000303755	0.548325	0.011	0.007	1	FALSE
Antimetabolites post	KLK15	0.000303834	1.00292	0.006	0.003	1	FALSE
Antimetabolites post	PRDM13	0.000308856	1.86414	0.003	0.001	1	FALSE
Antimetabolites post	CXCR1	0.000312329	1.84519	0.003	0.001	1	FALSE
Antimetabolites post	IGFBP1	0.000314517	1.8864	0.001	0	1	FALSE
Antimetabolites post	CXCL13	0.000323312	0.382636	0.008	0.004	1	FALSE
Antimetabolites post	FERMT3	0.000327634	0.918345	0.005	0.003	1	FALSE
Antimetabolites post	CNTNAP1	0.000332165	0.79781	0.008	0.004	1	FALSE
Antimetabolites post	TNFSF8	0.000336838	1.2384	0.007	0.004	1	FALSE
Antimetabolites post	FOXF1	0.000337744	1.75653	0.003	0.001	1	FALSE
Antimetabolites post	CRNN	0.000339738	1.51395	0.003	0.001	1	FALSE
Antimetabolites post	MC4R	0.00034127	2.6166	0.002	0.001	1	FALSE
Antimetabolites post	RFC5	0.000341846	0.116687	0.073	0.062	1	FALSE
Antimetabolites post	GDF5	0.000343188	0.807804	0.004	0.002	1	FALSE
Antimetabolites post	PCDHA9	0.000343725	1.29032	0.004	0.002	1	FALSE
Antimetabolites post	HNF4A	0.00034517	1.40361	0.005	0.003	1	FALSE
Antimetabolites post	UCN	0.000346504	0.482912	0.008	0.004	1	FALSE
Antimetabolites post	CNGB3	0.000348667	1.05077	0.004	0.002	1	FALSE
Antimetabolites post	AQP9	0.000358341	1.69926	0.004	0.002	1	FALSE
Antimetabolites post	IL19	0.000360127	1.43676	0.005	0.002	1	FALSE
Antimetabolites post	CD38	0.000363674	0.880041	0.005	0.002	1	FALSE
Antimetabolites post	UBASH3A	0.00036463	0.581177	0.005	0.002	1	FALSE
Antimetabolites post	CLEC2A	0.000364803	1.05807	0.004	0.002	1	FALSE
Antimetabolites post	MBL2	0.000364823	1.72975	0.003	0.001	1	FALSE
Antimetabolites post	SPINK7	0.000365491	1.7254	0.003	0.001	1	FALSE
Antimetabolites post	PRPH2	0.000370156	0.519936	0.004	0.002	1	FALSE
Antimetabolites post	ELF4	0.000380702	0.291981	0.079	0.067	1	FALSE
Antimetabolites post	CBARP	0.000383134	0.616014	0.011	0.007	1	FALSE
Antimetabolites post	DNM1	0.000389104	0.33711	0.119	0.106	1	FALSE
Antimetabolites post	CD1C	0.000391241	1.79937	0.003	0.001	1	FALSE
Antimetabolites post	TICAM1	0.000394537	0.398591	0.035	0.027	1	FALSE
Antimetabolites post	PCDHB14	0.000408601	0.493415	0.016	0.011	1	FALSE
Antimetabolites post	CDK5	0.000409817	0.380321	0.032	0.025	1	FALSE
Antimetabolites post	ALYREF	0.000411126	0.223708	0.272	0.255	1	FALSE
Antimetabolites post	TMIGD2	0.00041393	1.86962	0.003	0.001	1	FALSE
Antimetabolites post	C1QTNF1	0.00041637	0.802927	0.006	0.003	1	FALSE
Antimetabolites post	CTCFL	0.000425344	1.13956	0.006	0.003	1	FALSE
Antimetabolites post	XCL2	0.000434622	2.00538	0.003	0.001	1	FALSE
Antimetabolites post	IFIT2	0.000436093	0.911415	0.019	0.013	1	FALSE
Antimetabolites post	SLC15A1	0.000437991	1.34307	0.003	0.001	1	FALSE
Antimetabolites post	HTR1B	0.00044022	2.3164	0.002	0.001	1	FALSE
Antimetabolites post	PTPRJ	0.00046491	0.00165378	0.051	0.042	1	FALSE
Antimetabolites post	TMEM201	0.000468145	0.02654	0.037	0.03	1	FALSE
Antimetabolites post	NONO	0.000470855	0.0142439	0.458	0.429	1	FALSE
Antimetabolites post	DNPEP	0.000476693	0.169037	0.057	0.047	1	FALSE
Antimetabolites post	FKBP11	0.000482679	0.0884079	0.073	0.062	1	FALSE
Antimetabolites post	HCRTR1	0.000488725	1.71946	0.003	0.001	1	FALSE
Antimetabolites post	ZNF346	0.000497565	0.0561763	0.055	0.046	1	FALSE
Antimetabolites post	IFI16	0.000505037	0.319959	0.019	0.013	1	FALSE
Antimetabolites post	HOOK3	0.000505771	0.13099	0.058	0.048	1	FALSE
Antimetabolites post	CLEC4M	0.000519062	1.37153	0.003	0.001	1	FALSE
Antimetabolites post	PGF	0.000520773	0.488685	0.005	0.002	1	FALSE
Antimetabolites post	CAMP	0.000524564	1.16905	0.008	0.005	1	FALSE
Antimetabolites post	CD180	0.000525653	1.56606	0.004	0.002	1	FALSE
Antimetabolites post	KCNK13	0.000537276	1.16648	0.005	0.002	1	FALSE
Antimetabolites post	NELL1	0.000537938	1.48619	0.002	0.001	1	FALSE
Antimetabolites post	TRPC5	0.000538883	1.34891	0.002	0.001	1	FALSE
Antimetabolites post	TRPC6	0.00054758	0.724252	0.007	0.004	1	FALSE
Antimetabolites post	GSS	0.000548599	0.024955	0.117	0.103	1	FALSE
Antimetabolites post	CLDN18	0.00054901	1.46884	0.005	0.002	1	FALSE
Antimetabolites post	ADRB3	0.000549217	0.989573	0.005	0.002	1	FALSE
Antimetabolites post	MTNR1A	0.000553774	1.37494	0.004	0.002	1	FALSE
Antimetabolites post	PPP4R4	0.000556834	1.18339	0.004	0.002	1	FALSE
Antimetabolites post	DAO	0.000567045	0.771406	0.002	0	1	FALSE
Antimetabolites post	TPPP	0.000600147	0.683259	0.018	0.013	1	FALSE
Antimetabolites post	DPF2	0.00060438	0.0534712	0.082	0.07	1	FALSE
Antimetabolites post	TUBB6	0.000613491	0.535288	0.007	0.004	1	FALSE
Antimetabolites post	CCL24	0.000616199	1.86127	0.003	0.001	1	FALSE
Antimetabolites post	AUNIP	0.000616642	0.39052	0.027	0.021	1	FALSE
Antimetabolites post	STOML1	0.000620463	0.549209	0.011	0.007	1	FALSE
Antimetabolites post	NRN1	0.000630449	0.0928687	0.009	0.005	1	FALSE
Antimetabolites post	PTPN6	0.000636371	0.178424	0.062	0.052	1	FALSE
Antimetabolites post	PRF1	0.000653232	1.83057	0.003	0.001	1	FALSE
Antimetabolites post	ENOX1	0.000675816	0.545868	0.011	0.007	1	FALSE
Antimetabolites post	SBNO2	0.000680581	0.0692272	0.046	0.037	1	FALSE
Antimetabolites post	LGALS14	0.000687291	1.62255	0.003	0.001	1	FALSE
Antimetabolites post	TRPM1	0.000689553	1.46177	0.003	0.001	1	FALSE
Antimetabolites post	CACNG5	0.000691534	0.809888	0.003	0.001	1	FALSE
Antimetabolites post	TNR	0.000692057	1.20896	0.003	0.001	1	FALSE
Antimetabolites post	KCNE1	0.000694858	0.868406	0.003	0.001	1	FALSE
Antimetabolites post	PM20D1	0.000698296	2.19065	0.002	0.001	1	FALSE
Antimetabolites post	CASC8	0.00071841	1.36617	0.005	0.003	1	FALSE
Antimetabolites post	CALCRL	0.000729477	0.177636	0.005	0.003	1	FALSE
Antimetabolites post	KCNRG	0.000733223	1.14966	0.005	0.003	1	FALSE
Antimetabolites post	OXSM	0.000741749	0.314731	0.027	0.021	1	FALSE
Antimetabolites post	NR1I2	0.0007426	1.82261	0.003	0.001	1	FALSE
Antimetabolites post	ACVRL1	0.00074472	0.843181	0.005	0.003	1	FALSE
Antimetabolites post	BMP6	0.000749039	1.08578	0.005	0.003	1	FALSE
Antimetabolites post	RAB9A	0.000749547	0.239263	0.088	0.077	1	FALSE
Antimetabolites post	IRF4	0.000836452	1.06547	0.003	0.002	1	FALSE
Antimetabolites post	FOXE1	0.000849865	1.85297	0.001	0	1	FALSE
Antimetabolites post	IL9	0.000850744	1.33799	0.001	0	1	FALSE
Antimetabolites post	ICOS	0.0008551	0.837206	0.004	0.002	1	FALSE
Antimetabolites post	TRPC3	0.000857287	0.838667	0.004	0.002	1	FALSE
Antimetabolites post	SLC17A8	0.000858653	0.565989	0.004	0.002	1	FALSE
Antimetabolites post	ZBP1	0.000862676	0.859512	0.004	0.002	1	FALSE
Antimetabolites post	UMPS	0.000902644	0.0511688	0.134	0.12	1	FALSE
Antimetabolites post	CAMKV	0.000920698	1.27553	0.002	0.001	1	FALSE
Antimetabolites post	RXFP2	0.000921714	1.62031	0.002	0.001	1	FALSE
Antimetabolites post	GPR135	0.000929387	0.773171	0.01	0.006	1	FALSE
Antimetabolites post	CCR8	0.000978609	1.69557	0.002	0.001	1	FALSE
Antimetabolites post	PROP1	0.000981244	1.9658	0.002	0.001	1	FALSE
Antimetabolites post	ZCCHC3	0.00101867	0.221049	0.045	0.037	1	FALSE
Antimetabolites post	SYP	0.00103043	0.285377	0.018	0.013	1	FALSE
Antimetabolites post	IL2RB	0.00103044	1.05356	0.005	0.003	1	FALSE
Antimetabolites post	CXCL5	0.00103642	1.50028	0.003	0.001	1	FALSE
Antimetabolites post	INHA	0.00103719	0.269518	0.017	0.012	1	FALSE
Antimetabolites post	SEMA4D	0.00104505	0.170101	0.055	0.046	1	FALSE
Antimetabolites post	TCL1A	0.00104506	0.370781	0.003	0.001	1	FALSE
Antimetabolites post	TFEB	0.00104831	0.254665	0.02	0.015	1	FALSE
Antimetabolites post	CNTN2	0.0010787	0.95102	0.005	0.003	1	FALSE
Antimetabolites post	CLNK	0.00108768	1.61305	0.003	0.001	1	FALSE
Antimetabolites post	CRH	0.00108863	1.38421	0.005	0.003	1	FALSE
Antimetabolites post	NXF3	0.00109496	1.13201	0.005	0.003	1	FALSE
Antimetabolites post	SOX6	0.00110215	0.374263	0.003	0.001	1	FALSE
Antimetabolites post	XCR1	0.00110965	1.18531	0.002	0.001	1	FALSE
Antimetabolites post	PTGIR	0.00113159	1.46146	0.003	0.001	1	FALSE
Antimetabolites post	XPO5	0.00113386	0.0185664	0.059	0.05	1	FALSE
Antimetabolites post	DCDC1	0.00114475	0.89777	0.01	0.006	1	FALSE
Antimetabolites post	FOXRED1	0.0011482	0.0908289	0.062	0.052	1	FALSE
Antimetabolites post	CSF2RB	0.00116208	1.16794	0.006	0.003	1	FALSE
Antimetabolites post	IFNB1	0.00116736	1.82865	0.003	0.001	1	FALSE
Antimetabolites post	CD84	0.0011702	1.05351	0.006	0.003	1	FALSE
Antimetabolites post	IL7	0.00117767	0.961704	0.007	0.004	1	FALSE
Antimetabolites post	GUCY2D	0.00118084	1.97534	0.001	0	1	FALSE
Antimetabolites post	PRKAB1	0.0011959	0.100819	0.078	0.067	1	FALSE
Antimetabolites post	ZBTB21	0.00120029	0.310327	0.046	0.038	1	FALSE
Antimetabolites post	DAB2	0.00120195	0.465052	0.01	0.007	1	FALSE
Antimetabolites post	PROC	0.00120428	2.016	0.003	0.001	1	FALSE
Antimetabolites post	POMC	0.0012067	1.56343	0.003	0.001	1	FALSE
Antimetabolites post	CHEK1	0.001212	0.26796	0.06	0.051	1	FALSE
Antimetabolites post	GRM5	0.00121215	1.20227	0.003	0.001	1	FALSE
Antimetabolites post	KCNA5	0.0012226	0.899572	0.003	0.001	1	FALSE
Antimetabolites post	IL23R	0.00125635	1.8086	0.001	0	1	FALSE
Antimetabolites post	PILRA	0.00125898	1.69486	0.004	0.002	1	FALSE
Antimetabolites post	SOX1	0.00126399	1.28942	0.003	0.001	1	FALSE
Antimetabolites post	ZC2HC1A	0.0012652	0.14642	0.041	0.033	1	FALSE
Antimetabolites post	SLITRK1	0.00127171	1.50785	0.004	0.002	1	FALSE
Antimetabolites post	AAMP	0.00127202	0.118952	0.164	0.149	1	FALSE
Antimetabolites post	CD34	0.001277	0.905945	0.006	0.004	1	FALSE
Antimetabolites post	FLT4	0.00128033	0.93642	0.004	0.002	1	FALSE
Antimetabolites post	CYP3A5	0.00128679	1.47962	0.004	0.002	1	FALSE
Antimetabolites post	SIGLEC6	0.00128684	0.823593	0.003	0.001	1	FALSE
Antimetabolites post	LAMP3	0.0012896	0.506342	0.004	0.002	1	FALSE
Antimetabolites post	GHSR	0.00129656	1.80917	0.003	0.002	1	FALSE
Antimetabolites post	PDGFRL	0.00129705	0.239876	0.013	0.009	1	FALSE
Antimetabolites post	TNFRSF17	0.00130497	1.54325	0.003	0.002	1	FALSE
Antimetabolites post	COL2A1	0.00130597	1.17605	0.004	0.002	1	FALSE
Antimetabolites post	TNFRSF10C	0.00130929	1.18379	0.005	0.003	1	FALSE
Antimetabolites post	KCNJ9	0.00131677	0.865223	0.003	0.002	1	FALSE
Antimetabolites post	OTOF	0.00131738	0.904208	0.004	0.002	1	FALSE
Antimetabolites post	MYLK3	0.00132292	1.094	0.004	0.002	1	FALSE
Antimetabolites post	KCNJ13	0.00132333	1.38156	0.004	0.002	1	FALSE
Antimetabolites post	APOL3	0.0013351	0.757302	0.021	0.016	1	FALSE
Antimetabolites post	GAS2L1	0.00135478	0.293197	0.049	0.041	1	FALSE
Antimetabolites post	AP3D1	0.00137971	0.0423219	0.12	0.106	1	FALSE
Antimetabolites post	MELTF	0.00139985	0.209942	0.042	0.034	1	FALSE
Antimetabolites post	TLE6	0.00140737	0.472622	0.017	0.012	1	FALSE
Antimetabolites post	CPEB1	0.00140854	0.894078	0.006	0.003	1	FALSE
Antimetabolites post	ZNF408	0.00142012	0.244014	0.018	0.013	1	FALSE
Antimetabolites post	SOX21	0.00145774	1.6489	0.002	0.001	1	FALSE
Antimetabolites post	CDH16	0.00145989	1.8108	0.002	0.001	1	FALSE
Antimetabolites post	CTLA4	0.00146294	0.892695	0.006	0.003	1	FALSE
Antimetabolites post	IL4	0.00146426	1.21002	0.002	0.001	1	FALSE
Antimetabolites post	CACNA1C	0.00150526	0.130033	0.009	0.006	1	FALSE
Antimetabolites post	UQCC3	0.0015219	0.0257365	0.078	0.068	1	FALSE
Antimetabolites post	CYSLTR2	0.00153802	2.07547	0.002	0	1	FALSE
Antimetabolites post	ONECUT3	0.00154189	1.70055	0.002	0	1	FALSE
Antimetabolites post	MINDY2	0.00156703	0.011762	0.083	0.073	1	FALSE
Antimetabolites post	SH2D3C	0.001643	1.33448	0.006	0.003	1	FALSE
Antimetabolites post	MAB21L1	0.00166051	0.984787	0.005	0.002	1	FALSE
Antimetabolites post	NOS1AP	0.00168084	0.550454	0.012	0.008	1	FALSE
Antimetabolites post	TOP1MT	0.00168715	0.156134	0.093	0.082	1	FALSE
Antimetabolites post	P2RY13	0.0016882	1.32589	0.005	0.002	1	FALSE
Antimetabolites post	RIC8A	0.00169416	0.00610754	0.153	0.138	1	FALSE
Antimetabolites post	THEMIS	0.00172159	2.35959	0.002	0.001	1	FALSE
Antimetabolites post	RSPO2	0.00173893	0.722961	0.004	0.002	1	FALSE
Antimetabolites post	IDE	0.00176161	0.0831532	0.04	0.033	1	FALSE
Antimetabolites post	MAPK7	0.00176704	0.199868	0.02	0.015	1	FALSE
Antimetabolites post	IFNL1	0.00178955	1.70195	0.003	0.001	1	FALSE
Antimetabolites post	FZD4	0.00181482	0.136868	0.02	0.015	1	FALSE
Antimetabolites post	SIGLEC11	0.00185331	1.48237	0.003	0.001	1	FALSE
Antimetabolites post	FGR	0.00185576	1.4987	0.004	0.002	1	FALSE
Antimetabolites post	CD22	0.0018651	0.765514	0.007	0.005	1	FALSE
Antimetabolites post	STX11	0.00187006	1.04376	0.004	0.002	1	FALSE
Antimetabolites post	BRCA2	0.00187435	0.332106	0.03	0.024	1	FALSE
Antimetabolites post	AP3M2	0.00187754	0.468712	0.023	0.017	1	FALSE
Antimetabolites post	MEIOB	0.00189766	1.71163	0.003	0.001	1	FALSE
Antimetabolites post	NTSR1	0.00191224	1.02286	0.003	0.001	1	FALSE
Antimetabolites post	ABCB1	0.00194028	1.27457	0.003	0.001	1	FALSE
Antimetabolites post	FOXP2	0.00194285	0.746872	0.004	0.002	1	FALSE
Antimetabolites post	TCF21	0.00196014	2.12357	0.003	0.001	1	FALSE
Antimetabolites post	GDNF	0.00196245	0.221726	0.003	0.001	1	FALSE
Antimetabolites post	CFP	0.00196715	1.36528	0.004	0.002	1	FALSE
Antimetabolites post	ADGRE1	0.00197089	2.04432	0.002	0.001	1	FALSE
Antimetabolites post	NGB	0.00198212	1.50896	0.003	0.001	1	FALSE
Antimetabolites post	NPFFR2	0.00198905	1.78002	0.003	0.001	1	FALSE
Antimetabolites post	IL34	0.00199679	1.10764	0.003	0.001	1	FALSE
Antimetabolites post	CUBN	0.00200271	1.5951	0.003	0.001	1	FALSE
Antimetabolites post	CALCR	0.00201855	1.21265	0.003	0.002	1	FALSE
Antimetabolites post	INSC	0.00202019	0.202935	0.007	0.004	1	FALSE
Antimetabolites post	ACRV1	0.00202166	1.38763	0.003	0.002	1	FALSE
Antimetabolites post	DNAH10	0.00202242	1.4404	0.003	0.002	1	FALSE
Antimetabolites post	GPR22	0.00202428	0.918739	0.003	0.001	1	FALSE
Antimetabolites post	MAT1A	0.00202647	0.91618	0.003	0.002	1	FALSE
Antimetabolites post	PSD	0.00202764	0.580945	0.007	0.004	1	FALSE
Antimetabolites post	HTR1A	0.00203711	2.40567	0.001	0	1	FALSE
Antimetabolites post	MKRN2	0.00206897	0.0880248	0.078	0.068	1	FALSE
Antimetabolites post	CMKLR1	0.00214351	1.38537	0.005	0.003	1	FALSE
Antimetabolites post	SERPINB4	0.00215868	1.35237	0.002	0.001	1	FALSE
Antimetabolites post	NLRP11	0.00215933	1.25349	0.002	0.001	1	FALSE
Antimetabolites post	ENPP1	0.00217011	0.100492	0.16	0.147	1	FALSE
Antimetabolites post	CYP46A1	0.00223421	0.440047	0.008	0.005	1	FALSE
Antimetabolites post	ITGAX	0.00226055	1.1684	0.007	0.004	1	FALSE
Antimetabolites post	ERCC1	0.00227953	0.215715	0.079	0.069	1	FALSE
Antimetabolites post	DAZAP2	0.0023029	0.150005	0.26	0.247	1	FALSE
Antimetabolites post	CMTM8	0.00232184	0.185157	0.033	0.04	1	FALSE
Antimetabolites post	SLC6A5	0.00232874	1.66232	0.002	0.001	1	FALSE
Antimetabolites post	SNTB2	0.00236273	0.0361585	0.053	0.045	1	FALSE
Antimetabolites post	TNFSF18	0.00239726	1.26637	0.005	0.002	1	FALSE
Antimetabolites post	CUZD1	0.00241242	0.999674	0.005	0.003	1	FALSE
Antimetabolites post	NOD1	0.00246731	0.110398	0.027	0.021	1	FALSE
Antimetabolites post	CCL16	0.00247259	1.64331	0.002	0.001	1	FALSE
Antimetabolites post	CAVIN2	0.00247416	2.0181	0.002	0.001	1	FALSE
Antimetabolites post	ACOD1	0.00247426	1.75912	0.002	0.001	1	FALSE
Antimetabolites post	STK33	0.00248332	0.738773	0.002	0.001	1	FALSE
Antimetabolites post	CCR3	0.0024855	1.04745	0.002	0.001	1	FALSE
Antimetabolites post	LTA	0.00254132	1.25272	0.004	0.002	1	FALSE
Antimetabolites post	CHRM2	0.00260961	1.71004	0.002	0.001	1	FALSE
Antimetabolites post	TCFL5	0.00261091	0.0661486	0.05	0.042	1	FALSE
Antimetabolites post	DDX25	0.00262035	0.968935	0.004	0.002	1	FALSE
Antimetabolites post	CD3EAP	0.00268396	0.140978	0.032	0.026	1	FALSE
Antimetabolites post	SPRY2	0.00268695	0.414288	0.005	0.003	1	FALSE
Antimetabolites post	ROR1	0.00271388	0.807648	0.004	0.002	1	FALSE
Antimetabolites post	TLR10	0.00271826	0.49209	0.005	0.003	1	FALSE
Antimetabolites post	NODAL	0.00274064	1.26868	0.004	0.002	1	FALSE
Antimetabolites post	BARHL2	0.00274283	0.753454	0.002	0.001	1	FALSE
Antimetabolites post	CAVIN3	0.00276382	0.349919	0.006	0.003	1	FALSE
Antimetabolites post	ADGRA3	0.0027722	0.0142259	0.025	0.02	1	FALSE
Antimetabolites post	NEUROD1	0.00279875	1.55339	0.002	0	1	FALSE
Antimetabolites post	IL1A	0.00283049	1.21043	0.002	0.001	1	FALSE
Antimetabolites post	HTR2B	0.00284098	0.365036	0.004	0.002	1	FALSE
Antimetabolites post	RPS6KA5	0.00285335	0.0816629	0.06	0.051	1	FALSE
Antimetabolites post	IL21R	0.00288463	0.531248	0.004	0.002	1	FALSE
Antimetabolites post	EDA	0.00293643	1.03724	0.006	0.004	1	FALSE
Antimetabolites post	KLHL13	0.0029412	0.719796	0.006	0.003	1	FALSE
Antimetabolites post	PIWIL1	0.0029824	1.43217	0.003	0.001	1	FALSE
Antimetabolites post	TREML2	0.00301405	1.10836	0.004	0.002	1	FALSE
Antimetabolites post	PHOX2B	0.00304453	0.529923	0.009	0.006	1	FALSE
Antimetabolites post	NXPH2	0.0030482	0.0909046	0.003	0.006	1	FALSE
Antimetabolites post	CADM3	0.00306159	0.481993	0.003	0.001	1	FALSE
Antimetabolites post	SNCA	0.00306529	1.36126	0.003	0.002	1	FALSE
Antimetabolites post	CCT3	0.00306753	0.01793	0.468	0.442	1	FALSE
Antimetabolites post	MMP9	0.00307074	0.179063	0.003	0.001	1	FALSE
Antimetabolites post	TINAG	0.00307361	0.885343	0.003	0.002	1	FALSE
Antimetabolites post	MASP1	0.00308013	1.43211	0.003	0.002	1	FALSE
Antimetabolites post	NCR1	0.00308397	1.67423	0.003	0.001	1	FALSE
Antimetabolites post	FLRT3	0.00308909	0.212387	0.028	0.022	1	FALSE
Antimetabolites post	TOX2	0.00310656	1.15697	0.003	0.002	1	FALSE
Antimetabolites post	CDHR1	0.00310726	1.70875	0.003	0.001	1	FALSE
Antimetabolites post	HCN4	0.00311065	0.792982	0.003	0.002	1	FALSE
Antimetabolites post	PDX1	0.00311459	1.23527	0.003	0.001	1	FALSE
Antimetabolites post	LCK	0.00311885	1.9444	0.005	0.003	1	FALSE
Antimetabolites post	TGM3	0.00312466	1.86034	0.002	0.001	1	FALSE
Antimetabolites post	WAS	0.00312907	0.787053	0.008	0.005	1	FALSE
Antimetabolites post	PRG2	0.00313279	1.65886	0.002	0.001	1	FALSE
Antimetabolites post	NRXN2	0.00313343	1.00063	0.003	0.001	1	FALSE
Antimetabolites post	INA	0.0031343	1.18678	0.003	0.001	1	FALSE
Antimetabolites post	GDF7	0.00313604	0.763998	0.003	0.001	1	FALSE
Antimetabolites post	GAP43	0.00314199	0.808014	0.003	0.001	1	FALSE
Antimetabolites post	EOMES	0.00314777	0.919666	0.003	0.001	1	FALSE
Antimetabolites post	SERPINB2	0.00315266	1.46407	0.003	0.001	1	FALSE
Antimetabolites post	GZMH	0.0031536	0.564501	0.003	0.001	1	FALSE
Antimetabolites post	HEPACAM	0.00317399	2.02833	0.001	0	1	FALSE
Antimetabolites post	LAT	0.00317428	0.31113	0.022	0.017	1	FALSE
Antimetabolites post	KLHL8	0.00321029	0.0830745	0.044	0.037	1	FALSE
Antimetabolites post	ADA	0.00322909	0.288348	0.012	0.009	1	FALSE
Antimetabolites post	PWWP3A	0.00323082	0.148436	0.019	0.015	1	FALSE
Antimetabolites post	CDK8	0.00327109	0.0913166	0.046	0.039	1	FALSE
Antimetabolites post	LRRC45	0.00329741	0.0880149	0.14	0.127	1	FALSE
Antimetabolites post	TGM1	0.00331895	0.595131	0.008	0.005	1	FALSE
Antimetabolites post	IGF2R	0.00338602	0.116818	0.201	0.187	1	FALSE
Antimetabolites post	CDX2	0.00345085	1.0807	0.002	0.001	1	FALSE
Antimetabolites post	OLR1	0.00347603	0.764661	0.004	0.002	1	FALSE
Antimetabolites post	ZIC2	0.00353974	1.38672	0.004	0.002	1	FALSE
Antimetabolites post	POU2F2	0.00357549	1.19154	0.004	0.002	1	FALSE
Antimetabolites post	LBX1	0.00367754	0.77005	0.004	0.002	1	FALSE
Antimetabolites post	CYP24A1	0.00368245	1.01244	0.004	0.002	1	FALSE
Antimetabolites post	CCL1	0.00371845	1.70731	0.002	0.001	1	FALSE
Antimetabolites post	DDX53	0.00372705	0.97919	0.002	0.001	1	FALSE
Antimetabolites post	SLC9A3	0.00375245	0.556367	0.017	0.013	1	FALSE
Antimetabolites post	RBX1	0.00377887	0.112869	0.06	0.052	1	FALSE
Antimetabolites post	AP2A2	0.00380452	0.0326561	0.088	0.077	1	FALSE
Antimetabolites post	CEACAM3	0.00382608	2.3531	0.001	0	1	FALSE
Antimetabolites post	IL5RA	0.00388981	0.724677	0.004	0.002	1	FALSE
Antimetabolites post	FSHR	0.00396254	1.43489	0.002	0.001	1	FALSE
Antimetabolites post	FLI1	0.00404059	1.56753	0.004	0.002	1	FALSE
Antimetabolites post	TM6SF2	0.00416399	1.41029	0.002	0.001	1	FALSE
Antimetabolites post	IL13RA2	0.00417265	1.50102	0.002	0.001	1	FALSE
Antimetabolites post	PICALM	0.00418985	0.122974	0.162	0.149	1	FALSE
Antimetabolites post	BCL2A1	0.00419997	2.11138	0.004	0.002	1	FALSE
Antimetabolites post	CYP2C9	0.00422517	1.18245	0.004	0.002	1	FALSE
Antimetabolites post	PIMREG	0.00426108	0.499061	0.029	0.023	1	FALSE
Antimetabolites post	CD28	0.0043264	0.935602	0.005	0.003	1	FALSE
Antimetabolites post	EPS8L3	0.00432657	2.11015	0.002	0.001	1	FALSE
Antimetabolites post	SSX1	0.00435345	1.4332	0.002	0.001	1	FALSE
Antimetabolites post	CYP7A1	0.00435696	0.633827	0.004	0.002	1	FALSE
Antimetabolites post	MLH1	0.00438101	0.00855388	0.065	0.056	1	FALSE
Antimetabolites post	SHMT2	0.00442734	0.153285	0.15	0.138	1	FALSE
Antimetabolites post	TTC9C	0.0044452	0.042853	0.083	0.073	1	FALSE
Antimetabolites post	HTR7	0.00444923	0.45696	0.008	0.005	1	FALSE
Antimetabolites post	SERPINI2	0.00448413	1.79	0.002	0.001	1	FALSE
Antimetabolites post	WDFY4	0.00450858	0.644036	0.002	0.001	1	FALSE
Antimetabolites post	TEKT3	0.00464681	0.672313	0.002	0.001	1	FALSE
Antimetabolites post	DPPA2	0.00464881	1.3152	0.003	0.002	1	FALSE
Antimetabolites post	NTF3	0.00465718	1.037	0.003	0.002	1	FALSE
Antimetabolites post	ANKS1A	0.00466543	0.241886	0.037	0.03	1	FALSE
Antimetabolites post	FOXE3	0.00467309	2.02873	0.002	0.001	1	FALSE
Antimetabolites post	NR0B1	0.0047002	1.22148	0.002	0.001	1	FALSE
Antimetabolites post	CXCR6	0.00472578	1.41794	0.003	0.002	1	FALSE
Antimetabolites post	HAP1	0.00474	1.30443	0.003	0.002	1	FALSE
Antimetabolites post	ANXA10	0.00479045	0.939655	0.003	0.001	1	FALSE
Antimetabolites post	TAC3	0.00479346	1.24321	0.003	0.001	1	FALSE
Antimetabolites post	DEFA1	0.00479422	2.12619	0.003	0.001	1	FALSE
Antimetabolites post	GABRR3	0.00479616	2.04069	0.003	0.001	1	FALSE
Antimetabolites post	ADRA1D	0.00480437	1.81471	0.003	0.001	1	FALSE
Antimetabolites post	IL12B	0.00482052	1.00879	0.003	0.001	1	FALSE
Antimetabolites post	CBLN1	0.00482174	1.32167	0.003	0.001	1	FALSE
Antimetabolites post	SLC5A7	0.00482543	1.50093	0.003	0.001	1	FALSE
Antimetabolites post	PENK	0.00482718	1.22584	0.003	0.001	1	FALSE
Antimetabolites post	ABCG2	0.00483953	1.51791	0.003	0.001	1	FALSE
Antimetabolites post	GABRA4	0.00484031	1.49834	0.003	0.001	1	FALSE
Antimetabolites post	CD79B	0.00485115	1.50148	0.003	0.001	1	FALSE
Antimetabolites post	NRSN2	0.00485629	0.141586	0.038	0.032	1	FALSE
Antimetabolites post	INMT	0.00486716	1.12855	0.003	0.001	1	FALSE
Antimetabolites post	GRID1	0.00487549	0.16321	0.003	0.001	1	FALSE
Antimetabolites post	FEZF2	0.00488752	1.53005	0.001	0	1	FALSE
Antimetabolites post	GIPC2	0.00497367	0.744759	0.004	0.002	1	FALSE
Antimetabolites post	MPO	0.00499781	0.688892	0.004	0.002	1	FALSE
Antimetabolites post	UPK2	0.00503126	0.875334	0.002	0	1	FALSE
Antimetabolites post	PBK	0.00504945	0.23755	0.048	0.041	1	FALSE
Antimetabolites post	ESM1	0.00522542	0.905587	0.006	0.003	1	FALSE
Antimetabolites post	SEMA3A	0.00525709	1.09483	0.004	0.002	1	FALSE
Antimetabolites post	THRA	0.00529052	0.146804	0.052	0.045	1	FALSE
Antimetabolites post	CCN3	0.00536134	0.673731	0.007	0.004	1	FALSE
Antimetabolites post	TTC4	0.00539535	0.148538	0.051	0.044	1	FALSE
Antimetabolites post	TBX4	0.00550908	1.50555	0.004	0.002	1	FALSE
Antimetabolites post	RETREG1	0.0055676	0.222887	0.029	0.024	1	FALSE
Antimetabolites post	GNB3	0.00571813	0.437492	0.008	0.005	1	FALSE
Antimetabolites post	CDKL1	0.00572834	0.775098	0.005	0.003	1	FALSE
Antimetabolites post	KCNJ15	0.00573837	0.602603	0.005	0.003	1	FALSE
Antimetabolites post	TOR1A	0.00574764	0.193799	0.082	0.074	1	FALSE
Antimetabolites post	SERPINC1	0.00597388	1.03508	0.002	0.001	1	FALSE
Antimetabolites post	CRYGC	0.00603042	1.77448	0.001	0	1	FALSE
Antimetabolites post	XRCC4	0.00612748	0.268605	0.012	0.009	1	FALSE
Antimetabolites post	SIGLEC1	0.00614653	1.13548	0.007	0.004	1	FALSE
Antimetabolites post	ZNF639	0.0061479	0.0819332	0.136	0.125	1	FALSE
Antimetabolites post	KHDC3L	0.00615188	1.18351	0.004	0.002	1	FALSE
Antimetabolites post	GIMAP8	0.00629721	1.69584	0.004	0.002	1	FALSE
Antimetabolites post	CD1B	0.00633761	1.64198	0.002	0.001	1	FALSE
Antimetabolites post	CNTNAP4	0.00633937	1.05017	0.002	0.001	1	FALSE
Antimetabolites post	SPATA16	0.00634569	1.27861	0.002	0.001	1	FALSE
Antimetabolites post	KIR3DL1	0.00634821	1.45871	0.002	0.001	1	FALSE
Antimetabolites post	BHMT	0.00634923	1.27773	0.002	0.001	1	FALSE
Antimetabolites post	KCNK17	0.00636441	0.641166	0.002	0.001	1	FALSE
Antimetabolites post	HTR5A	0.00637732	0.549032	0.004	0.002	1	FALSE
Antimetabolites post	PARP15	0.00639685	0.444085	0.005	0.003	1	FALSE
Antimetabolites post	SEPTIN6	0.00647213	0.0319163	0.049	0.042	1	FALSE
Antimetabolites post	ENPEP	0.00658966	0.49114	0.005	0.003	1	FALSE
Antimetabolites post	GLRA1	0.00666627	1.12885	0.002	0.001	1	FALSE
Antimetabolites post	USP6	0.00670704	0.801675	0.003	0.002	1	FALSE
Antimetabolites post	KCNV1	0.00681866	0.996617	0.003	0.002	1	FALSE
Antimetabolites post	ANGPTL8	0.00691197	1.80759	0.002	0.001	1	FALSE
Antimetabolites post	PLA2G5	0.00691768	1.0995	0.003	0.002	1	FALSE
Antimetabolites post	PTH	0.00692739	1.42551	0.002	0.001	1	FALSE
Antimetabolites post	KLHL4	0.00693534	1.05093	0.003	0.002	1	FALSE
Antimetabolites post	P2RY1	0.00694187	0.330195	0.003	0.002	1	FALSE
Antimetabolites post	BTLA	0.00697212	0.346502	0.003	0.002	1	FALSE
Antimetabolites post	SLAMF1	0.00704929	1.1188	0.003	0.002	1	FALSE
Antimetabolites post	FNTA	0.00708275	0.169545	0.137	0.127	1	FALSE
Antimetabolites post	PPARA	0.0071657	0.319737	0.012	0.009	1	FALSE
Antimetabolites post	TSPAN18	0.00722137	0.321033	0.006	0.003	1	FALSE
Antimetabolites post	CDKL3	0.00726983	0.062203	0.012	0.008	1	FALSE
Antimetabolites post	GPR174	0.00728716	1.15181	0.003	0.001	1	FALSE
Antimetabolites post	ZCCHC8	0.00731804	0.0766631	0.051	0.044	1	FALSE
Antimetabolites post	IGF2BP1	0.00732189	0.55247	0.002	0.001	1	FALSE
Antimetabolites post	GLRA3	0.00732906	0.695967	0.002	0.001	1	FALSE
Antimetabolites post	AGXT	0.00739106	1.47829	0.002	0.001	1	FALSE
Antimetabolites post	DLEC1	0.00741382	0.656505	0.005	0.003	1	FALSE
Antimetabolites post	HRH1	0.00745665	0.280089	0.008	0.005	1	FALSE
Antimetabolites post	SNAP25	0.00749734	1.49319	0.003	0.001	1	FALSE
Antimetabolites post	DPP8	0.0075189	0.0291002	0.066	0.058	1	FALSE
Antimetabolites post	CCL27	0.00753551	1.45999	0.003	0.001	1	FALSE
Antimetabolites post	BCL6B	0.00755951	0.369221	0.002	0.001	1	FALSE
Antimetabolites post	MAGEC1	0.00756079	1.4752	0.002	0.001	1	FALSE
Antimetabolites post	NNAT	0.00758245	0.67505	0.002	0.001	1	FALSE
Antimetabolites post	TSC1	0.00784525	0.302976	0.038	0.032	1	FALSE
Antimetabolites post	IFNG	0.00796744	0.665961	0.005	0.003	1	FALSE
Antimetabolites post	NR2C2	0.00808543	0.0222252	0.063	0.055	1	FALSE
Antimetabolites post	WASHC3	0.00820137	0.0527103	0.062	0.055	1	FALSE
Antimetabolites post	ARNTL	0.00821359	0.255043	0.021	0.017	1	FALSE
Antimetabolites post	SPON1	0.00822041	0.300848	0.006	0.004	1	FALSE
Antimetabolites post	DNAH12	0.00829189	0.611631	0.004	0.002	1	FALSE
Antimetabolites post	ZMPSTE24	0.00853207	0.0814852	0.135	0.124	1	FALSE
Antimetabolites post	ABO	0.00867818	1.57951	0.004	0.002	1	FALSE
Antimetabolites post	SPATA5	0.00885038	0.0225635	0.063	0.055	1	FALSE
Antimetabolites post	PCDH8	0.00889001	1.35521	0.001	0	1	FALSE
Antimetabolites post	VSTM2B	0.00890089	1.32731	0.001	0	1	FALSE
Antimetabolites post	MKX	0.008925	0.188573	0.004	0.006	1	FALSE
Antimetabolites post	LGR5	0.00901867	1.04278	0.004	0.002	1	FALSE
Antimetabolites post	TLR9	0.00910981	0.139536	0.004	0.002	1	FALSE
Antimetabolites post	CCNO	0.00917387	0.347196	0.022	0.017	1	FALSE
Antimetabolites post	EIPR1	0.00923279	0.164034	0.053	0.046	1	FALSE
Antimetabolites post	KISS1R	0.00937125	0.523824	0.01	0.007	1	FALSE
Antimetabolites post	SH3TC2	0.00960306	0.748069	0.009	0.006	1	FALSE
Antimetabolites post	CBLN3	0.00969216	0.803297	0.006	0.004	1	FALSE
Antimetabolites post	CTRL	0.00976205	1.33354	0.003	0.002	1	FALSE
Antimetabolites post	PTH2R	0.00977021	1.2048	0.003	0.002	1	FALSE
Antimetabolites post	AJAP1	0.00985309	1.83986	0.003	0.002	1	FALSE
Antimetabolites post	MSC	0.0100604	0.573234	0.003	0.002	1	FALSE
Antimetabolites post	PITX2	0.0101935	0.0513043	0.004	0.002	1	FALSE
Antimetabolites post	SOX14	0.0102535	0.931537	0.003	0.002	1	FALSE
Antimetabolites post	CD300A	0.0104159	0.855519	0.007	0.004	1	FALSE
Antimetabolites post	KCNN3	0.0106123	0.565541	0.005	0.003	1	FALSE
Antimetabolites post	CHRNB3	0.0106642	1.52122	0.002	0.001	1	FALSE
Antimetabolites post	CD40LG	0.0106674	1.69467	0.003	0.002	1	FALSE
Antimetabolites post	EN1	0.0106708	0.386856	0.007	0.004	1	FALSE
Antimetabolites post	ADGRD2	0.0106756	0.929561	0.002	0.001	1	FALSE
Antimetabolites post	KCNT2	0.0106768	1.23948	0.003	0.002	1	FALSE
Antimetabolites post	CTSG	0.0106985	1.17567	0.002	0.001	1	FALSE
Antimetabolites post	CNDP1	0.0106994	1.07839	0.002	0.001	1	FALSE
Antimetabolites post	CNTF	0.0107061	0.103286	0.018	0.014	1	FALSE
Antimetabolites post	F7	0.0109077	0.0487348	0.042	0.036	1	FALSE
Antimetabolites post	ZSCAN1	0.0110655	1.15326	0.002	0.001	1	FALSE
Antimetabolites post	CCL7	0.0110659	1.3236	0.002	0.001	1	FALSE
Antimetabolites post	GABRG1	0.0110887	1.26304	0.003	0.001	1	FALSE
Antimetabolites post	PIP4K2A	0.0111613	0.576056	0.029	0.024	1	FALSE
Antimetabolites post	NR1H4	0.0111653	0.984918	0.003	0.001	1	FALSE
Antimetabolites post	BTNL2	0.011263	1.27616	0.003	0.001	1	FALSE
Antimetabolites post	IL17D	0.0113486	0.409809	0.005	0.003	1	FALSE
Antimetabolites post	OTX2	0.0113565	1.44085	0.002	0.001	1	FALSE
Antimetabolites post	FLT3	0.0113707	0.750483	0.003	0.001	1	FALSE
Antimetabolites post	KCNH5	0.011378	2.35495	0.001	0	1	FALSE
Antimetabolites post	FIBP	0.0113801	0.0681714	0.108	0.098	1	FALSE
Antimetabolites post	REEP4	0.011435	0.0808406	0.059	0.052	1	FALSE
Antimetabolites post	SOHLH2	0.0115481	0.707115	0.007	0.004	1	FALSE
Antimetabolites post	TMEFF2	0.011565	1.4412	0.002	0.001	1	FALSE
Antimetabolites post	HLX	0.0116146	0.663285	0.007	0.004	1	FALSE
Antimetabolites post	SP9	0.0116775	1.68129	0.002	0.001	1	FALSE
Antimetabolites post	CLEC10A	0.0116786	1.55829	0.002	0.001	1	FALSE
Antimetabolites post	TGFB1	0.0116862	0.839576	0.006	0.004	1	FALSE
Antimetabolites post	VIP	0.0117067	1.30838	0.002	0.001	1	FALSE
Antimetabolites post	CA10	0.0117609	1.30565	0.002	0.001	1	FALSE
Antimetabolites post	GPR83	0.0117689	1.3655	0.002	0.001	1	FALSE
Antimetabolites post	FEV	0.0119657	1.63791	0.004	0.002	1	FALSE
Antimetabolites post	CCDC103	0.0119737	0.824152	0.006	0.004	1	FALSE
Antimetabolites post	P2RY14	0.0121129	0.849154	0.004	0.002	1	FALSE
Antimetabolites post	CD163	0.0121473	0.647802	0.005	0.003	1	FALSE
Antimetabolites post	RARB	0.0123873	0.963125	0.008	0.006	1	FALSE
Antimetabolites post	AHRR	0.0123958	0.480935	0.009	0.006	1	FALSE
Antimetabolites post	RELB	0.0124349	0.522432	0.033	0.028	1	FALSE
Antimetabolites post	GUCY2C	0.0124617	1.20542	0.004	0.002	1	FALSE
Antimetabolites post	NOTCH4	0.0125168	0.84831	0.007	0.005	1	FALSE
Antimetabolites post	CDC123	0.012535	0.11724	0.186	0.173	1	FALSE
Antimetabolites post	LPAR1	0.0126761	0.391556	0.014	0.01	1	FALSE
Antimetabolites post	GATA6	0.0127984	0.173949	0.035	0.03	1	FALSE
Antimetabolites post	TRDC	0.0129227	0.688335	0.003	0.002	1	FALSE
Antimetabolites post	CCR1	0.0129691	0.893558	0.006	0.004	1	FALSE
Antimetabolites post	CHRAC1	0.0129809	0.104319	0.123	0.113	1	FALSE
Antimetabolites post	KCNJ1	0.0130115	1.80109	0.001	0	1	FALSE
Antimetabolites post	NTSR2	0.0130115	1.51497	0.001	0	1	FALSE
Antimetabolites post	GRIN2B	0.0130275	1.10415	0.001	0	1	FALSE
Antimetabolites post	PRL	0.0132557	1.35792	0.003	0.002	1	FALSE
Antimetabolites post	ACPP	0.0132934	1.20613	0.003	0.002	1	FALSE
Antimetabolites post	TNFRSF9	0.0133121	0.992195	0.003	0.002	1	FALSE
Antimetabolites post	ARMC5	0.0133135	0.384235	0.019	0.015	1	FALSE
Antimetabolites post	ITGA2B	0.013547	0.768558	0.006	0.004	1	FALSE
Antimetabolites post	GSK3A	0.0136828	0.0573154	0.188	0.177	1	FALSE
Antimetabolites post	SYNRG	0.0138785	0.243564	0.026	0.021	1	FALSE
Antimetabolites post	AMH	0.0140784	0.600869	0.007	0.004	1	FALSE
Antimetabolites post	MSI1	0.0143635	0.898299	0.01	0.007	1	FALSE
Antimetabolites post	ROR2	0.0144267	0.0985857	0.018	0.014	1	FALSE
Antimetabolites post	HESX1	0.0144289	0.295538	0.01	0.007	1	FALSE
Antimetabolites post	NAT2	0.0146088	0.779697	0.003	0.002	1	FALSE
Antimetabolites post	AIM2	0.014615	1.11312	0.004	0.002	1	FALSE
Antimetabolites post	CA12	0.014618	0.145993	0.463	0.441	1	FALSE
Antimetabolites post	TPTE	0.0146422	1.65937	0.005	0.003	1	FALSE
Antimetabolites post	CYP11B2	0.0146461	0.679049	0.003	0.002	1	FALSE
Antimetabolites post	IGSF1	0.0146668	1.38766	0.004	0.002	1	FALSE
Antimetabolites post	BMP8A	0.0148721	0.62254	0.008	0.005	1	FALSE
Antimetabolites post	CLEC4D	0.0150035	0.953384	0.003	0.002	1	FALSE
Antimetabolites post	ELK3	0.0150578	0.337055	0.029	0.024	1	FALSE
Antimetabolites post	F11	0.0153199	0.695609	0.004	0.002	1	FALSE
Antimetabolites post	MAS1	0.0155384	2.39842	0.001	0	1	FALSE
Antimetabolites post	DDX28	0.0155769	0.24665	0.019	0.015	1	FALSE
Antimetabolites post	MCM6	0.0155824	0.0994198	0.101	0.092	1	FALSE
Antimetabolites post	CYP2C8	0.0155923	0.791293	0.005	0.003	1	FALSE
Antimetabolites post	SBNO1	0.0156564	0.0111572	0.135	0.124	1	FALSE
Antimetabolites post	NTS	0.0164568	0.89128	0.001	0.001	1	FALSE
Antimetabolites post	COL11A1	0.016576	0.172293	0.009	0.006	1	FALSE
Antimetabolites post	FGF9	0.01695	1.3522	0.004	0.002	1	FALSE
Antimetabolites post	PAX8	0.0170318	1.10087	0.008	0.006	1	FALSE
Antimetabolites post	STAT2	0.017139	0.0936058	0.058	0.051	1	FALSE
Antimetabolites post	CSF1R	0.017141	0.673467	0.005	0.003	1	FALSE
Antimetabolites post	PCDHA2	0.0171931	1.07876	0.002	0.001	1	FALSE
Antimetabolites post	ALK	0.0172374	1.30859	0.002	0.001	1	FALSE
Antimetabolites post	CTH	0.0172389	0.5871	0.011	0.008	1	FALSE
Antimetabolites post	ELMOD1	0.0172398	0.648027	0.002	0.001	1	FALSE
Antimetabolites post	TEX11	0.0173414	1.01279	0.002	0.001	1	FALSE
Antimetabolites post	ALPK1	0.0174474	0.112831	0.043	0.037	1	FALSE
Antimetabolites post	CD300C	0.0174939	0.165893	0.004	0.003	1	FALSE
Antimetabolites post	PCA3	0.0175008	1.45459	0.003	0.002	1	FALSE
Antimetabolites post	TPH2	0.0175207	0.804451	0.004	0.003	1	FALSE
Antimetabolites post	ART4	0.017589	0.922528	0.002	0.001	1	FALSE
Antimetabolites post	RXFP1	0.0177572	1.31965	0.002	0.001	1	FALSE
Antimetabolites post	IL22RA1	0.0177737	0.830459	0.003	0.002	1	FALSE
Antimetabolites post	EBF2	0.0180963	1.55781	0.002	0.001	1	FALSE
Antimetabolites post	SHBG	0.0181091	1.07231	0.002	0.001	1	FALSE
Antimetabolites post	OSM	0.018123	1.40834	0.002	0.001	1	FALSE
Antimetabolites post	HAMP	0.0181386	0.428124	0.002	0.001	1	FALSE
Antimetabolites post	ADGRD1	0.018177	1.01805	0.002	0.001	1	FALSE
Antimetabolites post	HTR2C	0.0182834	1.61882	0.002	0.001	1	FALSE
Antimetabolites post	CYP1A2	0.0183085	1.62352	0.002	0.001	1	FALSE
Antimetabolites post	ADAM33	0.0183227	0.581057	0.003	0.002	1	FALSE
Antimetabolites post	SSTR4	0.0183613	0.881587	0.002	0.001	1	FALSE
Antimetabolites post	PCK1	0.0183928	1.24452	0.002	0.001	1	FALSE
Antimetabolites post	GSX2	0.018394	1.00592	0.002	0.001	1	FALSE
Antimetabolites post	KLRD1	0.0184519	0.919044	0.002	0.001	1	FALSE
Antimetabolites post	TGM4	0.018474	1.12623	0.002	0.001	1	FALSE
Antimetabolites post	ERAS	0.0185047	1.38235	0.002	0.001	1	FALSE
Antimetabolites post	CELSR3	0.0187509	0.0931257	0.043	0.037	1	FALSE
Antimetabolites post	POMGNT1	0.0188317	0.000991171	0.157	0.146	1	FALSE
Antimetabolites post	CLCN5	0.0190167	0.288187	0.009	0.007	1	FALSE
Antimetabolites post	TIGIT	0.0191326	0.611607	0.003	0.002	1	FALSE
Antimetabolites post	RITA1	0.0191874	0.279745	0.026	0.021	1	FALSE
Antimetabolites post	SOSTDC1	0.0195495	1.07904	0.003	0.002	1	FALSE
Antimetabolites post	NLRP9	0.0196221	0.740885	0.003	0.002	1	FALSE
Antimetabolites post	KLRC1	0.0198021	0.320702	0.007	0.005	1	FALSE
Antimetabolites post	EIF1AD	0.0198095	0.000696743	0.079	0.071	1	FALSE
Antimetabolites post	NINJ1	0.0200203	0.0328669	0.083	0.075	1	FALSE
Antimetabolites post	SLC24A4	0.0201135	1.34313	0.003	0.002	1	FALSE
Antimetabolites post	SNRPD1	0.0203719	0.0554038	0.079	0.071	1	FALSE
Antimetabolites post	NEUROD2	0.0203999	0.501151	0.003	0.002	1	FALSE
Antimetabolites post	IFIT3	0.0204089	0.402041	0.026	0.022	1	FALSE
Antimetabolites post	MIIP	0.0206388	0.00232647	0.053	0.047	1	FALSE
Antimetabolites post	ATOH7	0.0207349	1.66226	0.005	0.003	1	FALSE
Antimetabolites post	CLN5	0.0210261	0.0523145	0.035	0.03	1	FALSE
Antimetabolites post	TNFSF10	0.0210809	0.0144078	0.096	0.106	1	FALSE
Antimetabolites post	TRPV4	0.0210884	1.00883	0.007	0.005	1	FALSE
Antimetabolites post	TAFA4	0.0216058	1.08536	0.003	0.002	1	FALSE
Antimetabolites post	CREG2	0.0219479	0.89359	0.004	0.003	1	FALSE
Antimetabolites post	SAA4	0.022224	0.378442	0.006	0.004	1	FALSE
Antimetabolites post	ABCC4	0.0223091	0.213687	0.008	0.005	1	FALSE
Antimetabolites post	SLC6A12	0.0223169	1.53002	0.003	0.002	1	FALSE
Antimetabolites post	LTK	0.0223192	0.741076	0.003	0.002	1	FALSE
Antimetabolites post	ADGRE2	0.0223323	0.273985	0.004	0.002	1	FALSE
Antimetabolites post	UGT2B7	0.022576	1.05447	0.005	0.003	1	FALSE
Antimetabolites post	FCER2	0.0229183	0.57173	0.004	0.003	1	FALSE
Antimetabolites post	CHRM3	0.0229865	1.65623	0.003	0.002	1	FALSE
Antimetabolites post	TNFSF15	0.0229984	0.430068	0.004	0.006	1	FALSE
Antimetabolites post	GRM2	0.0230001	1.44024	0.003	0.002	1	FALSE
Antimetabolites post	CRB2	0.0235495	0.909238	0.005	0.003	1	FALSE
Antimetabolites post	ERVFRD-1	0.0236769	0.990322	0.004	0.003	1	FALSE
Antimetabolites post	MRTFA	0.0237594	0.0340889	0.043	0.037	1	FALSE
Antimetabolites post	TRPC1	0.0242627	0.0507152	0.021	0.017	1	FALSE
Antimetabolites post	CLEC4C	0.024382	1.66475	0.003	0.001	1	FALSE
Antimetabolites post	GCKR	0.0244179	1.25864	0.003	0.001	1	FALSE
Antimetabolites post	PNOC	0.0249578	1.59286	0.002	0.001	1	FALSE
Antimetabolites post	CBLIF	0.0250247	1.13826	0.002	0.001	1	FALSE
Antimetabolites post	HAX1	0.0253484	0.0532127	0.178	0.167	1	FALSE
Antimetabolites post	KDM5D	0.0253925	0.523893	0.001	0	1	FALSE
Antimetabolites post	ENPP2	0.0253933	0.53661	0.007	0.005	1	FALSE
Antimetabolites post	SRFBP1	0.0255498	0.0489908	0.032	0.027	1	FALSE
Antimetabolites post	GAGE1	0.0257002	1.378	0.002	0.001	1	FALSE
Antimetabolites post	KCNK12	0.0257162	0.899193	0.004	0.002	1	FALSE
Antimetabolites post	BRD3	0.0257232	0.168639	0.095	0.087	1	FALSE
Antimetabolites post	PDCD1LG2	0.0260028	0.244954	0.003	0.005	1	FALSE
Antimetabolites post	SLC22A8	0.0263741	0.942389	0.002	0.001	1	FALSE
Antimetabolites post	RAG1	0.0265791	0.486636	0.006	0.004	1	FALSE
Antimetabolites post	HTR2A	0.0270845	0.755137	0.002	0.001	1	FALSE
Antimetabolites post	P4HB	0.0274805	0.0579972	0.616	0.594	1	FALSE
Antimetabolites post	CLEC9A	0.0275393	0.863741	0.002	0.001	1	FALSE
Antimetabolites post	ALX1	0.0275488	1.45947	0.002	0.001	1	FALSE
Antimetabolites post	PTGDR2	0.0275599	0.489121	0.002	0.001	1	FALSE
Antimetabolites post	HPD	0.0275663	1.1452	0.002	0.001	1	FALSE
Antimetabolites post	CUL2	0.0277354	0.129862	0.073	0.067	1	FALSE
Antimetabolites post	MINPP1	0.0278825	0.0921542	0.049	0.043	1	FALSE
Antimetabolites post	TMEM130	0.027914	0.554017	0.003	0.002	1	FALSE
Antimetabolites post	LTA4H	0.0280058	0.112856	0.065	0.058	1	FALSE
Antimetabolites post	TSPO	0.0282339	0.105942	0.01	0.007	1	FALSE
Antimetabolites post	FCGR2A	0.0283641	0.219853	0.021	0.018	1	FALSE
Antimetabolites post	SSX4	0.0285298	0.963085	0.001	0.001	1	FALSE
Antimetabolites post	TRPM3	0.028534	1.04823	0.001	0.001	1	FALSE
Antimetabolites post	SLC2A2	0.0285378	0.964361	0.002	0.001	1	FALSE
Antimetabolites post	FPR1	0.0285844	1.414	0.003	0.002	1	FALSE
Antimetabolites post	LILRB3	0.028794	1.07359	0.003	0.002	1	FALSE
Antimetabolites post	FEZ1	0.0289655	1.31827	0.002	0.001	1	FALSE
Antimetabolites post	CST7	0.0291456	0.911658	0.002	0.001	1	FALSE
Antimetabolites post	DSG1	0.0292049	1.84843	0.002	0.001	1	FALSE
Antimetabolites post	PROKR2	0.029241	0.818097	0.002	0.001	1	FALSE
Antimetabolites post	IL1B	0.0292618	1.1721	0.002	0.001	1	FALSE
Antimetabolites post	MSLN	0.0293189	0.340903	0.002	0.001	1	FALSE
Antimetabolites post	DCTN1	0.0293918	0.0113666	0.133	0.123	1	FALSE
Antimetabolites post	DDX20	0.0296295	0.101657	0.025	0.021	1	FALSE
Antimetabolites post	PPP1R16B	0.0298005	1.08571	0.003	0.002	1	FALSE
Antimetabolites post	PIEZO1	0.0299323	0.0330211	0.113	0.103	1	FALSE
Antimetabolites post	NPY2R	0.0310168	0.978414	0.003	0.002	1	FALSE
Antimetabolites post	KCNJ16	0.0317117	1.03347	0.003	0.002	1	FALSE
Antimetabolites post	CTSC	0.0320776	0.0224077	0.026	0.031	1	FALSE
Antimetabolites post	ZFP57	0.0323295	1.21903	0.004	0.003	1	FALSE
Antimetabolites post	CPVL	0.0325613	1.06337	0.004	0.003	1	FALSE
Antimetabolites post	EYA1	0.032993	0.901207	0.005	0.003	1	FALSE
Antimetabolites post	CCDC62	0.0330599	0.551872	0.008	0.005	1	FALSE
Antimetabolites post	ABCA1	0.0332102	0.0254282	0.052	0.046	1	FALSE
Antimetabolites post	SPDYA	0.0334328	0.613769	0.008	0.005	1	FALSE
Antimetabolites post	TRPM8	0.0338689	1.0707	0.004	0.003	1	FALSE
Antimetabolites post	GDF6	0.0345266	0.832016	0.003	0.002	1	FALSE
Antimetabolites post	PCDHA4	0.0346013	0.507799	0.016	0.013	1	FALSE
Antimetabolites post	CNKSR3	0.0347835	0.251433	0.02	0.016	1	FALSE
Antimetabolites post	RILPL2	0.0352133	0.344385	0.012	0.01	1	FALSE
Antimetabolites post	IL18RAP	0.0353309	1.6608	0.002	0.001	1	FALSE
Antimetabolites post	PIM1	0.0353401	0.637809	0.021	0.018	1	FALSE
Antimetabolites post	CRKL	0.0354413	0.0190245	0.099	0.091	1	FALSE
Antimetabolites post	HCK	0.0354627	0.651602	0.006	0.004	1	FALSE
Antimetabolites post	CCL25	0.0355967	0.806065	0.002	0.001	1	FALSE
Antimetabolites post	EMD	0.035736	0.0586892	0.206	0.196	1	FALSE
Antimetabolites post	TREM2	0.035864	0.977446	0.005	0.003	1	FALSE
Antimetabolites post	RS1	0.0364856	1.48178	0.002	0.001	1	FALSE
Antimetabolites post	TRMT2A	0.0365003	0.0162946	0.078	0.071	1	FALSE
Antimetabolites post	PMCH	0.0365717	1.53653	0.002	0.001	1	FALSE
Antimetabolites post	EMX2	0.0368124	0.284753	0.002	0.001	1	FALSE
Antimetabolites post	AICDA	0.0370219	1.17491	0.003	0.002	1	FALSE
Antimetabolites post	SPO11	0.0374094	0.75777	0.005	0.003	1	FALSE
Antimetabolites post	JAM3	0.0374775	0.163835	0.015	0.012	1	FALSE
Antimetabolites post	SOX8	0.0377914	1.35337	0.002	0.001	1	FALSE
Antimetabolites post	INSL4	0.0379413	0.797301	0.002	0.001	1	FALSE
Antimetabolites post	KLHL24	0.0385122	0.00112649	0.05	0.044	1	FALSE
Antimetabolites post	SLC26A3	0.0385589	0.0143458	0.005	0.003	1	FALSE
Antimetabolites post	TPH1	0.0388351	0.712661	0.003	0.002	1	FALSE
Antimetabolites post	FCRL3	0.0389258	0.756503	0.003	0.002	1	FALSE
Antimetabolites post	FETUB	0.0389908	0.333785	0.003	0.002	1	FALSE
Antimetabolites post	ZBTB25	0.0396821	0.0274121	0.034	0.03	1	FALSE
Antimetabolites post	LYAR	0.0397413	0.0548595	0.018	0.014	1	FALSE
Antimetabolites post	DRD2	0.0403134	0.697072	0.003	0.002	1	FALSE
Antimetabolites post	MOG	0.0412205	1.03234	0.002	0.001	1	FALSE
Antimetabolites post	ACTL7A	0.0412216	0.931984	0.002	0.001	1	FALSE
Antimetabolites post	MAP3K14	0.0413282	0.0604316	0.017	0.014	1	FALSE
Antimetabolites post	ANGPTL6	0.0418695	0.376203	0.007	0.005	1	FALSE
Antimetabolites post	KIAA2013	0.0419931	0.164253	0.079	0.072	1	FALSE
Antimetabolites post	SOX10	0.0424352	0.634877	0.002	0.001	1	FALSE
Antimetabolites post	CD80	0.0432038	1.46038	0.002	0.001	1	FALSE
Antimetabolites post	C8G	0.0432712	1.06572	0.003	0.002	1	FALSE
Antimetabolites post	CXCR5	0.0433083	1.33272	0.002	0.001	1	FALSE
Antimetabolites post	MXD1	0.0434816	0.288636	0.026	0.022	1	FALSE
Antimetabolites post	TLR7	0.0435404	0.172721	0.003	0.002	1	FALSE
Antimetabolites post	MRC1	0.0436882	0.99935	0.005	0.004	1	FALSE
Antimetabolites post	ITGAE	0.0438334	0.308948	0.003	0.002	1	FALSE
Antimetabolites post	DDX3Y	0.043845	0.967121	0.001	0	1	FALSE
Antimetabolites post	TUBB2B	0.044443	0.496844	0.005	0.004	1	FALSE
Antimetabolites post	CXCR3	0.0450166	1.35239	0.002	0.001	1	FALSE
Antimetabolites post	FNDC3B	0.0451129	0.167967	0.1	0.093	1	FALSE
Antimetabolites post	STK32A	0.0451714	1.10302	0.003	0.002	1	FALSE
Antimetabolites post	RCAN2	0.0451728	0.00537927	0.004	0.002	1	FALSE
Antimetabolites post	BCL10	0.0452145	0.102261	0.053	0.048	1	FALSE
Antimetabolites post	IL23A	0.0457877	1.48828	0.002	0.001	1	FALSE
Antimetabolites post	CD244	0.0457977	1.0546	0.002	0.001	1	FALSE
Antimetabolites post	BLK	0.0460633	1.83641	0.001	0.001	1	FALSE
Antimetabolites post	NCR2	0.0465381	1.76822	0.001	0.001	1	FALSE
Antimetabolites post	PRMT8	0.0468545	0.152734	0.01	0.008	1	FALSE
Antimetabolites post	SP140	0.0470108	0.827542	0.01	0.008	1	FALSE
Antimetabolites post	FBXO16	0.0482426	0.178855	0.02	0.017	1	FALSE
Antimetabolites post	FLT3LG	0.0483782	0.294372	0.039	0.035	1	FALSE
Antimetabolites post	TNFAIP8	0.048433	0.237989	0.044	0.039	1	FALSE
Antimetabolites post	GABRD	0.0494682	0.14322	0.012	0.009	1	FALSE
Antimetabolites post	NR0B2	0.050906	0.994117	0.002	0.001	1	FALSE
Antimetabolites post	CASR	0.0510079	0.874578	0.002	0.001	1	FALSE
Antimetabolites post	ABHD6	0.0511669	0.396235	0.018	0.015	1	FALSE
Antimetabolites post	PRICKLE1	0.051218	0.126369	0.027	0.023	1	FALSE
Antimetabolites post	ETV1	0.0520084	0.454789	0.005	0.004	1	FALSE
Antimetabolites post	SLCO1B1	0.0531009	0.579444	0.002	0.001	1	FALSE
Antimetabolites post	CDKN1C	0.0545225	0.619099	0.009	0.007	1	FALSE
Antimetabolites post	TECPR1	0.0547652	0.00781457	0.042	0.037	1	FALSE
Antimetabolites post	NCOR2	0.0549758	0.0508754	0.27	0.259	1	FALSE
Antimetabolites post	OPRPN	0.0550059	0.889558	0.002	0.001	1	FALSE
Antimetabolites post	RHD	0.0557349	0.477304	0.005	0.003	1	FALSE
Antimetabolites post	NGFR	0.0559001	0.562447	0.017	0.014	1	FALSE
Antimetabolites post	CDHR2	0.0559015	1.13765	0.003	0.002	1	FALSE
Antimetabolites post	FENDRR	0.0559231	1.72375	0.003	0.002	1	FALSE
Antimetabolites post	TUSC2	0.0566125	0.0625496	0.112	0.105	1	FALSE
Antimetabolites post	GRM1	0.0567366	1.30885	0.002	0.001	1	FALSE
Antimetabolites post	CDH23	0.0586028	1.01436	0.003	0.002	1	FALSE
Antimetabolites post	CD93	0.0586091	0.74383	0.003	0.002	1	FALSE
Antimetabolites post	ADORA3	0.0586487	0.824928	0.003	0.002	1	FALSE
Antimetabolites post	HS3ST2	0.0586763	0.522324	0.003	0.002	1	FALSE
Antimetabolites post	OIT3	0.0588757	1.12352	0.002	0.001	1	FALSE
Antimetabolites post	SLC18A2	0.0589877	0.258799	0.002	0.001	1	FALSE
Antimetabolites post	SPAG8	0.0594151	0.864281	0.008	0.006	1	FALSE
Antimetabolites post	PPID	0.0599389	0.0738225	0.108	0.101	1	FALSE
Antimetabolites post	ITGA5	0.0600078	0.215117	0.011	0.009	1	FALSE
Antimetabolites post	PAGE4	0.0605897	1.23921	0.003	0.002	1	FALSE
Antimetabolites post	DOK7	0.0607773	0.314152	0.01	0.008	1	FALSE
Antimetabolites post	GAD2	0.0609868	0.594283	0.003	0.002	1	FALSE
Antimetabolites post	LILRA4	0.0609948	0.640013	0.003	0.002	1	FALSE
Antimetabolites post	TRIM21	0.0617461	0.340655	0.027	0.024	1	FALSE
Antimetabolites post	NOD2	0.0620474	0.521364	0.005	0.003	1	FALSE
Antimetabolites post	KLRK1	0.0624075	0.551872	0.004	0.002	1	FALSE
Antimetabolites post	FANCC	0.0627175	0.046943	0.019	0.022	1	FALSE
Antimetabolites post	CLEC6A	0.0629048	1.3106	0.002	0.001	1	FALSE
Antimetabolites post	LIM2	0.0630678	0.464842	0.002	0.001	1	FALSE
Antimetabolites post	P2RY12	0.0631048	0.419403	0.002	0.001	1	FALSE
Antimetabolites post	PER2	0.0642803	0.109887	0.044	0.039	1	FALSE
Antimetabolites post	ARID3B	0.0651826	0.194239	0.021	0.018	1	FALSE
Antimetabolites post	CARTPT	0.0662846	1.13187	0.002	0.002	1	FALSE
Antimetabolites post	SCN3A	0.0668704	1.02074	0.002	0.001	1	FALSE
Antimetabolites post	MS4A1	0.0671118	0.184589	0.004	0.003	1	FALSE
Antimetabolites post	FOXD2	0.0676921	0.859991	0.009	0.007	1	FALSE
Antimetabolites post	NPM3	0.0683684	0.104476	0.115	0.108	1	FALSE
Antimetabolites post	FES	0.0689053	0.316322	0.008	0.006	1	FALSE
Antimetabolites post	TSLP	0.069903	1.0957	0.003	0.002	1	FALSE
Antimetabolites post	NEFM	0.0704204	1.07445	0.002	0.001	1	FALSE
Antimetabolites post	NAP1L3	0.0705164	0.604075	0.003	0.002	1	FALSE
Antimetabolites post	HSPA1L	0.0716001	0.0478657	0.009	0.007	1	FALSE
Antimetabolites post	FCER1A	0.0719584	1.41619	0.002	0.001	1	FALSE
Antimetabolites post	GJB6	0.0729547	1.33284	0.003	0.002	1	FALSE
Antimetabolites post	CSNK1A1L	0.0731078	0.746273	0.003	0.002	1	FALSE
Antimetabolites post	DACH2	0.0733799	1.20816	0.001	0.001	1	FALSE
Antimetabolites post	SIRPG	0.0735148	0.482125	0.003	0.002	1	FALSE
Antimetabolites post	MCHR1	0.0738847	0.234403	0.003	0.002	1	FALSE
Antimetabolites post	MYH13	0.0743051	0.740323	0.001	0	1	FALSE
Antimetabolites post	PCBP3	0.074386	1.30237	0.001	0.001	1	FALSE
Antimetabolites post	GPR85	0.0744006	1.24948	0.001	0.001	1	FALSE
Antimetabolites post	GABRA1	0.0744927	0.803506	0.001	0.001	1	FALSE
Antimetabolites post	PTCD3	0.0745542	0.028374	0.169	0.161	1	FALSE
Antimetabolites post	SFRP5	0.0749296	1.51446	0.001	0.001	1	FALSE
Antimetabolites post	TNFRSF13B	0.0750162	0.938643	0.001	0.001	1	FALSE
Antimetabolites post	GABRB2	0.0751074	1.34703	0.001	0	1	FALSE
Antimetabolites post	PCDH11X	0.0751744	0.578029	0.001	0.001	1	FALSE
Antimetabolites post	CARD10	0.0752352	0.342184	0.025	0.022	1	FALSE
Antimetabolites post	SRD5A2	0.0763974	1.33445	0.005	0.003	1	FALSE
Antimetabolites post	CD1E	0.0768973	0.975232	0.003	0.002	1	FALSE
Antimetabolites post	FMN1	0.0771486	0.356891	0.028	0.025	1	FALSE
Antimetabolites post	FCGR3A	0.0774909	0.484834	0.008	0.006	1	FALSE
Antimetabolites post	BRSK2	0.0784273	0.763011	0.005	0.004	1	FALSE
Antimetabolites post	RFX2	0.0789928	0.0382818	0.023	0.02	1	FALSE
Antimetabolites post	USP38	0.0793619	0.00765846	0.111	0.103	1	FALSE
Antimetabolites post	TLR1	0.0804562	0.483492	0.009	0.007	1	FALSE
Antimetabolites post	KCNC1	0.080463	0.380062	0.009	0.007	1	FALSE
Antimetabolites post	AMOT	0.0808563	0.17881	0.036	0.032	1	FALSE
Antimetabolites post	ARHGAP36	0.0812818	1.32201	0.002	0.001	1	FALSE
Antimetabolites post	CCL11	0.0816739	0.796339	0.002	0.001	1	FALSE
Antimetabolites post	PPP1R1C	0.0819994	0.125074	0.003	0.002	1	FALSE
Antimetabolites post	SERPINB9	0.0822739	0.757754	0.003	0.002	1	FALSE
Antimetabolites post	SH2D1A	0.0837367	0.643845	0.004	0.003	1	FALSE
Antimetabolites post	CORT	0.0838848	0.456605	0.014	0.012	1	FALSE
Antimetabolites post	DPP4	0.0847992	0.962786	0.005	0.004	1	FALSE
Antimetabolites post	STK39	0.0849095	0.244282	0.09	0.085	1	FALSE
Antimetabolites post	SLIT2	0.0861581	0.289896	0.003	0.002	1	FALSE
Antimetabolites post	APOBEC3G	0.0881775	0.271888	0.007	0.006	1	FALSE
Antimetabolites post	LPAR3	0.0887706	0.270976	0.006	0.004	1	FALSE
Antimetabolites post	THEMIS2	0.0894445	0.859596	0.01	0.008	1	FALSE
Antimetabolites post	MPL	0.0899058	0.620509	0.003	0.002	1	FALSE
Antimetabolites post	TMPO	0.0899884	0.0618549	0.109	0.102	1	FALSE
Antimetabolites post	GPRASP2	0.0901142	0.0507355	0.019	0.017	1	FALSE
Antimetabolites post	PLCG2	0.0901369	0.470916	0.003	0.002	1	FALSE
Antimetabolites post	MUTYH	0.0903543	0.361039	0.033	0.03	1	FALSE
Antimetabolites post	RASGRP1	0.0927178	0.495115	0.01	0.008	1	FALSE
Antimetabolites post	CTNNAL1	0.09409	0.207691	0.027	0.024	1	FALSE
Antimetabolites post	TBR1	0.0952964	1.38317	0.002	0.001	1	FALSE
Antimetabolites post	NEFL	0.0954535	0.553158	0.002	0.001	1	FALSE
Antimetabolites post	IL2	0.0955862	0.80319	0.002	0.001	1	FALSE
Antimetabolites post	ELANE	0.0956772	0.432592	0.002	0.001	1	FALSE
Antimetabolites post	PRKCQ	0.095685	0.204339	0.006	0.004	1	FALSE
Antimetabolites post	HPSE2	0.0964853	0.619801	0.002	0.001	1	FALSE
Antimetabolites post	SLAMF8	0.0987061	0.694298	0.003	0.002	1	FALSE
Antimetabolites post	CD177	0.0991702	1.1877	0.002	0.001	1	FALSE
Antimetabolites post	CD209	0.100649	0.224116	0.009	0.007	1	FALSE
Antimetabolites post	OPRM1	0.102969	0.640804	0.002	0.001	1	FALSE
Antimetabolites post	IL17A	0.103041	0.533206	0.002	0.001	1	FALSE
Antimetabolites post	PDYN	0.10313	0.713404	0.002	0.001	1	FALSE
Antimetabolites post	ADAMTS19	0.104514	0.182192	0.025	0.028	1	FALSE
Antimetabolites post	TRPC4	0.105597	0.453522	0.002	0.001	1	FALSE
Antimetabolites post	ANP32E	0.106549	0.132247	0.122	0.116	1	FALSE
Antimetabolites post	BEAN1	0.106659	0.697912	0.005	0.004	1	FALSE
Antimetabolites post	GLS2	0.10806	0.819521	0.008	0.007	1	FALSE
Antimetabolites post	IL5	0.109347	0.405947	0.003	0.002	1	FALSE
Antimetabolites post	RGS4	0.111587	0.163515	0.006	0.005	1	FALSE
Antimetabolites post	GTPBP1	0.11166	0.01994	0.097	0.091	1	FALSE
Antimetabolites post	PRKAA2	0.112076	0.416663	0.018	0.016	1	FALSE
Antimetabolites post	ARG2	0.11236	0.809912	0.008	0.007	1	FALSE
Antimetabolites post	TRAF1	0.113077	0.538811	0.007	0.005	1	FALSE
Antimetabolites post	VSTM1	0.113438	1.81585	0.001	0.001	1	FALSE
Antimetabolites post	MCM4	0.113978	0.00392166	0.28	0.269	1	FALSE
Antimetabolites post	PAPPA2	0.114205	0.477425	0.003	0.002	1	FALSE
Antimetabolites post	RP1L1	0.115365	0.780295	0.002	0.001	1	FALSE
Antimetabolites post	AHSG	0.116511	1.58046	0.001	0.001	1	FALSE
Antimetabolites post	CENPA	0.116695	0.0205303	0.054	0.049	1	FALSE
Antimetabolites post	MAGEA11	0.116739	0.695554	0.003	0.002	1	FALSE
Antimetabolites post	CALB2	0.118188	0.375386	0.005	0.003	1	FALSE
Antimetabolites post	WNT2	0.118357	0.525201	0.004	0.003	1	FALSE
Antimetabolites post	UGT2B17	0.119618	0.396994	0.001	0.001	1	FALSE
Antimetabolites post	SYCP1	0.120527	0.0343224	0.002	0.002	1	FALSE
Antimetabolites post	RELN	0.120559	1.33513	0.002	0.001	1	FALSE
Antimetabolites post	MFAP5	0.12287	0.0484332	0.007	0.006	1	FALSE
Antimetabolites post	TIAM1	0.123798	0.119302	0.026	0.023	1	FALSE
Antimetabolites post	PDCD1	0.125431	0.761428	0.002	0.002	1	FALSE
Antimetabolites post	CRTAM	0.125836	0.264323	0.002	0.002	1	FALSE
Antimetabolites post	PMFBP1	0.126017	1.23102	0.002	0.001	1	FALSE
Antimetabolites post	RABL6	0.127382	0.0624863	0.234	0.228	1	FALSE
Antimetabolites post	FRAS1	0.127503	0.250384	0.003	0.004	1	FALSE
Antimetabolites post	SNHG8	0.127986	0.165452	0.024	0.021	1	FALSE
Antimetabolites post	SERPINB5	0.128341	0.705543	0.005	0.003	1	FALSE
Antimetabolites post	PALB2	0.129748	0.153409	0.022	0.02	1	FALSE
Antimetabolites post	SACS	0.130869	0.169866	0.016	0.013	1	FALSE
Antimetabolites post	EVI2B	0.131744	0.775428	0.005	0.004	1	FALSE
Antimetabolites post	IHH	0.132112	0.686409	0.002	0.001	1	FALSE
Antimetabolites post	ROS1	0.132115	0.513445	0.002	0.001	1	FALSE
Antimetabolites post	GLI1	0.132335	0.379487	0.002	0.001	1	FALSE
Antimetabolites post	NLRP5	0.132466	0.236949	0.002	0.001	1	FALSE
Antimetabolites post	BID	0.132895	0.236292	0.058	0.054	1	FALSE
Antimetabolites post	DTX1	0.134351	0.20051	0.009	0.008	1	FALSE
Antimetabolites post	COL4A2	0.135308	0.313306	0.011	0.01	1	FALSE
Antimetabolites post	RSPO3	0.135913	0.170169	0.003	0.002	1	FALSE
Antimetabolites post	CCDC57	0.137215	0.0186443	0.061	0.057	1	FALSE
Antimetabolites post	ASCL1	0.1422	0.863862	0.003	0.002	1	FALSE
Antimetabolites post	EPB41L3	0.142781	0.0881352	0.012	0.01	1	FALSE
Antimetabolites post	CCDC33	0.143876	0.491107	0.003	0.002	1	FALSE
Antimetabolites post	CHRM5	0.144268	0.423862	0.002	0.001	1	FALSE
Antimetabolites post	PZP	0.144489	1.05889	0.002	0.001	1	FALSE
Antimetabolites post	C8B	0.145906	0.304853	0.002	0.002	1	FALSE
Antimetabolites post	TLR8	0.150584	1.00037	0.003	0.002	1	FALSE
Antimetabolites post	TGM6	0.150734	0.84153	0.001	0.001	1	FALSE
Antimetabolites post	PAX5	0.150817	0.873594	0.001	0.001	1	FALSE
Antimetabolites post	C3AR1	0.150885	0.62769	0.005	0.003	1	FALSE
Antimetabolites post	SLC6A1	0.152303	0.907094	0.002	0.001	1	FALSE
Antimetabolites post	AOX1	0.154353	0.0245918	0.004	0.005	1	FALSE
Antimetabolites post	S1PR5	0.154959	0.671658	0.005	0.004	1	FALSE
Antimetabolites post	FMO5	0.155363	0.106012	0.016	0.014	1	FALSE
Antimetabolites post	ICAM3	0.155456	0.220712	0.014	0.012	1	FALSE
Antimetabolites post	IL22	0.155717	1.3488	0.004	0.003	1	FALSE
Antimetabolites post	RSPH9	0.156612	0.154065	0.01	0.009	1	FALSE
Antimetabolites post	NKAPL	0.156993	0.757797	0.003	0.002	1	FALSE
Antimetabolites post	XRCC1	0.158002	0.0862417	0.053	0.049	1	FALSE
Antimetabolites post	SRY	0.159424	1.18267	0	0	1	FALSE
Antimetabolites post	F2	0.159467	0.802015	0	0	1	FALSE
Antimetabolites post	IRF8	0.160526	0.493332	0.002	0.001	1	FALSE
Antimetabolites post	POU3F4	0.16118	0.234801	0.002	0.002	1	FALSE
Antimetabolites post	KIT	0.163971	0.507342	0.006	0.005	1	FALSE
Antimetabolites post	CCL20	0.164251	0.0635718	0.003	0.004	1	FALSE
Antimetabolites post	P2RX3	0.164374	1.20749	0.001	0.001	1	FALSE
Antimetabolites post	GKN1	0.164452	0.672664	0.001	0.001	1	FALSE
Antimetabolites post	KIR2DL4	0.164609	1.42579	0.001	0.001	1	FALSE
Antimetabolites post	KRT20	0.164657	0.745738	0.001	0.001	1	FALSE
Antimetabolites post	TLR6	0.164926	0.344191	0.006	0.005	1	FALSE
Antimetabolites post	SCIMP	0.16603	0.672978	0.005	0.004	1	FALSE
Antimetabolites post	CD4	0.166056	0.164285	0.02	0.022	1	FALSE
Antimetabolites post	STX1A	0.167108	0.0234793	0.055	0.051	1	FALSE
Antimetabolites post	AIF1L	0.171134	0.272215	0.027	0.025	1	FALSE
Antimetabolites post	POU3F3	0.171463	0.593157	0.001	0.001	1	FALSE
Antimetabolites post	SNTG2	0.172925	1.43864	0.003	0.002	1	FALSE
Antimetabolites post	TOX	0.173322	0.629678	0.003	0.002	1	FALSE
Antimetabolites post	IL31	0.177986	0.639373	0.002	0.001	1	FALSE
Antimetabolites post	GRP	0.178978	0.0054053	0.002	0.003	1	FALSE
Antimetabolites post	IL26	0.186285	0.586809	0.004	0.003	1	FALSE
Antimetabolites post	CCL14	0.186838	0.0950658	0.002	0.001	1	FALSE
Antimetabolites post	MLANA	0.186993	1.06016	0.002	0.001	1	FALSE
Antimetabolites post	HS3ST3A1	0.187635	0.40772	0.002	0.001	1	FALSE
Antimetabolites post	NEUROG2	0.188745	1.01555	0.003	0.003	1	FALSE
Antimetabolites post	HRH4	0.191314	1.19969	0.002	0.002	1	FALSE
Antimetabolites post	SPAAR	0.191723	0.701717	0.002	0.002	1	FALSE
Antimetabolites post	EDN1	0.192476	0.0973734	0.023	0.026	1	FALSE
Antimetabolites post	IL18R1	0.192612	0.452123	0.003	0.002	1	FALSE
Antimetabolites post	ATF1	0.195243	0.0242325	0.034	0.037	1	FALSE
Antimetabolites post	RLN1	0.195822	0.900532	0.005	0.004	1	FALSE
Antimetabolites post	ZNF829	0.196848	0.235343	0.011	0.01	1	FALSE
Antimetabolites post	TNMD	0.198228	1.1642	0.001	0	1	FALSE
Antimetabolites post	SULT2A1	0.198241	1.02228	0.001	0	1	FALSE
Antimetabolites post	FBXO45	0.198577	0.129053	0.09	0.086	1	FALSE
Antimetabolites post	CD70	0.198911	0.303051	0.007	0.006	1	FALSE
Antimetabolites post	LY96	0.199031	0.561406	0.009	0.007	1	FALSE
Antimetabolites post	THAP3	0.199361	0.110393	0.023	0.02	1	FALSE
Antimetabolites post	RLN2	0.202764	0.687556	0.003	0.002	1	FALSE
Antimetabolites post	DNAH9	0.204143	0.737156	0.004	0.003	1	FALSE
Antimetabolites post	RETN	0.204223	0.694629	0	0	1	FALSE
Antimetabolites post	SLC17A6	0.204352	0.198802	0	0	1	FALSE
Antimetabolites post	PTPRQ	0.205603	0.774969	0.005	0.004	1	FALSE
Antimetabolites post	RPE65	0.207217	1.13506	0.001	0	1	FALSE
Antimetabolites post	SPATA22	0.207747	0.944607	0.002	0.001	1	FALSE
Antimetabolites post	HSD11B1	0.208116	1.38642	0.001	0	1	FALSE
Antimetabolites post	TNFRSF18	0.208609	0.105916	0.017	0.015	1	FALSE
Antimetabolites post	PDZD7	0.209302	0.0763253	0.013	0.015	1	FALSE
Antimetabolites post	NT5DC2	0.209508	0.110671	0.099	0.094	1	FALSE
Antimetabolites post	BLVRA	0.210696	0.113076	0.071	0.068	1	FALSE
Antimetabolites post	CCL13	0.21249	0.796897	0.003	0.002	1	FALSE
Antimetabolites post	CARD11	0.212891	0.501366	0.003	0.002	1	FALSE
Antimetabolites post	FABP2	0.213435	0.136534	0.002	0.002	1	FALSE
Antimetabolites post	IFNW1	0.213442	0.180528	0.002	0.002	1	FALSE
Antimetabolites post	APELA	0.21366	1.01374	0.003	0.002	1	FALSE
Antimetabolites post	MAML2	0.215515	0.185582	0.007	0.006	1	FALSE
Antimetabolites post	CHRNA4	0.216571	0.569768	0.001	0.001	1	FALSE
Antimetabolites post	IRGM	0.216612	0.956749	0.001	0.001	1	FALSE
Antimetabolites post	DCX	0.217564	0.593309	0.001	0.002	1	FALSE
Antimetabolites post	SLC11A1	0.218734	0.592998	0.002	0.001	1	FALSE
Antimetabolites post	SOX17	0.218859	0.687218	0.002	0.001	1	FALSE
Antimetabolites post	CD86	0.219101	0.635105	0.003	0.002	1	FALSE
Antimetabolites post	CD2	0.219584	0.827724	0.005	0.004	1	FALSE
Antimetabolites post	BFSP2	0.221903	0.679435	0.004	0.003	1	FALSE
Antimetabolites post	TMEM100	0.223675	0.38691	0.004	0.003	1	FALSE
Antimetabolites post	OLIG1	0.224483	0.023255	0.002	0.002	1	FALSE
Antimetabolites post	CCBE1	0.224718	0.329528	0.002	0.002	1	FALSE
Antimetabolites post	SLC3A1	0.224996	0.653558	0.002	0.002	1	FALSE
Antimetabolites post	ILDR2	0.225168	0.464007	0.003	0.003	1	FALSE
Antimetabolites post	CORIN	0.225216	0.272287	0.002	0.002	1	FALSE
Antimetabolites post	GP6	0.225664	0.502699	0.004	0.003	1	FALSE
Antimetabolites post	JAM2	0.228322	0.0692013	0.005	0.004	1	FALSE
Antimetabolites post	TSSK3	0.231661	0.158264	0.003	0.002	1	FALSE
Antimetabolites post	SATB2	0.232985	0.080491	0.006	0.005	1	FALSE
Antimetabolites post	DAZL	0.235052	0.926809	0.003	0.002	1	FALSE
Antimetabolites post	SCGB1D1	0.23575	1.0234	0.002	0.001	1	FALSE
Antimetabolites post	PLA2G4A	0.235834	0.725164	0.002	0.001	1	FALSE
Antimetabolites post	IFNA7	0.237055	0.0970861	0.002	0.001	1	FALSE
Antimetabolites post	POU3F1	0.23961	0.294494	0.004	0.005	1	FALSE
Antimetabolites post	MYH4	0.240062	0.742838	0.001	0.001	1	FALSE
Antimetabolites post	RAI2	0.246313	0.274962	0.014	0.012	1	FALSE
Antimetabolites post	EPHA7	0.247239	0.730074	0.007	0.005	1	FALSE
Antimetabolites post	HCN2	0.248389	0.259088	0.009	0.008	1	FALSE
Antimetabolites post	NPSR1	0.249125	0.555454	0.002	0.002	1	FALSE
Antimetabolites post	GABRG2	0.249333	0.604991	0.002	0.001	1	FALSE
Antimetabolites post	WFDC1	0.24975	0.291922	0.002	0.001	1	FALSE
Antimetabolites post	TNXB	0.253451	0.314604	0.005	0.004	1	FALSE
Antimetabolites post	CASP1	0.264899	0.457397	0.021	0.019	1	FALSE
Antimetabolites post	IKZF2	0.267121	0.148029	0.032	0.03	1	FALSE
Antimetabolites post	CCNA1	0.271221	1.37751	0.001	0.001	1	FALSE
Antimetabolites post	PTGFR	0.272117	0.149031	0.001	0.001	1	FALSE
Antimetabolites post	GPR12	0.272542	0.629952	0.003	0.002	1	FALSE
Antimetabolites post	LIN28B	0.273013	0.255443	0.002	0.002	1	FALSE
Antimetabolites post	STK31	0.273586	0.095127	0.005	0.004	1	FALSE
Antimetabolites post	PRDM6	0.273657	0.295145	0.005	0.004	1	FALSE
Antimetabolites post	METTL2A	0.276974	0.0103993	0.108	0.104	1	FALSE
Antimetabolites post	IL1RL1	0.277851	0.159336	0.002	0.001	1	FALSE
Antimetabolites post	FCMR	0.2834	0.588291	0.008	0.007	1	FALSE
Antimetabolites post	TYMP	0.29232	0.00201027	0.046	0.049	1	FALSE
Antimetabolites post	TG	0.293291	0.195781	0.002	0.002	1	FALSE
Antimetabolites post	OPALIN	0.293419	1.06594	0.002	0.001	1	FALSE
Antimetabolites post	NPR1	0.294716	0.825011	0.001	0	1	FALSE
Antimetabolites post	DUOXA1	0.295112	0.705461	0.005	0.004	1	FALSE
Antimetabolites post	SLITRK2	0.295485	0.555332	0.003	0.002	1	FALSE
Antimetabolites post	FSTL3	0.295534	0.0612894	0.019	0.018	1	FALSE
Antimetabolites post	TLR2	0.298537	0.198505	0.007	0.008	1	FALSE
Antimetabolites post	LAIR2	0.300198	0.823085	0.003	0.002	1	FALSE
Antimetabolites post	CPXM2	0.302049	0.39078	0.003	0.002	1	FALSE
Antimetabolites post	GBX2	0.303219	1.15315	0.005	0.004	1	FALSE
Antimetabolites post	PRKCB	0.303695	1.56636	0.001	0.001	1	FALSE
Antimetabolites post	CD226	0.304202	0.523497	0.003	0.004	1	FALSE
Antimetabolites post	TUBD1	0.304312	0.105335	0.028	0.026	1	FALSE
Antimetabolites post	KLRB1	0.309886	1.82508	0.003	0.002	1	FALSE
Antimetabolites post	ANGPTL3	0.310093	0.874762	0.002	0.001	1	FALSE
Antimetabolites post	C6	0.310355	0.627144	0.003	0.002	1	FALSE
Antimetabolites post	HTRA2	0.311609	0.14913	0.032	0.03	1	FALSE
Antimetabolites post	CD72	0.311978	0.243915	0.005	0.004	1	FALSE
Antimetabolites post	ELSPBP1	0.325128	0.953151	0.002	0.001	1	FALSE
Antimetabolites post	LILRA2	0.326572	0.540796	0.002	0.001	1	FALSE
Antimetabolites post	SORL1	0.3304	0.02346	0.05	0.053	1	FALSE
Antimetabolites post	GZMB	0.333354	0.00450337	0.003	0.002	1	FALSE
Antimetabolites post	RASSF3	0.33653	1.31631	0.207	0.238	1	TRUE
Antimetabolites post	KLRG1	0.337476	0.358231	0.007	0.006	1	FALSE
Antimetabolites post	CCL17	0.337515	0.500567	0.002	0.002	1	FALSE
Antimetabolites post	CPB2	0.337676	0.738201	0.003	0.003	1	FALSE
Antimetabolites post	FILIP1L	0.338639	0.458881	0.009	0.008	1	FALSE
Antimetabolites post	AOAH	0.339068	1.02265	0.004	0.003	1	FALSE
Antimetabolites post	RASSF2	0.340551	0.0842976	0.009	0.01	1	FALSE
Antimetabolites post	ADGRL4	0.341279	1.13487	0.001	0.001	1	FALSE
Antimetabolites post	TRPM6	0.341355	0.254753	0.001	0.001	1	FALSE
Antimetabolites post	CMTM5	0.341458	0.810057	0.001	0	1	FALSE
Antimetabolites post	BOLL	0.344157	0.15505	0.002	0.002	1	FALSE
Antimetabolites post	NACC2	0.346846	0.293123	0.034	0.032	1	FALSE
Antimetabolites post	CSF2	0.347127	1.15741	0.001	0.001	1	FALSE
Antimetabolites post	PRTN3	0.347773	0.68942	0.001	0.001	1	FALSE
Antimetabolites post	ABCC6	0.348781	0.050954	0.029	0.027	1	FALSE
Antimetabolites post	APLNR	0.352071	0.379556	0.003	0.002	1	FALSE
Antimetabolites post	MMP13	0.354208	0.18244	0.003	0.002	1	FALSE
Antimetabolites post	CX3CR1	0.354919	0.498461	0.003	0.003	1	FALSE
Antimetabolites post	GRIA1	0.356343	1.88375	0	0	1	FALSE
Antimetabolites post	TM4SF5	0.356394	0.764678	0	0	1	FALSE
Antimetabolites post	NGF	0.361982	0.805185	0.001	0.001	1	FALSE
Antimetabolites post	SH2D1B	0.362397	0.694313	0.002	0.002	1	FALSE
Antimetabolites post	QRFPR	0.363244	0.412279	0.008	0.007	1	FALSE
Antimetabolites post	RASGEF1C	0.363819	0.794772	0.002	0.001	1	FALSE
Antimetabolites post	CKS2	0.365949	0.0146653	0.084	0.087	1	FALSE
Antimetabolites post	TNFRSF1B	0.368287	0.66252	0.004	0.003	1	FALSE
Antimetabolites post	SAMHD1	0.372719	0.0350553	0.023	0.025	1	FALSE
Antimetabolites post	RASSF4	0.378392	0.112905	0.005	0.004	1	FALSE
Antimetabolites post	IL21	0.38466	1.05545	0.002	0.001	1	FALSE
Antimetabolites post	ARG1	0.390699	1.15564	0.001	0.001	1	FALSE
Antimetabolites post	RTN1	0.397486	0.268465	0.008	0.007	1	FALSE
Antimetabolites post	PRDM1	0.398706	0.136573	0.002	0.003	1	FALSE
Antimetabolites post	HNF1B	0.405246	0.371666	0.005	0.004	1	FALSE
Antimetabolites post	DEFB4A	0.407381	0.739845	0.003	0.003	1	FALSE
Antimetabolites post	NDNF	0.408449	0.0736124	0.002	0.001	1	FALSE
Antimetabolites post	LRRC3B	0.408539	0.697095	0.002	0.001	1	FALSE
Antimetabolites post	CDCA7L	0.409252	0.0830468	0.053	0.055	1	FALSE
Antimetabolites post	SPZ1	0.409768	0.67455	0.001	0.001	1	FALSE
Antimetabolites post	BAAT	0.410179	0.80343	0.001	0.001	1	FALSE
Antimetabolites post	CCAT2	0.41385	0.307568	0.009	0.009	1	FALSE
Antimetabolites post	DEFB103B	0.415518	0.974085	0.001	0.001	1	FALSE
Antimetabolites post	PAX3	0.419444	0.375678	0.002	0.001	1	FALSE
Antimetabolites post	ABTB1	0.422954	0.0857306	0.009	0.008	1	FALSE
Antimetabolites post	CH25H	0.425303	0.452943	0.002	0.002	1	FALSE
Antimetabolites post	EBI3	0.433145	0.640138	0.001	0.001	1	FALSE
Antimetabolites post	LPAR5	0.434659	0.587268	0.005	0.004	1	FALSE
Antimetabolites post	FCN2	0.440711	0.118989	0.004	0.003	1	FALSE
Antimetabolites post	HSD3B1	0.442361	0.797781	0.001	0.001	1	FALSE
Antimetabolites post	EFR3B	0.445227	0.447064	0.008	0.007	1	FALSE
Antimetabolites post	FCGR1A	0.4471	0.219569	0.003	0.003	1	FALSE
Antimetabolites post	CYSLTR1	0.44828	0.0235675	0.007	0.008	1	FALSE
Antimetabolites post	SOX5	0.450328	0.202593	0.004	0.003	1	FALSE
Antimetabolites post	MAB21L2	0.452577	0.103314	0	0.001	1	FALSE
Antimetabolites post	FOXP1	0.453172	0.195662	0.061	0.059	1	FALSE
Antimetabolites post	TBX5	0.469142	0.401236	0.002	0.001	1	FALSE
Antimetabolites post	FOXC2	0.472152	0.224685	0.001	0.001	1	FALSE
Antimetabolites post	GABRG3	0.472468	0.265478	0.002	0.003	1	FALSE
Antimetabolites post	NETO1	0.47294	0.785774	0.002	0.002	1	FALSE
Antimetabolites post	TIE1	0.473405	0.430155	0.002	0.002	1	FALSE
Antimetabolites post	TIMM50	0.474349	0.0197191	0.04	0.038	1	FALSE
Antimetabolites post	TMEM200A	0.475572	0.397877	0.003	0.003	1	FALSE
Antimetabolites post	COL25A1	0.476301	0.0167292	0.002	0.002	1	FALSE
Antimetabolites post	LAG3	0.481088	0.474829	0.007	0.006	1	FALSE
Antimetabolites post	PIK3R2	0.483413	0.036165	0.174	0.179	1	FALSE
Antimetabolites post	PDZK1	0.484137	0.317177	0.011	0.01	1	FALSE
Antimetabolites post	CNTN6	0.4855	0.448939	0.003	0.003	1	FALSE
Antimetabolites post	INPP5D	0.485706	0.582365	0.003	0.003	1	FALSE
Antimetabolites post	CFAP46	0.488556	0.311108	0.011	0.01	1	FALSE
Antimetabolites post	ADGRG5	0.493421	0.143253	0.017	0.016	1	FALSE
Antimetabolites post	PTGDR	0.496509	0.80928	0.002	0.001	1	FALSE
Antimetabolites post	MMP8	0.497746	0.267478	0.002	0.002	1	FALSE
Antimetabolites post	JAK1	0.49919	0.0659068	0.068	0.066	1	FALSE
Antimetabolites post	AGRP	0.499313	0.253579	0.005	0.005	1	FALSE
Antimetabolites post	STYK1	0.499518	0.206783	0.019	0.018	1	FALSE
Antimetabolites post	RNASEH2B	0.50018	0.194861	0.047	0.049	1	FALSE
Antimetabolites post	GABRA5	0.505596	0.828438	0.001	0.001	1	FALSE
Antimetabolites post	VIPR2	0.507388	0.264617	0.008	0.009	1	FALSE
Antimetabolites post	KCNJ2	0.514044	0.128479	0.003	0.002	1	FALSE
Antimetabolites post	HRH2	0.520026	0.440438	0.007	0.006	1	FALSE
Antimetabolites post	TACR1	0.520841	0.363258	0.001	0.001	1	FALSE
Antimetabolites post	SHOX	0.527145	0.286282	0.001	0.001	1	FALSE
Antimetabolites post	CNR2	0.528086	1.56384	0.003	0.003	1	FALSE
Antimetabolites post	EIF1AY	0.528409	0.217701	0	0	1	FALSE
Antimetabolites post	DUSP28	0.531264	0.106618	0.035	0.033	1	FALSE
Antimetabolites post	ITGA1	0.534197	0.214788	0.003	0.003	1	FALSE
Antimetabolites post	FAT3	0.539849	0.274795	0.001	0.001	1	FALSE
Antimetabolites post	SCN9A	0.543262	0.87978	0.001	0.001	1	FALSE
Antimetabolites post	TGFB2	0.545905	0.0331713	0.016	0.015	1	FALSE
Antimetabolites post	TRPA1	0.54779	0.144771	0.008	0.008	1	FALSE
Antimetabolites post	ATXN7L2	0.551529	0.117402	0.011	0.01	1	FALSE
Antimetabolites post	KLF4	0.552118	0.369723	0.056	0.055	1	FALSE
Antimetabolites post	RFX4	0.554203	0.542078	0.001	0.001	1	FALSE
Antimetabolites post	SVEP1	0.558196	0.922566	0.002	0.001	1	FALSE
Antimetabolites post	NEMP1	0.558796	0.00449179	0.064	0.062	1	FALSE
Antimetabolites post	SLFN11	0.569087	0.626818	0.005	0.004	1	FALSE
Antimetabolites post	APOBEC3D	0.574383	0.336571	0.003	0.003	1	FALSE
Antimetabolites post	CYP27B1	0.574401	0.0796347	0.007	0.007	1	FALSE
Antimetabolites post	PDE3A	0.579696	0.616133	0.001	0.001	1	FALSE
Antimetabolites post	PCDH11Y	0.582771	0.711943	0	0	1	FALSE
Antimetabolites post	KLK4	0.582913	0.63815	0	0	1	FALSE
Antimetabolites post	IKZF1	0.584264	0.744027	0.009	0.008	1	FALSE
Antimetabolites post	LEPR	0.587326	0.63202	0.007	0.006	1	FALSE
Antimetabolites post	LHCGR	0.588856	0.609432	0.003	0.003	1	FALSE
Antimetabolites post	USP29	0.590352	0.840876	0.002	0.001	1	FALSE
Antimetabolites post	APOBEC3B	0.594174	0.0725947	0.004	0.004	1	FALSE
Antimetabolites post	CSF2RA	0.595525	0.0908671	0.003	0.003	1	FALSE
Antimetabolites post	EGR4	0.600277	1.03701	0.003	0.003	1	FALSE
Antimetabolites post	ADRA2A	0.605026	0.130898	0.008	0.008	1	FALSE
Antimetabolites post	NKX2-4	0.607985	0.17564	0.001	0.001	1	FALSE
Antimetabolites post	CD207	0.614786	0.462342	0.003	0.003	1	FALSE
Antimetabolites post	AQP4	0.618335	0.129442	0.001	0.001	1	FALSE
Antimetabolites post	CXCR4	0.623569	0.190288	0.068	0.066	1	FALSE
Antimetabolites post	KCNB1	0.624699	0.495186	0.003	0.003	1	FALSE
Antimetabolites post	DCT	0.624844	0.658739	0.001	0	1	FALSE
Antimetabolites post	DOK5	0.62958	0.143756	0.003	0.003	1	FALSE
Antimetabolites post	GRIK4	0.640466	0.145069	0.003	0.003	1	FALSE
Antimetabolites post	ANXA2	0.643213	0.0667599	0.546	0.556	1	FALSE
Antimetabolites post	C5AR1	0.643592	0.0467083	0.01	0.011	1	FALSE
Antimetabolites post	IFNA2	0.648772	0.155376	0.001	0.001	1	FALSE
Antimetabolites post	TXK	0.660115	0.535578	0.004	0.004	1	FALSE
Antimetabolites post	HPGDS	0.661672	0.964701	0.002	0.002	1	FALSE
Antimetabolites post	GAL	0.662563	0.0865311	0.004	0.005	1	FALSE
Antimetabolites post	RTL1	0.674046	0.0281038	0.001	0.001	1	FALSE
Antimetabolites post	RECK	0.674558	0.29442	0.004	0.004	1	FALSE
Antimetabolites post	CYP17A1	0.674987	0.0616515	0.002	0.002	1	FALSE
Antimetabolites post	PAX1	0.676239	0.773101	0.002	0.002	1	FALSE
Antimetabolites post	GPR63	0.676868	0.360125	0.007	0.007	1	FALSE
Antimetabolites post	P2RX7	0.681429	0.0621708	0.011	0.01	1	FALSE
Antimetabolites post	RUNX3	0.681667	0.6154	0.009	0.008	1	FALSE
Antimetabolites post	NUAK2	0.682703	0.146024	0.02	0.019	1	FALSE
Antimetabolites post	PKD2L1	0.685238	0.0724855	0.031	0.031	1	FALSE
Antimetabolites post	HTR1E	0.690429	0.517589	0.002	0.001	1	FALSE
Antimetabolites post	NKX2-3	0.691137	0.499947	0.002	0.001	1	FALSE
Antimetabolites post	STAP1	0.69813	0.528623	0.002	0.002	1	FALSE
Antimetabolites post	GBP5	0.708854	0.748643	0.005	0.006	1	FALSE
Antimetabolites post	IFNA17	0.714802	0.392007	0.002	0.002	1	FALSE
Antimetabolites post	CHRNA7	0.71521	0.0729866	0.002	0.002	1	FALSE
Antimetabolites post	PLG	0.719187	0.233076	0.001	0.001	1	FALSE
Antimetabolites post	SIX1	0.7217	0.145434	0.062	0.062	1	FALSE
Antimetabolites post	GTF2A1L	0.721814	0.775551	0	0	1	FALSE
Antimetabolites post	SCML2	0.727705	0.070216	0.012	0.011	1	FALSE
Antimetabolites post	DMRT2	0.730963	0.452145	0.002	0.002	1	FALSE
Antimetabolites post	CLEC14A	0.732215	0.213156	0.002	0.002	1	FALSE
Antimetabolites post	BTK	0.734721	0.028367	0.003	0.004	1	FALSE
Antimetabolites post	CDC25C	0.748752	0.282742	0.016	0.016	1	FALSE
Antimetabolites post	CD320	0.749262	0.00682308	0.006	0.006	1	FALSE
Antimetabolites post	TMPRSS11E	0.750466	0.0124649	0.003	0.003	1	FALSE
Antimetabolites post	CHST8	0.752965	0.0299368	0.005	0.005	1	FALSE
Antimetabolites post	PROS1	0.760711	0.0306111	0.003	0.003	1	FALSE
Antimetabolites post	ZBTB3	0.766511	0.0955032	0.022	0.022	1	FALSE
Antimetabolites post	FABP7	0.767352	0.980161	0.003	0.003	1	FALSE
Antimetabolites post	CATSPER2	0.767364	0.233234	0.016	0.015	1	FALSE
Antimetabolites post	SLC25A31	0.768885	0.591395	0.004	0.004	1	FALSE
Antimetabolites post	PRPS2	0.774013	0.114448	0.044	0.043	1	FALSE
Antimetabolites post	KLF17	0.791326	0.114045	0.003	0.002	1	FALSE
Antimetabolites post	CCDC141	0.793349	0.190729	0.002	0.001	1	FALSE
Antimetabolites post	TUBB4A	0.795541	0.448145	0.003	0.003	1	FALSE
Antimetabolites post	USP9Y	0.801224	0.575899	0	0	1	FALSE
Antimetabolites post	NPPB	0.804966	0.000375184	0.002	0.002	1	FALSE
Antimetabolites post	SLCO1B3	0.808836	0.551807	0.001	0.001	1	FALSE
Antimetabolites post	RBMS2	0.810483	0.0193482	0.04	0.04	1	FALSE
Antimetabolites post	TSBP1	0.81341	0.0841966	0.002	0.002	1	FALSE
Antimetabolites post	ULBP2	0.81925	0.101056	0.008	0.008	1	FALSE
Antimetabolites post	BANK1	0.823593	0.101247	0.003	0.003	1	FALSE
Antimetabolites post	ANGPTL7	0.829296	0.225347	0.003	0.003	1	FALSE
Antimetabolites post	IL1RL2	0.829893	0.08769	0.005	0.005	1	FALSE
Antimetabolites post	ARMC7	0.833964	0.0530467	0.029	0.03	1	FALSE
Antimetabolites post	PAEP	0.835009	0.522042	0.001	0.001	1	FALSE
Antimetabolites post	ARX	0.839369	0.259263	0.004	0.004	1	FALSE
Antimetabolites post	ZNF804A	0.842769	0.980503	0.001	0.001	1	FALSE
Antimetabolites post	POU2AF1	0.846264	0.0104299	0.004	0.003	1	FALSE
Antimetabolites post	EREG	0.846385	0.0823169	0.004	0.003	1	FALSE
Antimetabolites post	ZSCAN20	0.849034	0.00456957	0.017	0.016	1	FALSE
Antimetabolites post	TAL2	0.851541	0.737739	0.002	0.002	1	FALSE
Antimetabolites post	BRIP1	0.854769	0.0324967	0.081	0.081	1	FALSE
Antimetabolites post	AXIN2	0.855867	0.502176	0.015	0.015	1	FALSE
Antimetabolites post	EGFL6	0.858367	0.361986	0.003	0.003	1	FALSE
Antimetabolites post	EN2	0.859001	0.251662	0.002	0.002	1	FALSE
Antimetabolites post	TSPY1	0.864158	0.3913	0	0	1	FALSE
Antimetabolites post	PRKN	0.86983	0.344821	0.003	0.002	1	FALSE
Antimetabolites post	SPOCK1	0.876551	0.560805	0.005	0.004	1	FALSE
Antimetabolites post	SPAG17	0.879849	0.202224	0.005	0.004	1	FALSE
Antimetabolites post	SCG2	0.883093	0.0390819	0.001	0.001	1	FALSE
Antimetabolites post	HPCA	0.887611	0.18339	0.005	0.005	1	FALSE
Antimetabolites post	HPCAL1	0.894487	0.237611	0.176	0.178	1	FALSE
Antimetabolites post	FGF7	0.896104	0.559012	0.009	0.008	1	FALSE
Antimetabolites post	DNAJC9	0.897003	0.0720114	0.22	0.22	1	FALSE
Antimetabolites post	ADRA2C	0.901538	0.429896	0.011	0.012	1	FALSE
Antimetabolites post	WDR72	0.902005	0.898084	0.002	0.002	1	FALSE
Antimetabolites post	CDH2	0.902803	0.00518553	0.006	0.006	1	FALSE
Antimetabolites post	FAT4	0.90616	0.119608	0.003	0.003	1	FALSE
Antimetabolites post	LRRTM1	0.920179	0.503888	0.001	0.001	1	FALSE
Antimetabolites post	PAH	0.920578	0.311497	0.001	0.001	1	FALSE
Antimetabolites post	GPR137	0.924805	0.0198064	0.031	0.031	1	FALSE
Antimetabolites post	TCERG1L	0.925583	0.352812	0.002	0.002	1	FALSE
Antimetabolites post	HBG1	0.933621	0.0100311	0.001	0.001	1	FALSE
Antimetabolites post	NOL4	0.934386	0.00391449	0.002	0.002	1	FALSE
Antimetabolites post	STAR	0.94159	0.114067	0.005	0.005	1	FALSE
Antimetabolites post	GIMAP4	0.942405	0.792533	0.008	0.008	1	FALSE
Antimetabolites post	MDM2	0.942495	0.123261	0.291	0.295	1	FALSE
Antimetabolites post	IL20	0.946975	0.0688291	0.004	0.004	1	FALSE
Antimetabolites post	SLC22A1	0.95988	0.178783	0.004	0.004	1	FALSE
Antimetabolites post	MT1A	0.960082	0.0766092	0.002	0.002	1	FALSE
Antimetabolites post	SERPINB7	0.960665	0.15242	0.002	0.002	1	FALSE
Antimetabolites post	TEK	0.970256	0.0680545	0.001	0.001	1	FALSE
Antimetabolites post	GLRA2	0.97715	0.38576	0.001	0.001	1	FALSE
Antimetabolites post	F13A1	0.986824	0.0297367	0.004	0.004	1	FALSE
Antimetabolites post	KLRC2	0.990023	0.22135	0.002	0.002	1	FALSE
Antimetabolites post	TBC1D22B	0.996162	0.0368307	0.065	0.065	1	FALSE
Antimetabolites post	ADRA1A	0.998191	0.285078	0.003	0.003	1	FALSE
Antimetabolites post	ROBO4	0.998326	0.111635	0.002	0.002	1	FALSE
Antimetabolites pre	ANKRD30A	0	1.21454	0.558	0.255	0	TRUE
Antimetabolites pre	ITGB6	0	3.05251	0.281	0.055	0	TRUE
Antimetabolites pre	DACH1	0	3.0803	0.189	0.039	0	FALSE
Antimetabolites pre	NTRK2	2.79722e-301	4.34604	0.134	0.009	1.39861e-297	FALSE
Antimetabolites pre	SYTL2	4.50248e-272	1.8629	0.238	0.077	2.25124e-268	TRUE
Antimetabolites pre	CSRP1	1.32105e-244	1.51509	0.307	0.142	6.60526e-241	TRUE
Antimetabolites pre	KCNMA1	5.1795e-243	1.84399	0.293	0.133	2.58975e-239	TRUE
Antimetabolites pre	DUSP5	7.51995e-224	1.48711	0.289	0.132	3.75997e-220	TRUE
Antimetabolites pre	AR	1.73484e-219	2.09354	0.179	0.051	8.67419e-216	FALSE
Antimetabolites pre	FGFR1	1.08911e-196	2.88597	0.172	0.057	5.44555e-193	FALSE
Antimetabolites pre	FSIP1	4.08407e-182	3.69567	0.099	0.014	2.04203e-178	FALSE
Antimetabolites pre	GATA3	1.81183e-175	1.02947	0.548	0.438	9.05916e-172	TRUE
Antimetabolites pre	EGR3	1.5679e-167	2.2562	0.125	0.031	7.83948e-164	FALSE
Antimetabolites pre	ASH2L	8.9221e-167	2.14073	0.207	0.092	4.46105e-163	FALSE
Antimetabolites pre	HDAC2	8.00466e-159	1.25958	0.288	0.16	4.00233e-155	TRUE
Antimetabolites pre	MAPK10	1.68104e-155	3.01917	0.083	0.01	8.40519e-152	FALSE
Antimetabolites pre	NREP	2.35911e-150	1.83297	0.166	0.062	1.17955e-146	FALSE
Antimetabolites pre	FMOD	5.82059e-150	3.2359	0.189	0.087	2.9103e-146	FALSE
Antimetabolites pre	CDH1	2.45169e-149	0.941891	0.414	0.284	1.22584e-145	FALSE
Antimetabolites pre	CLIC4	4.98919e-149	1.18995	0.28	0.154	2.49459e-145	TRUE
Antimetabolites pre	GRB2	8.27881e-148	0.974475	0.35	0.215	4.13941e-144	FALSE
Antimetabolites pre	SMARCA2	4.62221e-143	1.44497	0.217	0.104	2.31111e-139	TRUE
Antimetabolites pre	SDC4	9.71711e-138	1.22753	0.304	0.182	4.85856e-134	TRUE
Antimetabolites pre	RNF43	3.54133e-134	2.21709	0.101	0.024	1.77067e-130	FALSE
Antimetabolites pre	CRNDE	1.10656e-131	1.34732	0.262	0.148	5.5328e-128	TRUE
Antimetabolites pre	BMP2K	9.96345e-131	2.02753	0.135	0.048	4.98172e-127	FALSE
Antimetabolites pre	COL4A5	1.54637e-129	2.06048	0.127	0.043	7.73183e-126	FALSE
Antimetabolites pre	SOX9	5.89841e-129	0.951706	0.315	0.191	2.94921e-125	FALSE
Antimetabolites pre	NBL1	3.01441e-127	1.24442	0.215	0.109	1.50721e-123	TRUE
Antimetabolites pre	BCL2	1.14319e-125	2.06279	0.092	0.021	5.71595e-122	FALSE
Antimetabolites pre	BCAM	3.39392e-118	1.31104	0.294	0.188	1.69696e-114	TRUE
Antimetabolites pre	CASP6	1.13479e-112	1.3353	0.207	0.109	5.67397e-109	TRUE
Antimetabolites pre	SLC30A8	1.79369e-108	4.26321	0.054	0.005	8.96845e-105	FALSE
Antimetabolites pre	ARF6	2.37166e-105	0.766075	0.368	0.259	1.18583e-101	FALSE
Antimetabolites pre	ERLIN2	4.96015e-105	1.67283	0.19	0.101	2.48007e-101	FALSE
Antimetabolites pre	MYB	7.08931e-105	0.992777	0.24	0.138	3.54466e-101	FALSE
Antimetabolites pre	BIK	6.57393e-102	1.69222	0.123	0.048	3.28696e-98	FALSE
Antimetabolites pre	CDSN	6.68374e-102	3.09142	0.065	0.012	3.34187e-98	FALSE
Antimetabolites pre	PRLR	3.45475e-98	0.89872	0.398	0.294	1.72737e-94	FALSE
Antimetabolites pre	HNRNPD	3.57889e-98	0.612961	0.541	0.456	1.78945e-94	FALSE
Antimetabolites pre	DPYSL2	6.50073e-97	1.89627	0.092	0.029	3.25036e-93	FALSE
Antimetabolites pre	MAPT	1.0699e-96	2.78135	0.063	0.012	5.34949e-93	FALSE
Antimetabolites pre	CDKN1A	4.49923e-94	0.582597	0.362	0.25	2.24962e-90	FALSE
Antimetabolites pre	AKT3	5.52854e-93	2.30506	0.054	0.008	2.76427e-89	FALSE
Antimetabolites pre	CYP27A1	9.40676e-93	1.85645	0.071	0.017	4.70338e-89	FALSE
Antimetabolites pre	SLC5A1	1.97084e-92	1.81664	0.077	0.021	9.85419e-89	FALSE
Antimetabolites pre	MYO5B	5.9928e-92	1.37069	0.158	0.078	2.9964e-88	FALSE
Antimetabolites pre	RANBP9	1.43116e-91	0.691843	0.408	0.31	7.15579e-88	FALSE
Antimetabolites pre	CYTH2	3.77663e-91	1.23876	0.253	0.161	1.88831e-87	TRUE
Antimetabolites pre	LAMP1	3.19408e-89	0.739074	0.42	0.323	1.59704e-85	FALSE
Antimetabolites pre	COL5A1	5.13156e-88	1.76171	0.094	0.033	2.56578e-84	FALSE
Antimetabolites pre	NAT1	2.90547e-87	1.96353	0.07	0.018	1.45273e-83	FALSE
Antimetabolites pre	UBE2D3	2.08916e-86	0.593346	0.484	0.391	1.04458e-82	FALSE
Antimetabolites pre	PAWR	4.38689e-86	0.857295	0.228	0.136	2.19344e-82	FALSE
Antimetabolites pre	NAIP	1.23046e-84	0.75401	0.349	0.247	6.15229e-81	FALSE
Antimetabolites pre	XBP1	1.30616e-84	0.0155789	0.881	0.76	6.53081e-81	FALSE
Antimetabolites pre	GGT1	2.45282e-84	1.63907	0.107	0.043	1.22641e-80	FALSE
Antimetabolites pre	CTNND1	2.79012e-83	0.836014	0.373	0.282	1.39506e-79	FALSE
Antimetabolites pre	PADI2	3.17076e-83	1.61787	0.175	0.099	1.58538e-79	FALSE
Antimetabolites pre	PLAT	3.18114e-83	4.07793	0.039	0.003	1.59057e-79	FALSE
Antimetabolites pre	MYH9	1.16427e-82	0.70829	0.489	0.414	5.82136e-79	FALSE
Antimetabolites pre	SOCS2	1.25273e-82	3.64037	0.042	0.004	6.26367e-79	FALSE
Antimetabolites pre	SEMA3C	2.95447e-82	1.39045	0.135	0.063	1.47724e-78	FALSE
Antimetabolites pre	PRRT2	1.07555e-81	1.7509	0.078	0.024	5.37777e-78	FALSE
Antimetabolites pre	MAP3K1	1.82501e-81	1.06857	0.199	0.116	9.12505e-78	TRUE
Antimetabolites pre	LAMB3	3.06251e-81	2.05844	0.061	0.015	1.53126e-77	FALSE
Antimetabolites pre	ECHDC1	1.61936e-79	1.95537	0.066	0.018	8.09678e-76	FALSE
Antimetabolites pre	DEPTOR	1.45522e-77	2.10527	0.079	0.026	7.27609e-74	FALSE
Antimetabolites pre	SFRP1	2.94322e-77	3.2723	0.041	0.005	1.47161e-73	FALSE
Antimetabolites pre	REL	5.92307e-76	1.59911	0.094	0.037	2.96154e-72	FALSE
Antimetabolites pre	SLC9A3R1	6.40219e-74	0.648691	0.443	0.36	3.2011e-70	FALSE
Antimetabolites pre	SSTR2	2.26732e-73	2.09367	0.05	0.01	1.13366e-69	FALSE
Antimetabolites pre	POSTN	2.59462e-73	1.24479	0.117	0.054	1.29731e-69	FALSE
Antimetabolites pre	SESN3	8.74141e-72	2.20211	0.049	0.01	4.37071e-68	FALSE
Antimetabolites pre	SUMO1	1.25449e-71	0.692823	0.296	0.203	6.27245e-68	FALSE
Antimetabolites pre	SERPINA3	1.52112e-71	0.864181	0.277	0.185	7.60561e-68	FALSE
Antimetabolites pre	UFC1	2.90939e-71	0.92255	0.229	0.145	1.4547e-67	FALSE
Antimetabolites pre	PDCD4	6.23571e-70	1.11628	0.25	0.171	3.11785e-66	TRUE
Antimetabolites pre	RIMS4	7.62758e-69	3.45254	0.038	0.005	3.81379e-65	FALSE
Antimetabolites pre	ALDH2	1.31884e-68	1.15547	0.156	0.087	6.59419e-65	FALSE
Antimetabolites pre	FGFR4	1.43603e-68	1.58178	0.165	0.097	7.18016e-65	FALSE
Antimetabolites pre	CCN1	1.60161e-68	1.69524	0.116	0.056	8.00806e-65	FALSE
Antimetabolites pre	KEL	2.01814e-67	2.99114	0.033	0.003	1.00907e-63	FALSE
Antimetabolites pre	CDKN2A	3.59794e-66	1.26719	0.119	0.058	1.79897e-62	FALSE
Antimetabolites pre	IGFBP2	4.22819e-66	0.898822	0.158	0.088	2.11409e-62	FALSE
Antimetabolites pre	NUMA1	1.13924e-65	0.760185	0.323	0.242	5.69622e-62	FALSE
Antimetabolites pre	YWHAQ	7.08846e-65	0.641479	0.426	0.363	3.54423e-61	FALSE
Antimetabolites pre	FOXO3	1.28584e-63	0.960186	0.179	0.107	6.42922e-60	FALSE
Antimetabolites pre	PAPSS1	3.37887e-63	1.21345	0.147	0.082	1.68944e-59	FALSE
Antimetabolites pre	LANCL1	3.98309e-62	1.74022	0.134	0.073	1.99155e-58	FALSE
Antimetabolites pre	RHOH	6.45389e-62	1.84463	0.068	0.024	3.22694e-58	FALSE
Antimetabolites pre	GPBP1L1	1.70585e-61	0.734253	0.262	0.182	8.52924e-58	FALSE
Antimetabolites pre	TFAP2A	2.96674e-61	0.547264	0.469	0.386	1.48337e-57	FALSE
Antimetabolites pre	HSPA8	6.42045e-61	0.420729	0.57	0.509	3.21023e-57	FALSE
Antimetabolites pre	PBX1	6.95203e-60	0.714849	0.287	0.206	3.47602e-56	FALSE
Antimetabolites pre	MYCBP	4.24687e-59	0.77398	0.234	0.159	2.12344e-55	FALSE
Antimetabolites pre	GSE1	7.42719e-59	0.764068	0.269	0.193	3.7136e-55	FALSE
Antimetabolites pre	TMEM14C	5.12932e-58	0.555502	0.38	0.298	2.56466e-54	FALSE
Antimetabolites pre	PEG10	1.91277e-57	1.43181	0.254	0.191	9.56383e-54	TRUE
Antimetabolites pre	ACAA2	5.68629e-56	1.34604	0.068	0.026	2.84315e-52	FALSE
Antimetabolites pre	CX3CL1	1.17254e-55	1.58758	0.067	0.026	5.86268e-52	FALSE
Antimetabolites pre	SMAD4	2.63575e-55	0.911743	0.151	0.089	1.31787e-51	FALSE
Antimetabolites pre	SUMO4	2.71563e-55	0.624432	0.254	0.178	1.35781e-51	FALSE
Antimetabolites pre	GHR	9.5684e-55	1.93117	0.049	0.014	4.7842e-51	FALSE
Antimetabolites pre	GLI3	7.30823e-54	1.02562	0.141	0.082	3.65411e-50	FALSE
Antimetabolites pre	HOTAIR	2.30324e-53	1.46151	0.087	0.04	1.15162e-49	FALSE
Antimetabolites pre	CDKN1B	1.45215e-51	0.600936	0.324	0.248	7.26073e-48	FALSE
Antimetabolites pre	TSPOAP1	3.52729e-51	1.63645	0.076	0.033	1.76364e-47	FALSE
Antimetabolites pre	H3F3B	7.97319e-51	0.283808	0.756	0.761	3.9866e-47	FALSE
Antimetabolites pre	IGF2	1.11362e-50	3.36408	0.025	0.002	5.56812e-47	FALSE
Antimetabolites pre	NR4A1	3.50675e-50	1.45071	0.092	0.045	1.75337e-46	FALSE
Antimetabolites pre	DAXX	7.13889e-50	1.03531	0.168	0.108	3.56945e-46	FALSE
Antimetabolites pre	APMAP	3.90733e-49	0.729072	0.264	0.195	1.95367e-45	FALSE
Antimetabolites pre	NUTF2	8.13502e-49	0.801362	0.194	0.13	4.06751e-45	FALSE
Antimetabolites pre	IMMT	1.0393e-48	0.890419	0.166	0.105	5.1965e-45	FALSE
Antimetabolites pre	SMYD3	1.16953e-48	1.63927	0.195	0.136	5.84767e-45	TRUE
Antimetabolites pre	CSNK1A1	1.42608e-48	0.536108	0.451	0.386	7.1304e-45	FALSE
Antimetabolites pre	NORAD	2.95161e-48	0.549882	0.443	0.372	1.4758e-44	FALSE
Antimetabolites pre	MAPK8IP2	4.70387e-48	0.879602	0.144	0.087	2.35194e-44	FALSE
Antimetabolites pre	MAFB	8.57579e-48	1.59518	0.111	0.061	4.2879e-44	FALSE
Antimetabolites pre	ATL3	1.84813e-47	0.967511	0.171	0.112	9.24067e-44	FALSE
Antimetabolites pre	DCLK1	4.85119e-47	1.6606	0.052	0.019	2.4256e-43	FALSE
Antimetabolites pre	TRIB2	5.6609e-47	0.828136	0.195	0.133	2.83045e-43	FALSE
Antimetabolites pre	RANBP2	1.15601e-46	0.660579	0.285	0.216	5.78005e-43	FALSE
Antimetabolites pre	CLTC	1.82723e-46	0.446342	0.505	0.448	9.13615e-43	FALSE
Antimetabolites pre	APOBEC3C	1.91597e-46	2.37481	0.028	0.004	9.57985e-43	FALSE
Antimetabolites pre	TRPV6	2.24199e-46	1.03974	0.082	0.039	1.121e-42	FALSE
Antimetabolites pre	RAP2A	8.21452e-46	0.955044	0.103	0.055	4.10726e-42	FALSE
Antimetabolites pre	ARHGEF2	9.079e-46	0.844192	0.208	0.147	4.5395e-42	FALSE
Antimetabolites pre	SYNCRIP	1.29391e-45	0.547247	0.349	0.282	6.46957e-42	FALSE
Antimetabolites pre	SATB1	2.02558e-45	2.08994	0.029	0.005	1.01279e-41	FALSE
Antimetabolites pre	ERRFI1	3.58421e-45	0.884057	0.174	0.115	1.79211e-41	FALSE
Antimetabolites pre	OPRD1	4.02874e-45	2.10287	0.042	0.012	2.01437e-41	FALSE
Antimetabolites pre	NOTCH2NLA	7.21107e-45	0.443302	0.568	0.512	3.60554e-41	FALSE
Antimetabolites pre	STMN1	1.43908e-44	0.621521	0.239	0.174	7.19541e-41	FALSE
Antimetabolites pre	HMGN5	1.48277e-44	1.51182	0.045	0.014	7.41386e-41	FALSE
Antimetabolites pre	SRSF2	2.61846e-44	0.784239	0.216	0.156	1.30923e-40	FALSE
Antimetabolites pre	ITGA6	2.73924e-44	0.970929	0.061	0.025	1.36962e-40	FALSE
Antimetabolites pre	HMGN3	4.6141e-44	0.801559	0.165	0.107	2.30705e-40	FALSE
Antimetabolites pre	GBP1	1.65354e-43	1.52254	0.058	0.023	8.26772e-40	FALSE
Antimetabolites pre	MRTFB	1.78814e-43	0.994007	0.131	0.08	8.94071e-40	FALSE
Antimetabolites pre	PTPRF	3.19453e-43	0.352278	0.496	0.421	1.59726e-39	FALSE
Antimetabolites pre	LDLRAD4	8.95314e-43	1.0311	0.099	0.054	4.47657e-39	FALSE
Antimetabolites pre	CRTAC1	1.09607e-42	1.55055	0.041	0.012	5.48037e-39	FALSE
Antimetabolites pre	EPHX2	1.75535e-42	1.30133	0.1	0.055	8.77673e-39	FALSE
Antimetabolites pre	EIF4E	1.76308e-42	0.674028	0.238	0.175	8.81541e-39	FALSE
Antimetabolites pre	ESR1	3.50677e-42	1.01575	0.227	0.167	1.75339e-38	TRUE
Antimetabolites pre	CACNG4	3.8842e-42	1.14029	0.176	0.122	1.9421e-38	FALSE
Antimetabolites pre	BMP5	4.18691e-42	3.07927	0.03	0.007	2.09346e-38	FALSE
Antimetabolites pre	NOSTRIN	4.19837e-42	1.35998	0.089	0.047	2.09919e-38	FALSE
Antimetabolites pre	MAP1LC3A	5.82591e-42	1.12859	0.095	0.052	2.91296e-38	FALSE
Antimetabolites pre	CCDC91	7.95466e-42	0.916268	0.112	0.064	3.97733e-38	FALSE
Antimetabolites pre	VSNL1	8.67872e-42	3.45389	0.02	0.002	4.33936e-38	FALSE
Antimetabolites pre	SERPINA5	1.26072e-41	1.33365	0.109	0.063	6.30362e-38	FALSE
Antimetabolites pre	FOXP4	1.73037e-41	0.797125	0.149	0.096	8.65183e-38	FALSE
Antimetabolites pre	SORD	1.8394e-41	1.18057	0.347	0.296	9.19699e-38	TRUE
Antimetabolites pre	ING1	4.04104e-41	0.764817	0.149	0.096	2.02052e-37	FALSE
Antimetabolites pre	GPBP1	5.253e-41	0.675987	0.197	0.137	2.6265e-37	FALSE
Antimetabolites pre	TRH	1.38597e-40	2.44974	0.032	0.008	6.92986e-37	FALSE
Antimetabolites pre	XRCC5	3.20093e-40	0.631717	0.242	0.181	1.60047e-36	FALSE
Antimetabolites pre	TLK1	3.28328e-40	0.686448	0.201	0.142	1.64164e-36	FALSE
Antimetabolites pre	PITHD1	3.37461e-40	0.708786	0.174	0.117	1.6873e-36	FALSE
Antimetabolites pre	SRSF1	9.41568e-40	0.46915	0.499	0.463	4.70784e-36	FALSE
Antimetabolites pre	BAALC	9.77572e-40	1.54053	0.041	0.014	4.88786e-36	FALSE
Antimetabolites pre	DST	1.03972e-39	0.920155	0.225	0.17	5.1986e-36	FALSE
Antimetabolites pre	TOP1	1.80325e-39	0.824481	0.201	0.144	9.01623e-36	FALSE
Antimetabolites pre	CDKN2B	2.17523e-39	1.76691	0.054	0.023	1.08761e-35	FALSE
Antimetabolites pre	HBS1L	5.43281e-39	0.740978	0.119	0.072	2.7164e-35	FALSE
Antimetabolites pre	UQCC1	5.52135e-39	0.984637	0.152	0.101	2.76067e-35	FALSE
Antimetabolites pre	MLF1	6.68519e-38	0.529504	0.128	0.078	3.3426e-34	FALSE
Antimetabolites pre	ITPR1	1.34302e-37	1.04603	0.111	0.067	6.71508e-34	FALSE
Antimetabolites pre	CYCS	2.68416e-37	0.516001	0.278	0.215	1.34208e-33	FALSE
Antimetabolites pre	TIMP2	4.16735e-37	0.676456	0.176	0.12	2.08367e-33	FALSE
Antimetabolites pre	CXCL9	8.63441e-37	3.06374	0.022	0.004	4.31721e-33	FALSE
Antimetabolites pre	FOXA1	1.22376e-36	0.385495	0.527	0.471	6.11879e-33	FALSE
Antimetabolites pre	NPNT	1.82625e-36	0.762955	0.229	0.174	9.13123e-33	FALSE
Antimetabolites pre	CDC42	2.77145e-36	0.505233	0.337	0.276	1.38573e-32	FALSE
Antimetabolites pre	NEK11	1.04971e-35	1.01572	0.073	0.038	5.24856e-32	FALSE
Antimetabolites pre	HSF4	1.79904e-35	1.16947	0.096	0.056	8.99519e-32	FALSE
Antimetabolites pre	NCS1	2.04195e-35	0.827799	0.1	0.058	1.02098e-31	FALSE
Antimetabolites pre	DTNA	2.27912e-35	0.90548	0.069	0.034	1.13956e-31	FALSE
Antimetabolites pre	PEF1	2.71081e-35	0.689665	0.148	0.098	1.35541e-31	FALSE
Antimetabolites pre	TPMT	4.52841e-35	0.524093	0.15	0.099	2.2642e-31	FALSE
Antimetabolites pre	SMARCA1	5.8158e-35	0.838484	0.136	0.089	2.9079e-31	FALSE
Antimetabolites pre	SPIN3	6.27364e-35	1.55339	0.053	0.023	3.13682e-31	FALSE
Antimetabolites pre	SF3B1	6.54421e-35	0.907669	0.266	0.212	3.27211e-31	FALSE
Antimetabolites pre	PRKD3	8.55026e-35	1.02134	0.074	0.038	4.27513e-31	FALSE
Antimetabolites pre	GTF2I	1.26757e-34	0.52355	0.345	0.288	6.33783e-31	FALSE
Antimetabolites pre	BCAS3	2.25771e-34	1.02769	0.08	0.043	1.12886e-30	FALSE
Antimetabolites pre	XDH	2.81779e-34	1.31681	0.044	0.017	1.4089e-30	FALSE
Antimetabolites pre	PBX3	2.95922e-34	1.00828	0.108	0.067	1.47961e-30	FALSE
Antimetabolites pre	SENP6	3.76014e-34	0.58022	0.267	0.21	1.88007e-30	FALSE
Antimetabolites pre	PRKAR1A	5.13165e-34	0.500546	0.376	0.316	2.56583e-30	FALSE
Antimetabolites pre	CBFB	6.03557e-34	0.672635	0.159	0.11	3.01778e-30	FALSE
Antimetabolites pre	RBMX	8.83912e-34	0.53667	0.313	0.256	4.41956e-30	FALSE
Antimetabolites pre	PBLD	9.60967e-34	1.18538	0.075	0.04	4.80483e-30	FALSE
Antimetabolites pre	CASP8AP2	1.36959e-33	0.770171	0.097	0.057	6.84795e-30	FALSE
Antimetabolites pre	TDRD3	3.70181e-33	0.978592	0.093	0.054	1.8509e-29	FALSE
Antimetabolites pre	SLC12A2	3.73091e-33	0.511418	0.219	0.162	1.86545e-29	FALSE
Antimetabolites pre	GLCCI1	5.2606e-33	0.870595	0.126	0.082	2.6303e-29	FALSE
Antimetabolites pre	LGR6	7.10155e-33	1.1274	0.033	0.01	3.55077e-29	FALSE
Antimetabolites pre	PSIP1	8.12118e-33	1.03492	0.05	0.022	4.06059e-29	FALSE
Antimetabolites pre	NUCB2	1.14329e-32	0.559171	0.322	0.263	5.71646e-29	FALSE
Antimetabolites pre	TNC	1.36911e-32	0.639031	0.193	0.139	6.84555e-29	FALSE
Antimetabolites pre	TMEM33	4.91866e-32	1.11372	0.102	0.063	2.45933e-28	FALSE
Antimetabolites pre	CUL3	6.43736e-32	0.627941	0.181	0.131	3.21868e-28	FALSE
Antimetabolites pre	LENG8	7.75026e-32	0.572803	0.382	0.331	3.87513e-28	FALSE
Antimetabolites pre	MFF	9.47009e-32	0.564843	0.205	0.152	4.73504e-28	FALSE
Antimetabolites pre	ARL8B	1.24513e-31	0.377254	0.404	0.347	6.22564e-28	FALSE
Antimetabolites pre	RNF38	1.91743e-31	0.818644	0.123	0.08	9.58717e-28	FALSE
Antimetabolites pre	JPT2	3.02658e-31	0.423367	0.326	0.269	1.51329e-27	FALSE
Antimetabolites pre	TP53BP2	5.52162e-31	0.791371	0.157	0.11	2.76081e-27	FALSE
Antimetabolites pre	SMARCA5	5.72254e-31	0.570743	0.251	0.197	2.86127e-27	FALSE
Antimetabolites pre	TXNDC9	6.56398e-31	0.811181	0.133	0.089	3.28199e-27	FALSE
Antimetabolites pre	ZFAND5	1.62282e-30	0.57945	0.229	0.177	8.11412e-27	FALSE
Antimetabolites pre	TMEM106B	1.99374e-30	0.659711	0.168	0.119	9.96869e-27	FALSE
Antimetabolites pre	APOL2	3.13711e-30	0.779105	0.128	0.085	1.56855e-26	FALSE
Antimetabolites pre	ZCCHC17	3.87938e-30	0.678866	0.153	0.107	1.93969e-26	FALSE
Antimetabolites pre	CALM3	4.97966e-30	0.588254	0.255	0.201	2.48983e-26	FALSE
Antimetabolites pre	RABL3	5.30461e-30	0.840045	0.122	0.08	2.6523e-26	FALSE
Antimetabolites pre	THBS1	5.93627e-30	0.344682	0.208	0.152	2.96814e-26	FALSE
Antimetabolites pre	SNX16	6.68253e-30	0.688096	0.108	0.068	3.34127e-26	FALSE
Antimetabolites pre	PRKDC	7.61807e-30	0.47511	0.413	0.364	3.80904e-26	FALSE
Antimetabolites pre	TNFRSF14	1.28424e-29	0.684715	0.12	0.079	6.42119e-26	FALSE
Antimetabolites pre	PINK1	1.4028e-29	0.768078	0.124	0.083	7.01401e-26	FALSE
Antimetabolites pre	NBN	1.41199e-29	0.806566	0.168	0.121	7.05994e-26	FALSE
Antimetabolites pre	APLF	1.44471e-29	2.11922	0.024	0.006	7.22354e-26	FALSE
Antimetabolites pre	PMAIP1	1.85658e-29	1.12298	0.035	0.013	9.28291e-26	FALSE
Antimetabolites pre	CPEB2	3.46695e-29	1.29716	0.085	0.051	1.73347e-25	FALSE
Antimetabolites pre	PHGDH	5.29623e-29	0.822702	0.118	0.078	2.64811e-25	FALSE
Antimetabolites pre	SPIN1	6.30205e-29	0.655571	0.185	0.137	3.15103e-25	FALSE
Antimetabolites pre	MINDY1	6.57981e-29	1.05105	0.072	0.04	3.2899e-25	FALSE
Antimetabolites pre	NIPSNAP1	7.4231e-29	0.511889	0.256	0.202	3.71155e-25	FALSE
Antimetabolites pre	BMPR2	1.12897e-28	0.783585	0.158	0.114	5.64485e-25	FALSE
Antimetabolites pre	MAGI3	1.44939e-28	1.09438	0.107	0.07	7.24694e-25	FALSE
Antimetabolites pre	DDX1	2.76872e-28	0.594313	0.195	0.147	1.38436e-24	FALSE
Antimetabolites pre	MYLIP	3.67655e-28	0.94992	0.084	0.051	1.83828e-24	FALSE
Antimetabolites pre	AGTR1	6.62062e-28	1.93148	0.024	0.007	3.31031e-24	FALSE
Antimetabolites pre	RASA1	6.83399e-28	1.05979	0.104	0.067	3.417e-24	FALSE
Antimetabolites pre	DNAJC10	8.20881e-28	0.559855	0.286	0.237	4.10441e-24	FALSE
Antimetabolites pre	MSN	8.44546e-28	0.794836	0.047	0.022	4.22273e-24	FALSE
Antimetabolites pre	SFPQ	1.60327e-27	0.401872	0.414	0.364	8.01633e-24	FALSE
Antimetabolites pre	TRAF3IP2	3.09204e-27	0.824806	0.064	0.034	1.54602e-23	FALSE
Antimetabolites pre	SINHCAF	3.83187e-27	0.415692	0.145	0.101	1.91594e-23	FALSE
Antimetabolites pre	MYO6	4.298e-27	0.625667	0.304	0.257	2.149e-23	FALSE
Antimetabolites pre	PON2	5.27373e-27	0.720709	0.15	0.108	2.63686e-23	FALSE
Antimetabolites pre	MDM1	9.68383e-27	0.669701	0.112	0.074	4.84192e-23	FALSE
Antimetabolites pre	CRY2	1.18209e-26	1.19992	0.079	0.048	5.91046e-23	FALSE
Antimetabolites pre	ATPAF1	2.22171e-26	0.731526	0.095	0.06	1.11086e-22	FALSE
Antimetabolites pre	VAV3	2.33787e-26	0.820433	0.125	0.086	1.16894e-22	FALSE
Antimetabolites pre	PIEZO2	2.49933e-26	1.75163	0.027	0.009	1.24967e-22	FALSE
Antimetabolites pre	NDST4	2.54363e-26	1.91951	0.024	0.007	1.27181e-22	FALSE
Antimetabolites pre	RERG	3.98593e-26	0.883743	0.061	0.033	1.99296e-22	FALSE
Antimetabolites pre	EFNB2	6.41078e-26	1.62651	0.026	0.008	3.20539e-22	FALSE
Antimetabolites pre	SMAP2	1.16819e-25	0.780031	0.095	0.061	5.84097e-22	FALSE
Antimetabolites pre	SMAD7	2.09031e-25	0.823257	0.049	0.025	1.04516e-21	FALSE
Antimetabolites pre	MTERF2	2.0928e-25	1.08855	0.102	0.068	1.0464e-21	FALSE
Antimetabolites pre	RBM38	2.3187e-25	0.48519	0.161	0.117	1.15935e-21	FALSE
Antimetabolites pre	PTGES3	2.39799e-25	0.324017	0.467	0.426	1.199e-21	FALSE
Antimetabolites pre	ASTN2	2.51654e-25	0.7744	0.07	0.041	1.25827e-21	FALSE
Antimetabolites pre	CUL4A	3.38878e-25	0.571533	0.182	0.138	1.69439e-21	FALSE
Antimetabolites pre	HSPD1	6.11121e-25	0.403395	0.465	0.421	3.0556e-21	FALSE
Antimetabolites pre	ERP27	8.51708e-25	1.14808	0.076	0.046	4.25854e-21	FALSE
Antimetabolites pre	CTNNA1	8.99681e-25	0.340029	0.278	0.219	4.4984e-21	FALSE
Antimetabolites pre	EFS	1.12778e-24	0.698632	0.171	0.128	5.63889e-21	FALSE
Antimetabolites pre	OBP2A	1.30087e-24	1.01102	0.049	0.025	6.50437e-21	FALSE
Antimetabolites pre	HSPA9	1.52833e-24	0.368663	0.392	0.343	7.64163e-21	FALSE
Antimetabolites pre	SLC25A4	1.80653e-24	0.802235	0.096	0.062	9.03267e-21	FALSE
Antimetabolites pre	THRB	2.13855e-24	1.13581	0.037	0.016	1.06927e-20	FALSE
Antimetabolites pre	MOB4	2.32994e-24	0.919156	0.115	0.079	1.16497e-20	FALSE
Antimetabolites pre	THBD	2.6291e-24	1.4322	0.025	0.008	1.31455e-20	FALSE
Antimetabolites pre	TOP2B	4.1504e-24	0.473367	0.28	0.234	2.0752e-20	FALSE
Antimetabolites pre	SDC2	4.97959e-24	1.0911	0.065	0.038	2.4898e-20	FALSE
Antimetabolites pre	MITD1	6.59521e-24	0.845757	0.087	0.055	3.29761e-20	FALSE
Antimetabolites pre	ALG13	9.53976e-24	0.799818	0.147	0.108	4.76988e-20	FALSE
Antimetabolites pre	SNURF	1.06176e-23	0.777134	0.067	0.039	5.3088e-20	FALSE
Antimetabolites pre	ECE1	1.07925e-23	0.69394	0.168	0.128	5.39625e-20	FALSE
Antimetabolites pre	APTX	1.33731e-23	0.666882	0.122	0.085	6.68656e-20	FALSE
Antimetabolites pre	SEPTIN5	1.60462e-23	0.725989	0.135	0.096	8.02309e-20	FALSE
Antimetabolites pre	HOPX	1.91882e-23	2.2839	0.016	0.003	9.5941e-20	FALSE
Antimetabolites pre	TINAGL1	2.0142e-23	1.19385	0.038	0.017	1.0071e-19	FALSE
Antimetabolites pre	MAP3K7	2.29285e-23	0.544298	0.146	0.106	1.14642e-19	FALSE
Antimetabolites pre	MSH2	3.52024e-23	0.601161	0.17	0.129	1.76012e-19	FALSE
Antimetabolites pre	AKAP11	5.85767e-23	0.657149	0.15	0.11	2.92883e-19	FALSE
Antimetabolites pre	BLOC1S2	7.49671e-23	0.575066	0.143	0.104	3.74835e-19	FALSE
Antimetabolites pre	CNR1	7.99575e-23	1.43626	0.02	0.006	3.99787e-19	FALSE
Antimetabolites pre	SLC2A4RG	1.01322e-22	0.507809	0.349	0.306	5.0661e-19	FALSE
Antimetabolites pre	LZIC	1.06326e-22	0.676014	0.131	0.093	5.31628e-19	FALSE
Antimetabolites pre	CRIPT	1.53241e-22	0.847802	0.073	0.044	7.66203e-19	FALSE
Antimetabolites pre	PALLD	1.60805e-22	0.643721	0.118	0.082	8.04027e-19	FALSE
Antimetabolites pre	NIBAN1	1.74505e-22	1.10531	0.097	0.065	8.72527e-19	FALSE
Antimetabolites pre	ZFHX3	2.00851e-22	1.17927	0.037	0.017	1.00425e-18	FALSE
Antimetabolites pre	LIF	2.13786e-22	1.23892	0.038	0.018	1.06893e-18	FALSE
Antimetabolites pre	C4B	2.25969e-22	0.146836	0.232	0.3	1.12985e-18	FALSE
Antimetabolites pre	SLC39A11	3.13128e-22	0.583849	0.169	0.127	1.56564e-18	FALSE
Antimetabolites pre	GPATCH11	3.99785e-22	1.0494	0.052	0.028	1.99893e-18	FALSE
Antimetabolites pre	TRPM4	4.44144e-22	0.615175	0.177	0.138	2.22072e-18	FALSE
Antimetabolites pre	FOXI1	5.56874e-22	0.917572	0.089	0.059	2.78437e-18	FALSE
Antimetabolites pre	SNRPD3	9.25903e-22	0.482687	0.212	0.168	4.62952e-18	FALSE
Antimetabolites pre	EHBP1	1.00797e-21	0.906428	0.062	0.036	5.03984e-18	FALSE
Antimetabolites pre	HSDL1	1.05845e-21	0.992421	0.061	0.036	5.29224e-18	FALSE
Antimetabolites pre	FGF10	1.69106e-21	2.69115	0.012	0.002	8.45532e-18	FALSE
Antimetabolites pre	ECPAS	1.77413e-21	0.598969	0.216	0.174	8.87066e-18	FALSE
Antimetabolites pre	CGNL1	2.70986e-21	1.2087	0.084	0.056	1.35493e-17	FALSE
Antimetabolites pre	CDV3	4.80849e-21	0.378124	0.268	0.22	2.40424e-17	FALSE
Antimetabolites pre	ABAT	4.8245e-21	1.28844	0.037	0.017	2.41225e-17	FALSE
Antimetabolites pre	SRD5A1	5.03301e-21	1.00946	0.094	0.063	2.51651e-17	FALSE
Antimetabolites pre	ERN1	5.28085e-21	0.645628	0.098	0.066	2.64043e-17	FALSE
Antimetabolites pre	CLOCK	6.46477e-21	0.621844	0.131	0.096	3.23239e-17	FALSE
Antimetabolites pre	POU4F3	8.38978e-21	1.40297	0.023	0.008	4.19489e-17	FALSE
Antimetabolites pre	CNTLN	1.34107e-20	1.24267	0.029	0.012	6.70535e-17	FALSE
Antimetabolites pre	DUSP6	1.47535e-20	0.987264	0.082	0.054	7.37673e-17	FALSE
Antimetabolites pre	PABPC1L	1.66415e-20	0.62011	0.274	0.232	8.32074e-17	FALSE
Antimetabolites pre	TESK2	1.679e-20	1.17269	0.033	0.015	8.395e-17	FALSE
Antimetabolites pre	ASPN	1.69151e-20	2.32857	0.022	0.008	8.45755e-17	FALSE
Antimetabolites pre	IL1RN	1.69454e-20	1.94304	0.015	0.003	8.47269e-17	FALSE
Antimetabolites pre	PSTPIP2	2.37185e-20	0.871896	0.089	0.059	1.18592e-16	FALSE
Antimetabolites pre	MRFAP1L1	2.67415e-20	0.494833	0.267	0.227	1.33707e-16	FALSE
Antimetabolites pre	EIF4EBP2	3.63505e-20	0.271851	0.36	0.316	1.81753e-16	FALSE
Antimetabolites pre	HES6	6.47684e-20	0.760678	0.049	0.027	3.23842e-16	FALSE
Antimetabolites pre	BCL2L11	7.17904e-20	0.575405	0.107	0.075	3.58952e-16	FALSE
Antimetabolites pre	IRGQ	8.3958e-20	0.69398	0.132	0.098	4.1979e-16	FALSE
Antimetabolites pre	ZMYND10	1.19878e-19	1.04071	0.032	0.014	5.99389e-16	FALSE
Antimetabolites pre	CCN2	1.33765e-19	1.78663	0.03	0.013	6.68826e-16	FALSE
Antimetabolites pre	SMARCAD1	1.548e-19	0.784542	0.106	0.075	7.74002e-16	FALSE
Antimetabolites pre	IGF1R	2.62542e-19	0.776271	0.052	0.03	1.31271e-15	FALSE
Antimetabolites pre	PARK7	3.41973e-19	0.346924	0.384	0.341	1.70987e-15	FALSE
Antimetabolites pre	PGR	3.63164e-19	1.9371	0.016	0.004	1.81582e-15	FALSE
Antimetabolites pre	PLIN5	4.08167e-19	1.33411	0.034	0.016	2.04083e-15	FALSE
Antimetabolites pre	AHCY	5.83307e-19	0.416514	0.277	0.234	2.91654e-15	FALSE
Antimetabolites pre	PARP11	5.94149e-19	1.31528	0.032	0.015	2.97074e-15	FALSE
Antimetabolites pre	CDC14A	6.90328e-19	0.968499	0.024	0.009	3.45164e-15	FALSE
Antimetabolites pre	PRNCR1	7.73173e-19	1.16638	0.032	0.015	3.86587e-15	FALSE
Antimetabolites pre	DDI2	7.99965e-19	0.634666	0.102	0.072	3.99983e-15	FALSE
Antimetabolites pre	LIG4	8.04705e-19	0.876303	0.065	0.04	4.02353e-15	FALSE
Antimetabolites pre	FGF13	9.04927e-19	1.58273	0.026	0.011	4.52463e-15	FALSE
Antimetabolites pre	VAMP3	1.06538e-18	0.493238	0.19	0.151	5.3269e-15	FALSE
Antimetabolites pre	BACH2	1.11135e-18	1.20686	0.015	0.004	5.55673e-15	FALSE
Antimetabolites pre	ERMAP	1.2147e-18	0.969576	0.054	0.032	6.07348e-15	FALSE
Antimetabolites pre	ATF4	1.30866e-18	0.344024	0.46	0.437	6.54331e-15	FALSE
Antimetabolites pre	PIK3R1	1.42161e-18	0.880372	0.075	0.05	7.10803e-15	FALSE
Antimetabolites pre	SIRT1	2.11621e-18	0.565892	0.081	0.054	1.0581e-14	FALSE
Antimetabolites pre	PDGFB	2.94786e-18	1.01856	0.066	0.042	1.47393e-14	FALSE
Antimetabolites pre	ALCAM	3.2797e-18	0.976502	0.312	0.293	1.63985e-14	FALSE
Antimetabolites pre	KDM4A	3.8393e-18	0.529114	0.157	0.122	1.91965e-14	FALSE
Antimetabolites pre	MPDZ	3.8715e-18	1.01064	0.053	0.031	1.93575e-14	FALSE
Antimetabolites pre	NUDT16L1	3.87431e-18	0.583871	0.096	0.067	1.93715e-14	FALSE
Antimetabolites pre	NFX1	3.97698e-18	0.609997	0.175	0.14	1.98849e-14	FALSE
Antimetabolites pre	SMAD2	5.49144e-18	0.401957	0.224	0.184	2.74572e-14	FALSE
Antimetabolites pre	RAPGEF5	6.00914e-18	0.775611	0.045	0.026	3.00457e-14	FALSE
Antimetabolites pre	GLS	8.64513e-18	0.998491	0.122	0.092	4.32257e-14	FALSE
Antimetabolites pre	RAB11A	8.7256e-18	0.473687	0.303	0.266	4.3628e-14	FALSE
Antimetabolites pre	RAP1A	8.88683e-18	0.411657	0.215	0.175	4.44341e-14	FALSE
Antimetabolites pre	CDK3	9.06158e-18	0.785906	0.063	0.04	4.53079e-14	FALSE
Antimetabolites pre	UBE2L3	1.01771e-17	0.566315	0.103	0.073	5.08854e-14	FALSE
Antimetabolites pre	DNAJB2	1.03256e-17	0.445472	0.18	0.142	5.16281e-14	FALSE
Antimetabolites pre	MTAP	1.18798e-17	0.543228	0.175	0.14	5.93989e-14	FALSE
Antimetabolites pre	NDRG2	1.23612e-17	1.08943	0.055	0.033	6.1806e-14	FALSE
Antimetabolites pre	ATP7B	1.70912e-17	1.30867	0.022	0.009	8.54559e-14	FALSE
Antimetabolites pre	POLR2C	1.90891e-17	0.385165	0.213	0.173	9.54453e-14	FALSE
Antimetabolites pre	MANEA	2.10861e-17	0.817766	0.044	0.025	1.05431e-13	FALSE
Antimetabolites pre	PURB	2.20823e-17	0.389633	0.247	0.207	1.10412e-13	FALSE
Antimetabolites pre	CTHRC1	2.26616e-17	1.02102	0.055	0.033	1.13308e-13	FALSE
Antimetabolites pre	TMX2	2.36074e-17	0.305827	0.322	0.281	1.18037e-13	FALSE
Antimetabolites pre	SPATS2	2.89333e-17	0.593368	0.1	0.071	1.44667e-13	FALSE
Antimetabolites pre	NEK1	3.09993e-17	0.854362	0.065	0.042	1.54996e-13	FALSE
Antimetabolites pre	INO80D	3.87346e-17	0.734898	0.071	0.047	1.93673e-13	FALSE
Antimetabolites pre	CTNND2	6.1087e-17	1.50078	0.018	0.007	3.05435e-13	FALSE
Antimetabolites pre	ANKRD17	9.25077e-17	0.603019	0.159	0.127	4.62538e-13	FALSE
Antimetabolites pre	ZC4H2	1.11822e-16	0.740012	0.04	0.022	5.59112e-13	FALSE
Antimetabolites pre	HSD17B6	1.27574e-16	2.09245	0.016	0.005	6.3787e-13	FALSE
Antimetabolites pre	ADGRB2	1.83993e-16	0.664681	0.115	0.086	9.19967e-13	FALSE
Antimetabolites pre	GMFB	1.90942e-16	0.471122	0.201	0.162	9.54708e-13	FALSE
Antimetabolites pre	JAZF1	2.23874e-16	0.890367	0.027	0.012	1.11937e-12	FALSE
Antimetabolites pre	SIM2	2.29744e-16	0.457618	0.031	0.051	1.14872e-12	FALSE
Antimetabolites pre	BSDC1	2.3004e-16	0.526561	0.138	0.106	1.1502e-12	FALSE
Antimetabolites pre	MAPK8	2.63117e-16	0.732857	0.083	0.057	1.31558e-12	FALSE
Antimetabolites pre	ATG5	2.74161e-16	0.5881	0.096	0.068	1.37081e-12	FALSE
Antimetabolites pre	TSPAN9	3.93537e-16	0.457418	0.224	0.188	1.96768e-12	FALSE
Antimetabolites pre	IPP	5.22435e-16	0.788464	0.075	0.051	2.61217e-12	FALSE
Antimetabolites pre	GOT1	7.97613e-16	0.547329	0.133	0.103	3.98807e-12	FALSE
Antimetabolites pre	CEMIP2	8.02884e-16	0.63876	0.042	0.024	4.01442e-12	FALSE
Antimetabolites pre	RBBP8	8.10558e-16	0.316923	0.105	0.076	4.05279e-12	FALSE
Antimetabolites pre	IPO5	1.05426e-15	0.566741	0.147	0.115	5.27131e-12	FALSE
Antimetabolites pre	COL5A2	1.1247e-15	1.5141	0.039	0.022	5.62351e-12	FALSE
Antimetabolites pre	ELAVL1	1.16401e-15	0.459922	0.224	0.189	5.82003e-12	FALSE
Antimetabolites pre	MYLK	1.27939e-15	1.32022	0.034	0.018	6.39694e-12	FALSE
Antimetabolites pre	PPP2R3C	1.35281e-15	0.450928	0.097	0.07	6.76407e-12	FALSE
Antimetabolites pre	SELENBP1	1.47847e-15	0.764233	0.118	0.09	7.39237e-12	FALSE
Antimetabolites pre	GAB1	2.15386e-15	0.77733	0.084	0.06	1.07693e-11	FALSE
Antimetabolites pre	CFDP1	2.34924e-15	0.698006	0.095	0.069	1.17462e-11	FALSE
Antimetabolites pre	TET1	2.37992e-15	1.02986	0.034	0.018	1.18996e-11	FALSE
Antimetabolites pre	LMX1B	2.49914e-15	0.710724	0.079	0.055	1.24957e-11	FALSE
Antimetabolites pre	CREB1	2.55869e-15	0.594842	0.116	0.087	1.27934e-11	FALSE
Antimetabolites pre	RET	2.6609e-15	0.639549	0.112	0.084	1.33045e-11	FALSE
Antimetabolites pre	ZNF827	3.2668e-15	0.884122	0.072	0.049	1.6334e-11	FALSE
Antimetabolites pre	VPS13A	3.56112e-15	1.02117	0.041	0.024	1.78056e-11	FALSE
Antimetabolites pre	TMEM237	3.83906e-15	0.770446	0.058	0.037	1.91953e-11	FALSE
Antimetabolites pre	CBX5	4.64415e-15	0.4862	0.2	0.167	2.32207e-11	FALSE
Antimetabolites pre	SEMA4C	5.51532e-15	0.470104	0.16	0.128	2.75766e-11	FALSE
Antimetabolites pre	CAMK2B	5.78705e-15	1.42686	0.016	0.005	2.89353e-11	FALSE
Antimetabolites pre	CEBPA	5.83321e-15	0.965503	0.053	0.034	2.91661e-11	FALSE
Antimetabolites pre	MMP11	6.183e-15	1.23483	0.044	0.026	3.0915e-11	FALSE
Antimetabolites pre	OLFM2	6.19458e-15	1.3776	0.018	0.007	3.09729e-11	FALSE
Antimetabolites pre	CCL18	6.76537e-15	2.82879	0.007	0.001	3.38268e-11	FALSE
Antimetabolites pre	GUSB	7.69314e-15	0.141248	0.452	0.401	3.84657e-11	FALSE
Antimetabolites pre	FOXJ1	1.12052e-14	0.493077	0.055	0.035	5.60259e-11	FALSE
Antimetabolites pre	ITGA2	1.35631e-14	0.67352	0.056	0.036	6.78157e-11	FALSE
Antimetabolites pre	GJB1	1.36026e-14	2.22205	0.01	0.002	6.80131e-11	FALSE
Antimetabolites pre	THAP2	1.41485e-14	1.12247	0.027	0.013	7.07425e-11	FALSE
Antimetabolites pre	TCIM	1.58128e-14	0.970441	0.148	0.12	7.90638e-11	FALSE
Antimetabolites pre	RCOR3	1.84586e-14	0.765013	0.145	0.117	9.22932e-11	FALSE
Antimetabolites pre	VCL	2.0302e-14	0.64439	0.121	0.093	1.0151e-10	FALSE
Antimetabolites pre	REST	2.16123e-14	0.570229	0.12	0.093	1.08061e-10	FALSE
Antimetabolites pre	RMDN1	2.21505e-14	0.849678	0.108	0.082	1.10752e-10	FALSE
Antimetabolites pre	FOXO1	2.52691e-14	1.28179	0.018	0.007	1.26346e-10	FALSE
Antimetabolites pre	NIPSNAP3A	3.87897e-14	0.710557	0.054	0.035	1.93949e-10	FALSE
Antimetabolites pre	KCNK15	3.94006e-14	0.991828	0.035	0.02	1.97003e-10	FALSE
Antimetabolites pre	SNRNP200	4.70018e-14	0.268312	0.318	0.277	2.35009e-10	FALSE
Antimetabolites pre	DDX58	4.70535e-14	0.666634	0.056	0.036	2.35268e-10	FALSE
Antimetabolites pre	PCCB	4.7378e-14	0.720661	0.109	0.083	2.3689e-10	FALSE
Antimetabolites pre	DEK	4.94031e-14	0.466533	0.28	0.256	2.47015e-10	FALSE
Antimetabolites pre	PANK2	7.45624e-14	0.636476	0.081	0.058	3.72812e-10	FALSE
Antimetabolites pre	SOS1	8.48312e-14	0.573274	0.111	0.084	4.24156e-10	FALSE
Antimetabolites pre	JAG1	8.49059e-14	0.837793	0.04	0.024	4.24529e-10	FALSE
Antimetabolites pre	EWSR1	9.2443e-14	0.294906	0.407	0.378	4.62215e-10	FALSE
Antimetabolites pre	CISD2	1.10882e-13	0.4567	0.105	0.078	5.54412e-10	FALSE
Antimetabolites pre	CDK17	1.25687e-13	0.502034	0.099	0.074	6.28433e-10	FALSE
Antimetabolites pre	POLR2B	1.57523e-13	0.448562	0.238	0.205	7.87616e-10	FALSE
Antimetabolites pre	MYH2	1.58498e-13	5.7317	0.008	0.001	7.92488e-10	FALSE
Antimetabolites pre	APPBP2	1.80449e-13	0.430825	0.159	0.129	9.02243e-10	FALSE
Antimetabolites pre	KIAA1191	2.01788e-13	0.467852	0.188	0.157	1.00894e-09	FALSE
Antimetabolites pre	CDK10	2.03293e-13	0.692543	0.074	0.053	1.01647e-09	FALSE
Antimetabolites pre	MAEA	2.96187e-13	0.489409	0.159	0.13	1.48093e-09	FALSE
Antimetabolites pre	MPZL1	3.0053e-13	0.0634989	0.195	0.238	1.50265e-09	FALSE
Antimetabolites pre	PRPSAP1	3.7755e-13	0.429739	0.189	0.157	1.88775e-09	FALSE
Antimetabolites pre	CGAS	5.09262e-13	0.674327	0.033	0.018	2.54631e-09	FALSE
Antimetabolites pre	RPA2	5.41141e-13	0.461748	0.135	0.107	2.70571e-09	FALSE
Antimetabolites pre	DNAJA1	5.8151e-13	0.369635	0.236	0.202	2.90755e-09	FALSE
Antimetabolites pre	ZC3HAV1L	6.11617e-13	0.364299	0.099	0.074	3.05809e-09	FALSE
Antimetabolites pre	ICA1	6.52096e-13	0.610437	0.106	0.081	3.26048e-09	FALSE
Antimetabolites pre	NCSTN	1.00286e-12	0.0130927	0.16	0.197	5.01428e-09	FALSE
Antimetabolites pre	ATP10D	1.00319e-12	0.749788	0.025	0.013	5.01594e-09	FALSE
Antimetabolites pre	TCF20	1.25314e-12	0.526634	0.149	0.121	6.26569e-09	FALSE
Antimetabolites pre	RASSF8	1.36128e-12	0.408435	0.048	0.031	6.80638e-09	FALSE
Antimetabolites pre	ELMOD2	1.68815e-12	0.565947	0.139	0.112	8.44074e-09	FALSE
Antimetabolites pre	CD302	1.7829e-12	0.173331	0.047	0.067	8.91451e-09	FALSE
Antimetabolites pre	PIK3C3	1.78663e-12	0.640295	0.144	0.118	8.93315e-09	FALSE
Antimetabolites pre	SLC39A8	2.04267e-12	0.75904	0.043	0.027	1.02133e-08	FALSE
Antimetabolites pre	HDAC6	2.05695e-12	0.791416	0.113	0.089	1.02847e-08	FALSE
Antimetabolites pre	TEX30	2.10811e-12	0.818666	0.023	0.012	1.05406e-08	FALSE
Antimetabolites pre	RANGAP1	2.46723e-12	0.448643	0.191	0.162	1.23362e-08	FALSE
Antimetabolites pre	GNAO1	2.69119e-12	1.4725	0.014	0.005	1.34559e-08	FALSE
Antimetabolites pre	DDX6	2.79092e-12	0.392922	0.224	0.193	1.39546e-08	FALSE
Antimetabolites pre	CTBP1	3.05818e-12	0.366653	0.307	0.277	1.52909e-08	FALSE
Antimetabolites pre	SIGMAR1	3.23734e-12	0.362747	0.144	0.115	1.61867e-08	FALSE
Antimetabolites pre	TCF4	3.28034e-12	0.933463	0.041	0.025	1.64017e-08	FALSE
Antimetabolites pre	OPTN	3.61788e-12	0.359626	0.104	0.079	1.80894e-08	FALSE
Antimetabolites pre	RWDD4	3.74331e-12	0.392819	0.104	0.08	1.87166e-08	FALSE
Antimetabolites pre	NPPC	4.34372e-12	2.14331	0.008	0.002	2.17186e-08	FALSE
Antimetabolites pre	CHUK	4.70034e-12	0.377978	0.13	0.103	2.35017e-08	FALSE
Antimetabolites pre	PEA15	4.83287e-12	0.341483	0.272	0.237	2.41644e-08	FALSE
Antimetabolites pre	ZDHHC17	5.0052e-12	0.718754	0.076	0.056	2.5026e-08	FALSE
Antimetabolites pre	CMYA5	5.04277e-12	1.24499	0.042	0.026	2.52138e-08	FALSE
Antimetabolites pre	ODF2L	5.73498e-12	0.566368	0.152	0.125	2.86749e-08	FALSE
Antimetabolites pre	CASZ1	6.75588e-12	0.433653	0.146	0.119	3.37794e-08	FALSE
Antimetabolites pre	COCH	7.20643e-12	0.668678	0.029	0.016	3.60322e-08	FALSE
Antimetabolites pre	STXBP4	8.20491e-12	0.601442	0.065	0.046	4.10246e-08	FALSE
Antimetabolites pre	HDAC8	8.22948e-12	0.616664	0.1	0.077	4.11474e-08	FALSE
Antimetabolites pre	SFXN2	8.53993e-12	0.55014	0.118	0.093	4.26997e-08	FALSE
Antimetabolites pre	PECAM1	1.01457e-11	1.46263	0.012	0.004	5.07285e-08	FALSE
Antimetabolites pre	TBCK	1.05399e-11	0.559384	0.081	0.06	5.26996e-08	FALSE
Antimetabolites pre	CARF	1.2388e-11	0.900954	0.046	0.03	6.19402e-08	FALSE
Antimetabolites pre	TIMP4	1.39906e-11	1.13867	0.011	0.004	6.99531e-08	FALSE
Antimetabolites pre	LAMC1	1.60316e-11	0.0412148	0.027	0.042	8.0158e-08	FALSE
Antimetabolites pre	GADD45A	1.61336e-11	0.607305	0.084	0.063	8.06679e-08	FALSE
Antimetabolites pre	MSR1	1.6752e-11	1.23922	0.017	0.008	8.37601e-08	FALSE
Antimetabolites pre	ZYX	1.84495e-11	0.236011	0.119	0.151	9.22474e-08	FALSE
Antimetabolites pre	PITPNB	1.85657e-11	0.448317	0.16	0.133	9.28284e-08	FALSE
Antimetabolites pre	PEBP4	1.89822e-11	2.56151	0.01	0.003	9.49108e-08	FALSE
Antimetabolites pre	CSNK2A1	1.9436e-11	0.373471	0.239	0.208	9.71802e-08	FALSE
Antimetabolites pre	CADM4	2.13686e-11	0.542955	0.133	0.108	1.06843e-07	FALSE
Antimetabolites pre	IARS2	2.1737e-11	0.0385892	0.251	0.294	1.08685e-07	FALSE
Antimetabolites pre	ADNP	2.19875e-11	0.265119	0.336	0.305	1.09937e-07	FALSE
Antimetabolites pre	CLCN3	2.55414e-11	0.526947	0.16	0.134	1.27707e-07	FALSE
Antimetabolites pre	LATS1	2.84598e-11	0.525243	0.124	0.1	1.42299e-07	FALSE
Antimetabolites pre	POU5F1	2.94874e-11	0.551094	0.055	0.037	1.47437e-07	FALSE
Antimetabolites pre	CRYZ	3.05951e-11	0.420588	0.078	0.057	1.52976e-07	FALSE
Antimetabolites pre	ITGB4	3.25614e-11	0.353578	0.248	0.218	1.62807e-07	FALSE
Antimetabolites pre	TDO2	3.36728e-11	2.34836	0.006	0.001	1.68364e-07	FALSE
Antimetabolites pre	TTC12	3.47867e-11	0.830693	0.059	0.041	1.73934e-07	FALSE
Antimetabolites pre	HNMT	3.52613e-11	0.913884	0.056	0.039	1.76307e-07	FALSE
Antimetabolites pre	BCAN	3.8083e-11	0.984361	0.019	0.009	1.90415e-07	FALSE
Antimetabolites pre	LAMP2	4.61645e-11	0.508579	0.194	0.168	2.30822e-07	FALSE
Antimetabolites pre	HECA	4.67573e-11	0.315214	0.198	0.169	2.33786e-07	FALSE
Antimetabolites pre	SMC3	4.69488e-11	0.465807	0.19	0.163	2.34744e-07	FALSE
Antimetabolites pre	CRYBG1	5.15483e-11	0.605194	0.098	0.076	2.57741e-07	FALSE
Antimetabolites pre	CCDC50	5.86837e-11	0.537972	0.133	0.108	2.93418e-07	FALSE
Antimetabolites pre	MYEF2	6.13107e-11	0.445278	0.12	0.096	3.06554e-07	FALSE
Antimetabolites pre	ERBB3	6.36043e-11	0.447561	0.282	0.256	3.18022e-07	FALSE
Antimetabolites pre	SSX2IP	6.44788e-11	0.445666	0.093	0.071	3.22394e-07	FALSE
Antimetabolites pre	TMEM164	6.46379e-11	0.305525	0.11	0.086	3.2319e-07	FALSE
Antimetabolites pre	VPS35	7.78826e-11	0.010398	0.165	0.199	3.89413e-07	FALSE
Antimetabolites pre	FAM126B	7.906e-11	0.774378	0.06	0.042	3.953e-07	FALSE
Antimetabolites pre	FAIM	8.76186e-11	0.661161	0.053	0.036	4.38093e-07	FALSE
Antimetabolites pre	PHLDB3	1.04392e-10	0.819523	0.074	0.055	5.21959e-07	FALSE
Antimetabolites pre	ADRA1B	1.0769e-10	0.993963	0.009	0.003	5.3845e-07	FALSE
Antimetabolites pre	UBR5	1.36243e-10	0.316027	0.318	0.288	6.81214e-07	FALSE
Antimetabolites pre	CYTOR	1.46394e-10	0.587893	0.065	0.047	7.31971e-07	FALSE
Antimetabolites pre	BCL11A	1.62911e-10	0.571287	0.05	0.035	8.14557e-07	FALSE
Antimetabolites pre	ATRX	1.86881e-10	0.49217	0.173	0.148	9.34403e-07	FALSE
Antimetabolites pre	SRF	2.00927e-10	0.656757	0.088	0.068	1.00464e-06	FALSE
Antimetabolites pre	TCF3	2.0688e-10	0.404294	0.158	0.133	1.0344e-06	FALSE
Antimetabolites pre	ATL2	2.23906e-10	0.582675	0.117	0.094	1.11953e-06	FALSE
Antimetabolites pre	SOST	2.327e-10	0.0233778	0.505	0.547	1.1635e-06	FALSE
Antimetabolites pre	WAPL	2.46709e-10	0.432683	0.197	0.171	1.23355e-06	FALSE
Antimetabolites pre	CXCL10	2.73568e-10	1.88839	0.009	0.003	1.36784e-06	FALSE
Antimetabolites pre	CHAMP1	2.77167e-10	0.386292	0.078	0.058	1.38584e-06	FALSE
Antimetabolites pre	NFATC1	2.8208e-10	0.794451	0.018	0.009	1.4104e-06	FALSE
Antimetabolites pre	CCDC170	2.92964e-10	0.264068	0.013	0.023	1.46482e-06	FALSE
Antimetabolites pre	KPNA3	2.98568e-10	0.561149	0.066	0.048	1.49284e-06	FALSE
Antimetabolites pre	PPP1R7	3.13179e-10	0.381738	0.1	0.078	1.5659e-06	FALSE
Antimetabolites pre	LIPG	3.59096e-10	1.57192	0.009	0.003	1.79548e-06	FALSE
Antimetabolites pre	AFAP1L2	4.20974e-10	1.39447	0.017	0.008	2.10487e-06	FALSE
Antimetabolites pre	RBBP4	4.27787e-10	0.293058	0.344	0.321	2.13893e-06	FALSE
Antimetabolites pre	CBX7	4.28018e-10	0.776503	0.069	0.051	2.14009e-06	FALSE
Antimetabolites pre	WNT3	4.53199e-10	0.0208376	0.027	0.041	2.266e-06	FALSE
Antimetabolites pre	KHDRBS1	5.63095e-10	0.311213	0.275	0.25	2.81548e-06	FALSE
Antimetabolites pre	NAP1L5	7.16591e-10	0.511585	0.03	0.019	3.58295e-06	FALSE
Antimetabolites pre	PLA2R1	7.3646e-10	1.09236	0.057	0.041	3.6823e-06	FALSE
Antimetabolites pre	RBM12	8.88272e-10	0.567412	0.167	0.143	4.44136e-06	FALSE
Antimetabolites pre	PSPC1	9.45904e-10	0.455881	0.159	0.135	4.72952e-06	FALSE
Antimetabolites pre	CDK2	9.96484e-10	0.325761	0.111	0.089	4.98242e-06	FALSE
Antimetabolites pre	CRYBB3	1.0138e-09	0.934656	0.015	0.007	5.06898e-06	FALSE
Antimetabolites pre	TNFRSF11B	1.09484e-09	1.23221	0.019	0.01	5.47419e-06	FALSE
Antimetabolites pre	CLEC4A	1.14463e-09	1.32081	0.018	0.009	5.72317e-06	FALSE
Antimetabolites pre	EGR2	1.21949e-09	1.05736	0.01	0.004	6.09745e-06	FALSE
Antimetabolites pre	CTCF	1.23808e-09	0.581957	0.107	0.086	6.19042e-06	FALSE
Antimetabolites pre	TPCN1	1.31164e-09	0.0567862	0.105	0.131	6.55822e-06	FALSE
Antimetabolites pre	PAK4	1.34067e-09	0.44108	0.267	0.243	6.70334e-06	FALSE
Antimetabolites pre	LONP1	1.36334e-09	0.0162802	0.136	0.164	6.81668e-06	FALSE
Antimetabolites pre	ZFX	1.50514e-09	0.667092	0.102	0.082	7.52569e-06	FALSE
Antimetabolites pre	SDK2	1.56473e-09	0.921014	0.011	0.004	7.82366e-06	FALSE
Antimetabolites pre	ITGB5	1.65648e-09	0.257935	0.215	0.187	8.28241e-06	FALSE
Antimetabolites pre	ZMIZ2	1.88328e-09	0.460015	0.195	0.17	9.41639e-06	FALSE
Antimetabolites pre	CASP8	1.91197e-09	0.572283	0.06	0.044	9.55984e-06	FALSE
Antimetabolites pre	UBD	1.98326e-09	0.922485	0.018	0.009	9.91629e-06	FALSE
Antimetabolites pre	SCRIB	2.03449e-09	0.0125285	0.169	0.201	1.01724e-05	FALSE
Antimetabolites pre	NLRP2	2.09636e-09	0.804046	0.008	0.003	1.04818e-05	FALSE
Antimetabolites pre	DHDDS	2.25244e-09	0.499916	0.086	0.067	1.12622e-05	FALSE
Antimetabolites pre	MMACHC	2.31458e-09	0.577117	0.03	0.018	1.15729e-05	FALSE
Antimetabolites pre	WFS1	2.38382e-09	0.741307	0.055	0.04	1.19191e-05	FALSE
Antimetabolites pre	TBX3	2.54767e-09	0.838758	0.155	0.134	1.27383e-05	FALSE
Antimetabolites pre	CARD8	3.09635e-09	0.761999	0.052	0.037	1.54818e-05	FALSE
Antimetabolites pre	DIS3	3.18795e-09	0.526733	0.064	0.047	1.59398e-05	FALSE
Antimetabolites pre	EMP2	3.39359e-09	0.23867	0.399	0.372	1.69679e-05	FALSE
Antimetabolites pre	MYH1	3.42069e-09	5.13064	0.006	0.001	1.71035e-05	FALSE
Antimetabolites pre	MTNR1B	3.48618e-09	1.12916	0.007	0.002	1.74309e-05	FALSE
Antimetabolites pre	SFRP4	3.48658e-09	1.509	0.019	0.01	1.74329e-05	FALSE
Antimetabolites pre	TES	3.63562e-09	0.421716	0.142	0.119	1.81781e-05	FALSE
Antimetabolites pre	NCBP1	4.0277e-09	0.557796	0.089	0.07	2.01385e-05	FALSE
Antimetabolites pre	WEE1	4.2594e-09	0.478304	0.171	0.148	2.1297e-05	FALSE
Antimetabolites pre	FYN	4.30596e-09	0.775444	0.013	0.006	2.15298e-05	FALSE
Antimetabolites pre	PER3	4.35039e-09	0.670861	0.074	0.057	2.1752e-05	FALSE
Antimetabolites pre	PROCR	5.43908e-09	0.919749	0.011	0.005	2.71954e-05	FALSE
Antimetabolites pre	KCNIP2	5.45677e-09	0.77055	0.057	0.041	2.72839e-05	FALSE
Antimetabolites pre	PROSER1	5.58395e-09	0.392991	0.095	0.076	2.79198e-05	FALSE
Antimetabolites pre	FABP3	5.61952e-09	0.965338	0.013	0.006	2.80976e-05	FALSE
Antimetabolites pre	VWA8	6.35041e-09	0.743645	0.101	0.082	3.1752e-05	FALSE
Antimetabolites pre	EPG5	6.37221e-09	0.781051	0.062	0.046	3.1861e-05	FALSE
Antimetabolites pre	KIF2A	6.96823e-09	0.431038	0.105	0.085	3.48412e-05	FALSE
Antimetabolites pre	SMPDL3B	7.15306e-09	0.404451	0.019	0.011	3.57653e-05	FALSE
Antimetabolites pre	AP5B1	7.9196e-09	0.611904	0.077	0.059	3.9598e-05	FALSE
Antimetabolites pre	ANGPTL2	8.36121e-09	1.66951	0.016	0.008	4.1806e-05	FALSE
Antimetabolites pre	ANKRD44	1.06082e-08	1.14016	0.019	0.01	5.30412e-05	FALSE
Antimetabolites pre	EHF	1.0834e-08	0.335817	0.127	0.105	5.41701e-05	FALSE
Antimetabolites pre	PTCH1	1.10588e-08	1.06409	0.01	0.004	5.52939e-05	FALSE
Antimetabolites pre	SPECC1L	1.13026e-08	0.559179	0.134	0.113	5.65128e-05	FALSE
Antimetabolites pre	GREM1	1.25397e-08	1.68176	0.011	0.005	6.26986e-05	FALSE
Antimetabolites pre	B3GAT1	1.36397e-08	0.503521	0.011	0.004	6.81987e-05	FALSE
Antimetabolites pre	HEATR5B	1.40188e-08	0.747488	0.067	0.051	7.00941e-05	FALSE
Antimetabolites pre	SHLD2	1.44892e-08	0.0978608	0.132	0.159	7.24458e-05	FALSE
Antimetabolites pre	ANKRD6	1.50857e-08	1.034	0.021	0.012	7.54284e-05	FALSE
Antimetabolites pre	SPATA18	1.6839e-08	0.691045	0.03	0.019	8.41949e-05	FALSE
Antimetabolites pre	RYR1	1.73011e-08	2.07096	0.019	0.01	8.65053e-05	FALSE
Antimetabolites pre	RRM1	1.98471e-08	0.418662	0.177	0.154	9.92357e-05	FALSE
Antimetabolites pre	MCM9	2.03058e-08	0.550907	0.082	0.065	0.000101529	FALSE
Antimetabolites pre	DNAI1	2.24348e-08	0.965461	0.013	0.006	0.000112174	FALSE
Antimetabolites pre	PHLDB2	2.27164e-08	0.178543	0.085	0.106	0.000113582	FALSE
Antimetabolites pre	RRP15	2.64087e-08	0.062484	0.059	0.077	0.000132043	FALSE
Antimetabolites pre	BICRAL	2.72392e-08	0.460294	0.054	0.04	0.000136196	FALSE
Antimetabolites pre	SKP1	3.35257e-08	0.158364	0.36	0.328	0.000167629	FALSE
Antimetabolites pre	B4GAT1	3.67907e-08	0.0289274	0.069	0.087	0.000183954	FALSE
Antimetabolites pre	ZNF76	3.74098e-08	0.348419	0.098	0.079	0.000187049	FALSE
Antimetabolites pre	EFHC2	3.94451e-08	0.749103	0.018	0.01	0.000197225	FALSE
Antimetabolites pre	FHL1	4.43491e-08	4.34065	0.007	0.002	0.000221745	FALSE
Antimetabolites pre	ADAMTS12	4.46775e-08	1.15834	0.019	0.01	0.000223388	FALSE
Antimetabolites pre	HIPK2	4.52884e-08	0.374806	0.178	0.156	0.000226442	FALSE
Antimetabolites pre	SORCS1	4.54263e-08	1.27685	0.008	0.003	0.000227132	FALSE
Antimetabolites pre	MAP4K3	4.66584e-08	0.598521	0.094	0.076	0.000233292	FALSE
Antimetabolites pre	XPO1	4.74e-08	0.198215	0.291	0.265	0.000237	FALSE
Antimetabolites pre	KRAS	4.78671e-08	0.406539	0.178	0.155	0.000239335	FALSE
Antimetabolites pre	COL18A1	5.22883e-08	0.907115	0.095	0.078	0.000261441	FALSE
Antimetabolites pre	THYN1	5.4704e-08	0.410687	0.042	0.029	0.00027352	FALSE
Antimetabolites pre	SAT2	6.38719e-08	0.0328698	0.056	0.073	0.000319359	FALSE
Antimetabolites pre	PKNOX2	7.37384e-08	0.412653	0.005	0.001	0.000368692	FALSE
Antimetabolites pre	TUBB2A	7.69753e-08	0.00457551	0.025	0.037	0.000384877	FALSE
Antimetabolites pre	ETV6	8.34303e-08	0.317572	0.093	0.075	0.000417152	FALSE
Antimetabolites pre	PPM1D	9.50635e-08	0.279231	0.076	0.06	0.000475318	FALSE
Antimetabolites pre	SLC39A9	9.83965e-08	0.0207431	0.182	0.21	0.000491982	FALSE
Antimetabolites pre	FURIN	1.08137e-07	0.653049	0.088	0.072	0.000540687	FALSE
Antimetabolites pre	R3HDM2	1.1501e-07	0.444934	0.093	0.075	0.000575049	FALSE
Antimetabolites pre	BCL2L13	1.15142e-07	0.397124	0.089	0.071	0.000575712	FALSE
Antimetabolites pre	RHBDD1	1.18842e-07	0.353629	0.057	0.043	0.000594212	FALSE
Antimetabolites pre	MDC1	1.23512e-07	0.533554	0.078	0.062	0.000617561	FALSE
Antimetabolites pre	STK40	1.2524e-07	0.342868	0.102	0.084	0.000626201	FALSE
Antimetabolites pre	CYP20A1	1.58959e-07	0.986204	0.033	0.022	0.000794796	FALSE
Antimetabolites pre	STAT5A	1.7403e-07	1.26077	0.03	0.02	0.00087015	FALSE
Antimetabolites pre	FAM117B	1.76993e-07	0.751937	0.045	0.033	0.000884965	FALSE
Antimetabolites pre	HEATR6	1.92687e-07	0.531665	0.063	0.048	0.000963434	FALSE
Antimetabolites pre	LANCL2	2.03311e-07	0.710138	0.047	0.034	0.00101655	FALSE
Antimetabolites pre	SMARCC1	2.072e-07	0.493308	0.209	0.189	0.001036	FALSE
Antimetabolites pre	NXT2	2.14822e-07	0.457839	0.06	0.046	0.00107411	FALSE
Antimetabolites pre	CMSS1	2.17557e-07	0.299105	0.129	0.109	0.00108779	FALSE
Antimetabolites pre	SETDB1	2.17784e-07	0.0371816	0.076	0.094	0.00108892	FALSE
Antimetabolites pre	NKX3-1	2.19134e-07	0.694012	0.015	0.008	0.00109567	FALSE
Antimetabolites pre	RPAP3	2.2094e-07	0.471821	0.051	0.038	0.0011047	FALSE
Antimetabolites pre	PLCG1	2.35624e-07	0.458445	0.148	0.129	0.00117812	FALSE
Antimetabolites pre	MVD	2.53233e-07	0.90936	0.019	0.011	0.00126616	FALSE
Antimetabolites pre	FLII	2.69816e-07	0.173487	0.182	0.212	0.00134908	FALSE
Antimetabolites pre	RBM19	2.73125e-07	0.00239427	0.057	0.073	0.00136563	FALSE
Antimetabolites pre	NMNAT1	2.73647e-07	0.410938	0.026	0.016	0.00136823	FALSE
Antimetabolites pre	MYBBP1A	2.84735e-07	0.127629	0.042	0.056	0.00142368	FALSE
Antimetabolites pre	GREB1L	2.98319e-07	0.765028	0.021	0.013	0.00149159	FALSE
Antimetabolites pre	ATG16L1	3.19199e-07	0.35423	0.101	0.083	0.00159599	FALSE
Antimetabolites pre	STRIP2	3.23061e-07	1.49019	0.018	0.01	0.00161531	FALSE
Antimetabolites pre	PRKAG2	3.2758e-07	0.422502	0.047	0.035	0.0016379	FALSE
Antimetabolites pre	PID1	3.29632e-07	1.30785	0.006	0.002	0.00164816	FALSE
Antimetabolites pre	TRIM5	3.371e-07	0.0725119	0.05	0.065	0.0016855	FALSE
Antimetabolites pre	ZC3H18	3.48874e-07	0.578789	0.078	0.062	0.00174437	FALSE
Antimetabolites pre	XIAP	3.65148e-07	0.427839	0.125	0.107	0.00182574	FALSE
Antimetabolites pre	FAM168A	3.78868e-07	0.69506	0.112	0.094	0.00189434	FALSE
Antimetabolites pre	IL12RB2	4.16876e-07	0.126351	0.01	0.004	0.00208438	FALSE
Antimetabolites pre	PNMA2	4.26082e-07	1.5263	0.007	0.002	0.00213041	FALSE
Antimetabolites pre	SS18	4.32186e-07	0.33899	0.18	0.159	0.00216093	FALSE
Antimetabolites pre	R3HDM1	4.42542e-07	0.294213	0.086	0.069	0.00221271	FALSE
Antimetabolites pre	ZBTB48	4.84434e-07	0.675118	0.043	0.031	0.00242217	FALSE
Antimetabolites pre	SNAP23	5.10242e-07	0.485963	0.135	0.117	0.00255121	FALSE
Antimetabolites pre	NXN	5.27313e-07	0.350813	0.045	0.033	0.00263657	FALSE
Antimetabolites pre	MTREX	5.28628e-07	0.403283	0.133	0.115	0.00264314	FALSE
Antimetabolites pre	YTHDC2	5.28834e-07	0.0741799	0.074	0.091	0.00264417	FALSE
Antimetabolites pre	PACC1	5.39851e-07	0.437158	0.046	0.034	0.00269926	FALSE
Antimetabolites pre	GDF11	5.49949e-07	0.468236	0.015	0.008	0.00274975	FALSE
Antimetabolites pre	MYOT	5.64028e-07	3.97335	0.005	0.001	0.00282014	FALSE
Antimetabolites pre	GPR26	6.1409e-07	0.584125	0.019	0.011	0.00307045	FALSE
Antimetabolites pre	SLC9A3R2	6.61657e-07	0.233242	0.092	0.075	0.00330828	FALSE
Antimetabolites pre	DTNBP1	6.67867e-07	0.441793	0.073	0.058	0.00333934	FALSE
Antimetabolites pre	SMARCA4	7.45123e-07	0.36694	0.207	0.188	0.00372562	FALSE
Antimetabolites pre	MZB1	7.87558e-07	0.90473	0.029	0.02	0.00393779	FALSE
Antimetabolites pre	GRIA2	8.6631e-07	1.359	0.008	0.003	0.00433155	FALSE
Antimetabolites pre	MAPK1	8.7043e-07	0.309626	0.151	0.131	0.00435215	FALSE
Antimetabolites pre	PSMD1	8.87748e-07	0.446887	0.147	0.128	0.00443874	FALSE
Antimetabolites pre	ARID1A	8.93347e-07	0.350549	0.157	0.138	0.00446674	FALSE
Antimetabolites pre	TXNDC16	9.55275e-07	0.575651	0.044	0.033	0.00477638	FALSE
Antimetabolites pre	RIPK1	1.09393e-06	0.0224647	0.068	0.085	0.00546964	FALSE
Antimetabolites pre	EZH1	1.10499e-06	0.145746	0.039	0.051	0.00552497	FALSE
Antimetabolites pre	LRBA	1.10638e-06	0.139222	0.34	0.309	0.00553189	FALSE
Antimetabolites pre	PCAT1	1.12338e-06	0.586578	0.049	0.037	0.00561689	FALSE
Antimetabolites pre	RHOT1	1.14894e-06	0.0286778	0.08	0.098	0.00574469	FALSE
Antimetabolites pre	IL17RB	1.18788e-06	0.476384	0.035	0.025	0.00593942	FALSE
Antimetabolites pre	DIRAS3	1.1922e-06	1.26428	0.008	0.003	0.00596101	FALSE
Antimetabolites pre	TAFA5	1.19615e-06	0.946628	0.012	0.007	0.00598076	FALSE
Antimetabolites pre	MAP4K2	1.20071e-06	0.318195	0.068	0.054	0.00600355	FALSE
Antimetabolites pre	UBE3A	1.25221e-06	0.466779	0.233	0.216	0.00626103	FALSE
Antimetabolites pre	BAZ2B	1.29931e-06	0.749009	0.039	0.028	0.00649653	FALSE
Antimetabolites pre	TMEM185A	1.32031e-06	0.445362	0.087	0.072	0.00660156	FALSE
Antimetabolites pre	CST4	1.54914e-06	1.88564	0.008	0.004	0.00774569	FALSE
Antimetabolites pre	SDC3	1.8633e-06	0.496154	0.105	0.089	0.00931648	FALSE
Antimetabolites pre	TAF1	1.86822e-06	0.532489	0.104	0.089	0.0093411	FALSE
Antimetabolites pre	XPA	1.96578e-06	0.531977	0.083	0.068	0.00982892	FALSE
Antimetabolites pre	VIPR1	1.97262e-06	0.00833296	0.047	0.06	0.0098631	FALSE
Antimetabolites pre	SHLD1	1.99266e-06	0.677467	0.026	0.017	0.00996332	FALSE
Antimetabolites pre	CDK4	2.01986e-06	0.297635	0.102	0.086	0.0100993	FALSE
Antimetabolites pre	STK16	2.04949e-06	0.238764	0.105	0.087	0.0102475	FALSE
Antimetabolites pre	MAP1LC3B	2.20273e-06	0.277241	0.146	0.127	0.0110137	FALSE
Antimetabolites pre	HDAC4	2.20476e-06	0.601672	0.033	0.023	0.0110238	FALSE
Antimetabolites pre	ARRDC3	2.20796e-06	0.147469	0.118	0.139	0.0110398	FALSE
Antimetabolites pre	KCNMB1	2.22828e-06	0.814954	0.013	0.007	0.0111414	FALSE
Antimetabolites pre	CHAD	2.51309e-06	0.974142	0.017	0.01	0.0125654	FALSE
Antimetabolites pre	SP110	2.56593e-06	0.344813	0.103	0.087	0.0128296	FALSE
Antimetabolites pre	LGALSL	2.64711e-06	0.395583	0.047	0.035	0.0132355	FALSE
Antimetabolites pre	PHF21B	2.7697e-06	0.765936	0.01	0.005	0.0138485	FALSE
Antimetabolites pre	CTSK	2.82344e-06	0.00931874	0.038	0.05	0.0141172	FALSE
Antimetabolites pre	LARP4	2.92231e-06	0.38884	0.147	0.129	0.0146115	FALSE
Antimetabolites pre	KDM1A	3.06567e-06	0.21835	0.193	0.173	0.0153284	FALSE
Antimetabolites pre	ADAMDEC1	3.07043e-06	1.39312	0.005	0.001	0.0153521	FALSE
Antimetabolites pre	CDKAL1	3.18559e-06	0.333304	0.104	0.088	0.0159279	FALSE
Antimetabolites pre	TJP2	3.22174e-06	0.307431	0.134	0.116	0.0161087	FALSE
Antimetabolites pre	MAP4K4	3.245e-06	0.588656	0.068	0.055	0.016225	FALSE
Antimetabolites pre	RALGPS1	3.37893e-06	0.500895	0.067	0.053	0.0168947	FALSE
Antimetabolites pre	SPATS2L	3.81747e-06	0.543106	0.062	0.049	0.0190874	FALSE
Antimetabolites pre	ECHS1	3.90651e-06	0.364	0.138	0.119	0.0195325	FALSE
Antimetabolites pre	RSAD2	4.02243e-06	0.580556	0.013	0.007	0.0201122	FALSE
Antimetabolites pre	NCOA4	4.05935e-06	0.0110458	0.08	0.097	0.0202968	FALSE
Antimetabolites pre	WDR74	4.13614e-06	0.00896426	0.052	0.065	0.0206807	FALSE
Antimetabolites pre	C1QTNF6	4.16386e-06	0.0794553	0.031	0.041	0.0208193	FALSE
Antimetabolites pre	SLC25A40	4.23866e-06	0.513086	0.053	0.041	0.0211933	FALSE
Antimetabolites pre	STK11	4.53965e-06	0.411046	0.105	0.089	0.0226982	FALSE
Antimetabolites pre	DNAJB5	4.70517e-06	1.29561	0.02	0.012	0.0235258	FALSE
Antimetabolites pre	MYO1C	4.77559e-06	0.0875451	0.232	0.263	0.0238779	FALSE
Antimetabolites pre	RFX5	5.05219e-06	0.276483	0.092	0.076	0.025261	FALSE
Antimetabolites pre	GLRB	5.55633e-06	0.405323	0.032	0.023	0.0277816	FALSE
Antimetabolites pre	PIKFYVE	5.94437e-06	0.367732	0.068	0.054	0.0297218	FALSE
Antimetabolites pre	MTRES1	5.94607e-06	0.292774	0.046	0.035	0.0297303	FALSE
Antimetabolites pre	LPIN1	6.43283e-06	0.670869	0.034	0.025	0.0321642	FALSE
Antimetabolites pre	GTPBP10	6.85632e-06	0.486985	0.068	0.055	0.0342816	FALSE
Antimetabolites pre	BCAR3	7.0311e-06	0.487292	0.08	0.097	0.0351555	FALSE
Antimetabolites pre	MRM3	7.2701e-06	0.0092908	0.015	0.023	0.0363505	FALSE
Antimetabolites pre	ZFHX4	7.33977e-06	1.54965	0.015	0.009	0.0366989	FALSE
Antimetabolites pre	SMARCAL1	7.81087e-06	0.539441	0.054	0.042	0.0390544	FALSE
Antimetabolites pre	IL13RA1	7.90853e-06	0.155021	0.25	0.281	0.0395426	FALSE
Antimetabolites pre	GNAI1	8.08749e-06	1.15926	0.012	0.007	0.0404374	FALSE
Antimetabolites pre	MMP14	8.35838e-06	0.182676	0.17	0.15	0.0417919	FALSE
Antimetabolites pre	PPARGC1A	8.4521e-06	0.476435	0.005	0.01	0.0422605	FALSE
Antimetabolites pre	MAPRE2	9.65274e-06	0.19786	0.025	0.017	0.0482637	FALSE
Antimetabolites pre	GPT	9.73223e-06	0.477625	0.028	0.02	0.0486611	FALSE
Antimetabolites pre	WBP2	9.73338e-06	0.273612	0.227	0.207	0.0486669	FALSE
Antimetabolites pre	LAD1	9.8586e-06	0.111375	0.101	0.119	0.049293	FALSE
Antimetabolites pre	CDR2L	1.02377e-05	0.23524	0.148	0.131	0.0511885	FALSE
Antimetabolites pre	CD44	1.0509e-05	0.284479	0.304	0.287	0.0525452	FALSE
Antimetabolites pre	MTOR	1.06042e-05	0.531726	0.078	0.065	0.0530208	FALSE
Antimetabolites pre	SNHG15	1.06816e-05	0.267983	0.432	0.424	0.0534078	FALSE
Antimetabolites pre	DNAH7	1.08696e-05	0.702642	0.023	0.015	0.054348	FALSE
Antimetabolites pre	DAZAP1	1.13295e-05	0.209157	0.213	0.193	0.0566476	FALSE
Antimetabolites pre	TOLLIP	1.13304e-05	0.398688	0.078	0.065	0.0566518	FALSE
Antimetabolites pre	AFF2	1.13858e-05	0.721297	0.006	0.003	0.056929	FALSE
Antimetabolites pre	ITGAM	1.19306e-05	0.615866	0.008	0.004	0.0596528	FALSE
Antimetabolites pre	ROCK2	1.19735e-05	0.500711	0.055	0.043	0.0598673	FALSE
Antimetabolites pre	PSMD10	1.2045e-05	0.318748	0.12	0.104	0.0602249	FALSE
Antimetabolites pre	REEP6	1.2209e-05	0.814488	0.075	0.062	0.0610452	FALSE
Antimetabolites pre	IFNAR1	1.25098e-05	0.00310351	0.184	0.208	0.062549	FALSE
Antimetabolites pre	KCTD5	1.2595e-05	0.311834	0.1	0.084	0.0629749	FALSE
Antimetabolites pre	CREB3	1.26509e-05	0.409422	0.107	0.092	0.0632546	FALSE
Antimetabolites pre	ATP2B1	1.29349e-05	0.320914	0.082	0.068	0.0646746	FALSE
Antimetabolites pre	SMAD3	1.30853e-05	0.45873	0.096	0.081	0.0654265	FALSE
Antimetabolites pre	CRYGS	1.31126e-05	0.0364429	0.013	0.019	0.0655631	FALSE
Antimetabolites pre	NCOA1	1.32556e-05	0.590047	0.079	0.066	0.0662782	FALSE
Antimetabolites pre	CLGN	1.33719e-05	0.185065	0.034	0.025	0.0668595	FALSE
Antimetabolites pre	CREG1	1.33729e-05	0.102454	0.16	0.182	0.0668643	FALSE
Antimetabolites pre	MKNK1	1.36374e-05	0.468001	0.049	0.038	0.0681872	FALSE
Antimetabolites pre	RASD1	1.36797e-05	0.542206	0.02	0.013	0.0683986	FALSE
Antimetabolites pre	LOXL1	1.46911e-05	0.138692	0.036	0.046	0.0734557	FALSE
Antimetabolites pre	VEGFB	1.48227e-05	0.0696175	0.164	0.143	0.0741136	FALSE
Antimetabolites pre	POLR2E	1.48393e-05	0.43968	0.081	0.068	0.0741965	FALSE
Antimetabolites pre	GPR162	1.52857e-05	0.48701	0.006	0.003	0.0764285	FALSE
Antimetabolites pre	EPHB6	1.55583e-05	0.56151	0.015	0.009	0.0777914	FALSE
Antimetabolites pre	ATF2	1.62149e-05	0.345497	0.086	0.072	0.0810745	FALSE
Antimetabolites pre	CPEB3	1.65493e-05	0.637517	0.027	0.019	0.0827463	FALSE
Antimetabolites pre	GSK3B	1.73764e-05	0.204824	0.123	0.106	0.0868818	FALSE
Antimetabolites pre	FLOT2	1.74282e-05	0.0793897	0.136	0.156	0.087141	FALSE
Antimetabolites pre	USP36	1.75491e-05	0.290049	0.162	0.144	0.0877454	FALSE
Antimetabolites pre	TLK2	1.76283e-05	0.251549	0.152	0.135	0.0881415	FALSE
Antimetabolites pre	NUP98	1.84847e-05	0.0935897	0.114	0.132	0.0924234	FALSE
Antimetabolites pre	PTP4A3	1.86323e-05	0.244128	0.028	0.037	0.0931615	FALSE
Antimetabolites pre	NFATC2	1.92742e-05	0.705439	0.009	0.005	0.0963711	FALSE
Antimetabolites pre	RWDD1	1.94594e-05	0.122161	0.058	0.046	0.0972972	FALSE
Antimetabolites pre	ZUP1	2.10815e-05	0.426665	0.038	0.029	0.105408	FALSE
Antimetabolites pre	FRMD6	2.23008e-05	0.567869	0.093	0.079	0.111504	FALSE
Antimetabolites pre	UTP23	2.23189e-05	0.387893	0.203	0.186	0.111594	FALSE
Antimetabolites pre	FLNC	2.34686e-05	3.20625	0.005	0.002	0.117343	FALSE
Antimetabolites pre	CIITA	2.36627e-05	0.234955	0.038	0.029	0.118313	FALSE
Antimetabolites pre	CENPV	2.43407e-05	0.465412	0.022	0.015	0.121704	FALSE
Antimetabolites pre	NOA1	2.48377e-05	0.357407	0.087	0.074	0.124189	FALSE
Antimetabolites pre	NFKB1	2.52217e-05	0.547758	0.046	0.036	0.126109	FALSE
Antimetabolites pre	SENP1	2.56213e-05	0.508995	0.042	0.032	0.128107	FALSE
Antimetabolites pre	JPH1	2.64094e-05	0.070941	0.02	0.027	0.132047	FALSE
Antimetabolites pre	POGZ	3.23748e-05	0.385501	0.266	0.251	0.161874	FALSE
Antimetabolites pre	CNOT1	3.34638e-05	0.3081	0.183	0.167	0.167319	FALSE
Antimetabolites pre	TET2	3.42377e-05	0.273207	0.1	0.085	0.171188	FALSE
Antimetabolites pre	HUWE1	3.71097e-05	0.0757009	0.181	0.205	0.185549	FALSE
Antimetabolites pre	TMEM109	3.82405e-05	0.0925032	0.103	0.121	0.191203	FALSE
Antimetabolites pre	HERC6	3.9978e-05	0.830615	0.015	0.01	0.19989	FALSE
Antimetabolites pre	PALMD	4.08554e-05	0.284671	0.015	0.009	0.204277	FALSE
Antimetabolites pre	TENT5B	4.10903e-05	1.17337	0.03	0.022	0.205451	FALSE
Antimetabolites pre	PRR14L	4.37437e-05	0.444518	0.055	0.044	0.218719	FALSE
Antimetabolites pre	CYLD	4.51892e-05	0.383008	0.121	0.106	0.225946	FALSE
Antimetabolites pre	DRC1	4.63281e-05	0.48094	0.015	0.01	0.231641	FALSE
Antimetabolites pre	SIRT2	4.72698e-05	0.676532	0.05	0.039	0.236349	FALSE
Antimetabolites pre	ENOX2	5.06088e-05	0.294311	0.025	0.018	0.253044	FALSE
Antimetabolites pre	KCNN4	5.0864e-05	0.0948898	0.06	0.048	0.25432	FALSE
Antimetabolites pre	FNDC3A	5.27891e-05	0.30697	0.05	0.04	0.263945	FALSE
Antimetabolites pre	RRS1	5.4663e-05	0.0520675	0.135	0.154	0.273315	FALSE
Antimetabolites pre	STIM1	5.61669e-05	0.00257273	0.075	0.09	0.280835	FALSE
Antimetabolites pre	USP53	5.81128e-05	0.637282	0.087	0.075	0.290564	FALSE
Antimetabolites pre	GAS6	5.90457e-05	0.73683	0.049	0.039	0.295229	FALSE
Antimetabolites pre	DIP2B	5.99706e-05	0.435936	0.09	0.077	0.299853	FALSE
Antimetabolites pre	SAMD9	6.30563e-05	0.163993	0.025	0.018	0.315282	FALSE
Antimetabolites pre	SRC	6.31024e-05	0.497385	0.04	0.031	0.315512	FALSE
Antimetabolites pre	RNF180	6.33743e-05	1.58425	0.008	0.004	0.316872	FALSE
Antimetabolites pre	ACTN2	6.65728e-05	1.88154	0.016	0.011	0.332864	FALSE
Antimetabolites pre	BCORL1	6.67593e-05	0.722065	0.025	0.018	0.333796	FALSE
Antimetabolites pre	CFAP47	6.68568e-05	0.219031	0.007	0.004	0.334284	FALSE
Antimetabolites pre	GLUD1	6.73493e-05	0.51589	0.307	0.298	0.336746	FALSE
Antimetabolites pre	IFI44L	7.47206e-05	0.913284	0.019	0.013	0.373603	FALSE
Antimetabolites pre	COQ8A	7.55419e-05	0.201169	0.043	0.054	0.37771	FALSE
Antimetabolites pre	CCDC113	7.61233e-05	0.735282	0.029	0.021	0.380616	FALSE
Antimetabolites pre	CCR6	7.66519e-05	0.858475	0.007	0.003	0.38326	FALSE
Antimetabolites pre	ZBTB16	7.7172e-05	2.42499	0.003	0.001	0.38586	FALSE
Antimetabolites pre	SREBF2	7.77194e-05	0.471443	0.175	0.161	0.388597	FALSE
Antimetabolites pre	HTT	7.8592e-05	0.381172	0.136	0.122	0.39296	FALSE
Antimetabolites pre	STX7	7.90011e-05	0.195786	0.113	0.098	0.395006	FALSE
Antimetabolites pre	MEGF8	7.97876e-05	0.107998	0.032	0.041	0.398938	FALSE
Antimetabolites pre	MAOA	7.98343e-05	0.856735	0.013	0.008	0.399172	FALSE
Antimetabolites pre	N4BP2	7.99977e-05	0.538376	0.055	0.045	0.399988	FALSE
Antimetabolites pre	SMARCB1	9.08404e-05	0.316671	0.136	0.121	0.454202	FALSE
Antimetabolites pre	LAMA3	9.28946e-05	0.484324	0.028	0.021	0.464473	FALSE
Antimetabolites pre	ADAM17	9.43905e-05	0.151094	0.094	0.081	0.471952	FALSE
Antimetabolites pre	PRKCZ	9.8717e-05	0.42404	0.068	0.057	0.493585	FALSE
Antimetabolites pre	KPNB1	0.000103954	0.0832622	0.257	0.286	0.519771	FALSE
Antimetabolites pre	PRKAA1	0.00010539	0.517478	0.111	0.098	0.526952	FALSE
Antimetabolites pre	TOR3A	0.000106908	0.165122	0.063	0.076	0.534542	FALSE
Antimetabolites pre	PIK3CB	0.00011657	0.301293	0.146	0.131	0.582849	FALSE
Antimetabolites pre	MAFF	0.000119049	0.373157	0.036	0.028	0.595247	FALSE
Antimetabolites pre	PPM1A	0.000120563	0.376375	0.245	0.231	0.602815	FALSE
Antimetabolites pre	NECTIN2	0.000121371	0.288872	0.273	0.261	0.606856	FALSE
Antimetabolites pre	HECTD4	0.000121547	0.454532	0.164	0.151	0.607736	FALSE
Antimetabolites pre	CCDC14	0.000126753	0.422225	0.107	0.094	0.633766	FALSE
Antimetabolites pre	BVES	0.000127385	0.989345	0.007	0.004	0.636925	FALSE
Antimetabolites pre	SLC25A17	0.000128357	0.385869	0.091	0.079	0.641784	FALSE
Antimetabolites pre	METTL3	0.000133927	0.198781	0.126	0.144	0.669637	FALSE
Antimetabolites pre	RNF128	0.00013846	0.861338	0.009	0.005	0.692302	FALSE
Antimetabolites pre	MYOF	0.000139417	0.266774	0.123	0.142	0.697086	FALSE
Antimetabolites pre	EPHA10	0.000152826	0.522016	0.028	0.02	0.764131	FALSE
Antimetabolites pre	GRHL2	0.000155981	0.279543	0.308	0.293	0.779903	FALSE
Antimetabolites pre	TASOR	0.000156589	0.26789	0.135	0.121	0.782946	FALSE
Antimetabolites pre	PBXIP1	0.000164273	0.392601	0.115	0.102	0.821367	FALSE
Antimetabolites pre	GLYR1	0.000166596	0.0494042	0.054	0.065	0.832979	FALSE
Antimetabolites pre	OLFM1	0.000174977	0.522248	0.009	0.005	0.874887	FALSE
Antimetabolites pre	CTTNBP2NL	0.00018186	0.450036	0.043	0.034	0.909299	FALSE
Antimetabolites pre	SYNPO2	0.000182505	2.31993	0.008	0.004	0.912525	FALSE
Antimetabolites pre	MTPAP	0.000182524	0.343621	0.083	0.071	0.91262	FALSE
Antimetabolites pre	PLEKHO1	0.0001844	0.423174	0.028	0.021	0.922001	FALSE
Antimetabolites pre	SNX10	0.000189524	0.416837	0.048	0.039	0.94762	FALSE
Antimetabolites pre	IL15	0.000190038	0.772719	0.019	0.013	0.950188	FALSE
Antimetabolites pre	ZC3H12A	0.000199832	0.474274	0.061	0.051	0.999159	FALSE
Antimetabolites pre	SNX4	0.000202789	0.410218	0.082	0.07	1	FALSE
Antimetabolites pre	HMGB2	0.000204422	0.350868	0.096	0.084	1	FALSE
Antimetabolites pre	TARDBP	0.000207316	0.203856	0.299	0.286	1	FALSE
Antimetabolites pre	RGPD6	0.000219107	0.00214596	0.122	0.139	1	FALSE
Antimetabolites pre	GABRQ	0.000219515	0.106328	0.028	0.021	1	FALSE
Antimetabolites pre	CD83	0.000221041	0.266158	0.015	0.01	1	FALSE
Antimetabolites pre	CLK4	0.000225424	0.746019	0.071	0.061	1	FALSE
Antimetabolites pre	CNTROB	0.00023282	0.0082512	0.042	0.052	1	FALSE
Antimetabolites pre	XPO7	0.000245887	0.300036	0.13	0.117	1	FALSE
Antimetabolites pre	ACYP2	0.000250078	0.546531	0.04	0.032	1	FALSE
Antimetabolites pre	RASD2	0.000258497	0.544496	0.023	0.017	1	FALSE
Antimetabolites pre	RREB1	0.000267012	0.0593961	0.139	0.157	1	FALSE
Antimetabolites pre	INPP4B	0.000270593	0.640385	0.057	0.047	1	FALSE
Antimetabolites pre	AAR2	0.000282092	0.355127	0.054	0.045	1	FALSE
Antimetabolites pre	ATF6	0.000294602	0.177408	0.157	0.177	1	FALSE
Antimetabolites pre	PDGFA	0.000296725	0.812273	0.024	0.018	1	FALSE
Antimetabolites pre	TENT5C	0.000300257	0.542631	0.047	0.038	1	FALSE
Antimetabolites pre	MOB2	0.000328077	0.490171	0.046	0.037	1	FALSE
Antimetabolites pre	AQP7	0.000345998	0.590559	0.01	0.006	1	FALSE
Antimetabolites pre	LZTS1	0.000350001	0.624204	0.009	0.005	1	FALSE
Antimetabolites pre	AGO1	0.000351742	0.258776	0.056	0.046	1	FALSE
Antimetabolites pre	NAA40	0.000351873	0.42129	0.092	0.08	1	FALSE
Antimetabolites pre	RHOC	0.00035618	0.495112	0.318	0.312	1	FALSE
Antimetabolites pre	SYK	0.000364683	0.143242	0.023	0.016	1	FALSE
Antimetabolites pre	DAPK1	0.000370699	0.957269	0.004	0.002	1	FALSE
Antimetabolites pre	GBF1	0.000375167	0.000933834	0.156	0.173	1	FALSE
Antimetabolites pre	RTCB	0.000385207	0.34436	0.13	0.117	1	FALSE
Antimetabolites pre	PAK1IP1	0.000412505	0.349524	0.09	0.078	1	FALSE
Antimetabolites pre	SUGP2	0.000416137	0.144596	0.202	0.225	1	FALSE
Antimetabolites pre	AXL	0.000423734	1.29317	0.011	0.007	1	FALSE
Antimetabolites pre	VPS4A	0.00043945	0.0438108	0.112	0.127	1	FALSE
Antimetabolites pre	PTP4A1	0.000468669	0.163236	0.2	0.184	1	FALSE
Antimetabolites pre	TMA16	0.000490669	0.323132	0.136	0.123	1	FALSE
Antimetabolites pre	ADAMTS2	0.00049777	1.27173	0.012	0.008	1	FALSE
Antimetabolites pre	PREPL	0.00049793	0.520926	0.081	0.071	1	FALSE
Antimetabolites pre	POLB	0.000511015	0.222495	0.157	0.142	1	FALSE
Antimetabolites pre	NT5C2	0.000513876	0.124491	0.082	0.094	1	FALSE
Antimetabolites pre	FKTN	0.000515251	0.541335	0.029	0.022	1	FALSE
Antimetabolites pre	SPON2	0.000523888	1.55545	0.008	0.005	1	FALSE
Antimetabolites pre	CASP9	0.000540607	0.5102	0.038	0.03	1	FALSE
Antimetabolites pre	RC3H2	0.000547807	0.117745	0.127	0.113	1	FALSE
Antimetabolites pre	MRC2	0.000569557	0.59672	0.029	0.022	1	FALSE
Antimetabolites pre	NR2E3	0.000575283	0.513942	0.015	0.01	1	FALSE
Antimetabolites pre	DLEU2	0.000577925	0.308245	0.08	0.069	1	FALSE
Antimetabolites pre	PDZD4	0.000600016	0.155479	0.031	0.024	1	FALSE
Antimetabolites pre	FGFR2	0.000602993	0.867128	0.022	0.017	1	FALSE
Antimetabolites pre	CACNA2D1	0.000605249	1.18989	0.008	0.004	1	FALSE
Antimetabolites pre	EIF2S1	0.000611833	0.0463624	0.115	0.13	1	FALSE
Antimetabolites pre	ADGRB1	0.000656391	0.201078	0.007	0.011	1	FALSE
Antimetabolites pre	ALPL	0.000666849	0.508656	0.011	0.016	1	FALSE
Antimetabolites pre	HNRNPH1	0.000668669	0.125307	0.548	0.54	1	FALSE
Antimetabolites pre	TFAM	0.000684819	0.304782	0.16	0.146	1	FALSE
Antimetabolites pre	DDX50	0.000696874	0.298003	0.141	0.128	1	FALSE
Antimetabolites pre	SEC23B	0.000701283	0.358007	0.127	0.115	1	FALSE
Antimetabolites pre	SSBP3	0.000704295	0.141476	0.099	0.087	1	FALSE
Antimetabolites pre	STUB1	0.000710043	0.208503	0.225	0.21	1	FALSE
Antimetabolites pre	YTHDF3	0.000730994	0.363122	0.18	0.168	1	FALSE
Antimetabolites pre	STK35	0.00073529	0.0338841	0.081	0.093	1	FALSE
Antimetabolites pre	HCN3	0.000738287	0.108391	0.032	0.039	1	FALSE
Antimetabolites pre	HTRA1	0.000746967	1.42597	0.024	0.018	1	FALSE
Antimetabolites pre	MYO1B	0.000749211	0.341841	0.131	0.118	1	FALSE
Antimetabolites pre	API5	0.000767232	0.0496946	0.147	0.163	1	FALSE
Antimetabolites pre	MIPOL1	0.000772076	0.34166	0.079	0.069	1	FALSE
Antimetabolites pre	ACP5	0.000774571	0.590074	0.009	0.005	1	FALSE
Antimetabolites pre	NEK3	0.000776136	0.647758	0.017	0.012	1	FALSE
Antimetabolites pre	TOP3B	0.00077759	0.0457255	0.055	0.066	1	FALSE
Antimetabolites pre	SCAPER	0.000781927	0.126693	0.028	0.035	1	FALSE
Antimetabolites pre	NTN1	0.0007891	0.449005	0.039	0.032	1	FALSE
Antimetabolites pre	VPS13B	0.00079143	0.121147	0.211	0.232	1	FALSE
Antimetabolites pre	ERCC5	0.00080374	0.373282	0.06	0.051	1	FALSE
Antimetabolites pre	HOXC13	0.000853979	0.46989	0.037	0.029	1	FALSE
Antimetabolites pre	SMOC2	0.000854915	0.928017	0.017	0.012	1	FALSE
Antimetabolites pre	FHL3	0.000882558	0.668486	0.018	0.013	1	FALSE
Antimetabolites pre	FIP1L1	0.000955573	0.461943	0.103	0.093	1	FALSE
Antimetabolites pre	ZCCHC10	0.00101367	0.269853	0.062	0.053	1	FALSE
Antimetabolites pre	PGBD1	0.0010159	1.12203	0.026	0.02	1	FALSE
Antimetabolites pre	PM20D2	0.00104578	0.751428	0.018	0.013	1	FALSE
Antimetabolites pre	SASH1	0.00107953	0.210104	0.035	0.028	1	FALSE
Antimetabolites pre	GMEB1	0.00110147	0.355354	0.039	0.031	1	FALSE
Antimetabolites pre	AMFR	0.00110499	0.197392	0.139	0.157	1	FALSE
Antimetabolites pre	CCNDBP1	0.00111143	0.0579862	0.081	0.093	1	FALSE
Antimetabolites pre	TUBA4A	0.0011324	0.183589	0.05	0.041	1	FALSE
Antimetabolites pre	MAD2L1	0.00115236	0.00065659	0.12	0.135	1	FALSE
Antimetabolites pre	PHB	0.00116015	0.054289	0.07	0.081	1	FALSE
Antimetabolites pre	ANKK1	0.00116866	0.799355	0.004	0.002	1	FALSE
Antimetabolites pre	DNMT3A	0.00122367	0.318672	0.134	0.122	1	FALSE
Antimetabolites pre	CA14	0.00125957	0.480994	0.009	0.006	1	FALSE
Antimetabolites pre	DMD	0.00130026	0.0630694	0.003	0.006	1	FALSE
Antimetabolites pre	ATG2A	0.00130308	0.0394303	0.019	0.024	1	FALSE
Antimetabolites pre	CXCL11	0.00131579	0.893766	0.006	0.003	1	FALSE
Antimetabolites pre	ENKUR	0.0013203	1.03534	0.005	0.003	1	FALSE
Antimetabolites pre	BLNK	0.00136059	0.404031	0.041	0.033	1	FALSE
Antimetabolites pre	TSPAN8	0.00139368	0.938876	0.004	0.002	1	FALSE
Antimetabolites pre	USP32	0.0014042	0.208815	0.18	0.166	1	FALSE
Antimetabolites pre	ESF1	0.00140789	0.466291	0.051	0.043	1	FALSE
Antimetabolites pre	FOXJ2	0.00144397	0.503981	0.054	0.046	1	FALSE
Antimetabolites pre	PBDC1	0.00144416	0.00839113	0.075	0.086	1	FALSE
Antimetabolites pre	LGMN	0.00144987	0.51123	0.048	0.04	1	FALSE
Antimetabolites pre	PSENEN	0.00147228	0.202665	0.032	0.025	1	FALSE
Antimetabolites pre	HNRNPM	0.00147274	0.00836725	0.383	0.409	1	FALSE
Antimetabolites pre	DNAJA3	0.00150472	0.363901	0.076	0.066	1	FALSE
Antimetabolites pre	SREBF1	0.00150858	0.361291	0.329	0.319	1	FALSE
Antimetabolites pre	MTFR1L	0.00150969	0.373173	0.044	0.037	1	FALSE
Antimetabolites pre	NPY1R	0.00153049	0.777782	0.012	0.008	1	FALSE
Antimetabolites pre	TSPAN31	0.00155805	0.60803	0.02	0.015	1	FALSE
Antimetabolites pre	LRRC3	0.00157411	0.769929	0.024	0.018	1	FALSE
Antimetabolites pre	PDPN	0.00158147	1.08542	0.006	0.003	1	FALSE
Antimetabolites pre	KEAP1	0.00158426	0.0115544	0.045	0.053	1	FALSE
Antimetabolites pre	ZYG11B	0.00165944	0.461255	0.06	0.052	1	FALSE
Antimetabolites pre	ATXN1L	0.00168298	0.494798	0.038	0.031	1	FALSE
Antimetabolites pre	DHX30	0.00169458	0.237833	0.104	0.118	1	FALSE
Antimetabolites pre	ZNF469	0.00172176	0.795919	0.013	0.009	1	FALSE
Antimetabolites pre	NOC3L	0.00176306	0.641081	0.06	0.052	1	FALSE
Antimetabolites pre	PPARD	0.0017647	0.476599	0.058	0.05	1	FALSE
Antimetabolites pre	NAV2	0.00177026	0.299075	0.077	0.068	1	FALSE
Antimetabolites pre	PLIN4	0.00183222	1.11165	0.008	0.005	1	FALSE
Antimetabolites pre	LMBR1L	0.00190269	0.367081	0.041	0.033	1	FALSE
Antimetabolites pre	TGFA	0.00194878	0.589921	0.012	0.008	1	FALSE
Antimetabolites pre	HERC2	0.00196793	0.22388	0.141	0.159	1	FALSE
Antimetabolites pre	TEFM	0.00210254	0.201751	0.041	0.049	1	FALSE
Antimetabolites pre	IGF1	0.0021161	1.82695	0.003	0.002	1	FALSE
Antimetabolites pre	LTBP2	0.00217241	1.18572	0.015	0.01	1	FALSE
Antimetabolites pre	TOMM40	0.00224572	0.447122	0.042	0.035	1	FALSE
Antimetabolites pre	DHX57	0.00225497	0.0620539	0.037	0.044	1	FALSE
Antimetabolites pre	CFAP43	0.002262	0.274952	0.02	0.015	1	FALSE
Antimetabolites pre	SCGN	0.00226831	0.858688	0.009	0.005	1	FALSE
Antimetabolites pre	PDGFC	0.00227198	0.365063	0.056	0.048	1	FALSE
Antimetabolites pre	EVI5	0.00227583	0.309106	0.071	0.082	1	FALSE
Antimetabolites pre	CEP19	0.00228387	0.422758	0.022	0.017	1	FALSE
Antimetabolites pre	SLC16A1	0.00229117	0.644074	0.012	0.008	1	FALSE
Antimetabolites pre	CYHR1	0.00231066	0.0395169	0.061	0.07	1	FALSE
Antimetabolites pre	PANX2	0.00232353	0.00943773	0.054	0.046	1	FALSE
Antimetabolites pre	PUM3	0.00236485	0.39698	0.101	0.091	1	FALSE
Antimetabolites pre	RSRC1	0.00237676	0.419297	0.078	0.069	1	FALSE
Antimetabolites pre	ZNF177	0.00241111	0.368591	0.012	0.008	1	FALSE
Antimetabolites pre	STRN4	0.00241363	0.0216522	0.119	0.132	1	FALSE
Antimetabolites pre	TAB1	0.00243783	0.0437902	0.042	0.05	1	FALSE
Antimetabolites pre	TNFSF13B	0.00252245	0.341021	0.008	0.005	1	FALSE
Antimetabolites pre	CDH7	0.00256917	0.0924443	0.005	0.002	1	FALSE
Antimetabolites pre	GAA	0.00258169	0.349045	0.216	0.205	1	FALSE
Antimetabolites pre	HADHB	0.0026069	0.283296	0.199	0.189	1	FALSE
Antimetabolites pre	TGFBR1	0.00262673	0.71218	0.054	0.064	1	FALSE
Antimetabolites pre	ATG10	0.00267134	0.635247	0.024	0.019	1	FALSE
Antimetabolites pre	RTN4	0.00271221	0.167056	0.407	0.398	1	FALSE
Antimetabolites pre	EID1	0.00272547	0.302191	0.143	0.131	1	FALSE
Antimetabolites pre	SIK2	0.00274153	0.0611432	0.016	0.02	1	FALSE
Antimetabolites pre	SLC26A2	0.00275306	0.824932	0.017	0.012	1	FALSE
Antimetabolites pre	SIMC1	0.00276519	0.404298	0.008	0.005	1	FALSE
Antimetabolites pre	DRG1	0.0027728	0.0366909	0.152	0.167	1	FALSE
Antimetabolites pre	PLAU	0.00280274	0.180286	0.034	0.027	1	FALSE
Antimetabolites pre	CCNT1	0.00280951	0.420234	0.068	0.06	1	FALSE
Antimetabolites pre	UCP2	0.00283146	0.127798	0.172	0.188	1	FALSE
Antimetabolites pre	OVOL2	0.00290117	0.475874	0.035	0.029	1	FALSE
Antimetabolites pre	SORT1	0.00292563	0.0348268	0.085	0.097	1	FALSE
Antimetabolites pre	HMGCR	0.003023	0.276931	0.096	0.086	1	FALSE
Antimetabolites pre	SLC2A9	0.00304089	0.839964	0.005	0.003	1	FALSE
Antimetabolites pre	TEC	0.00305773	0.657152	0.014	0.01	1	FALSE
Antimetabolites pre	PIN1	0.00309523	0.0299401	0.058	0.067	1	FALSE
Antimetabolites pre	MAP4	0.00313729	0.374522	0.248	0.24	1	FALSE
Antimetabolites pre	IRS2	0.00315366	0.299772	0.028	0.023	1	FALSE
Antimetabolites pre	RASSF1	0.00319773	0.24404	0.078	0.068	1	FALSE
Antimetabolites pre	DMKN	0.00321192	0.430901	0.044	0.037	1	FALSE
Antimetabolites pre	GNL2	0.00337294	0.375151	0.109	0.099	1	FALSE
Antimetabolites pre	MSI2	0.00338098	0.224532	0.163	0.151	1	FALSE
Antimetabolites pre	OSCP1	0.00339344	0.13904	0.023	0.018	1	FALSE
Antimetabolites pre	NCOR1	0.00345751	0.25654	0.09	0.102	1	FALSE
Antimetabolites pre	NOL4L	0.00356714	0.172104	0.07	0.061	1	FALSE
Antimetabolites pre	ELAC2	0.00357107	0.102511	0.064	0.073	1	FALSE
Antimetabolites pre	RBL2	0.00363512	0.0463086	0.11	0.123	1	FALSE
Antimetabolites pre	CHKA	0.0036453	0.30854	0.117	0.132	1	FALSE
Antimetabolites pre	DDR2	0.00364905	0.174751	0.01	0.013	1	FALSE
Antimetabolites pre	SYNM	0.00368344	0.314082	0.019	0.024	1	FALSE
Antimetabolites pre	FRA10AC1	0.00368557	0.0399841	0.047	0.055	1	FALSE
Antimetabolites pre	MRE11	0.00386732	0.0848831	0.061	0.07	1	FALSE
Antimetabolites pre	ALAD	0.00387257	0.468297	0.104	0.095	1	FALSE
Antimetabolites pre	NAIF1	0.00388573	0.252083	0.036	0.029	1	FALSE
Antimetabolites pre	PCNA	0.00393224	0.175158	0.263	0.253	1	FALSE
Antimetabolites pre	NKRF	0.00407948	0.412879	0.041	0.034	1	FALSE
Antimetabolites pre	LAMC2	0.00409551	0.400807	0.012	0.008	1	FALSE
Antimetabolites pre	INHBA	0.0041887	0.966482	0.017	0.012	1	FALSE
Antimetabolites pre	PER1	0.00427872	0.193512	0.028	0.034	1	FALSE
Antimetabolites pre	ABCA7	0.0043002	0.461502	0.054	0.046	1	FALSE
Antimetabolites pre	TRPV1	0.00455357	0.161578	0.024	0.03	1	FALSE
Antimetabolites pre	SOX11	0.00461553	0.249046	0.057	0.05	1	FALSE
Antimetabolites pre	GATA4	0.00466664	1.0117	0.005	0.003	1	FALSE
Antimetabolites pre	ANXA5	0.00490106	0.24039	0.275	0.266	1	FALSE
Antimetabolites pre	CKAP4	0.00506976	0.368118	0.18	0.17	1	FALSE
Antimetabolites pre	CSNK1E	0.00512788	0.257743	0.139	0.129	1	FALSE
Antimetabolites pre	RANBP3	0.00514991	0.174444	0.118	0.131	1	FALSE
Antimetabolites pre	F11R	0.00520288	0.142532	0.426	0.423	1	FALSE
Antimetabolites pre	FUCA1	0.00524776	0.574508	0.03	0.024	1	FALSE
Antimetabolites pre	DNAJB12	0.00526704	0.443023	0.099	0.09	1	FALSE
Antimetabolites pre	FER	0.00544221	0.543915	0.027	0.022	1	FALSE
Antimetabolites pre	TMEM120B	0.00551326	0.63898	0.047	0.04	1	FALSE
Antimetabolites pre	CD109	0.00554561	0.493436	0.096	0.087	1	FALSE
Antimetabolites pre	CPA4	0.00563831	0.538927	0.022	0.018	1	FALSE
Antimetabolites pre	MZF1	0.00567373	0.475573	0.069	0.061	1	FALSE
Antimetabolites pre	ZNF512	0.00569922	0.355292	0.052	0.061	1	FALSE
Antimetabolites pre	CORO1C	0.00570012	0.00798437	0.077	0.086	1	FALSE
Antimetabolites pre	LILRB4	0.00586407	0.651367	0.003	0.002	1	FALSE
Antimetabolites pre	SMAD1	0.00600079	0.263852	0.079	0.07	1	FALSE
Antimetabolites pre	IDO1	0.00603264	0.582972	0.004	0.002	1	FALSE
Antimetabolites pre	ABCA3	0.00606852	0.489047	0.088	0.08	1	FALSE
Antimetabolites pre	FAF1	0.00640035	0.227579	0.14	0.13	1	FALSE
Antimetabolites pre	PRPF19	0.00654371	0.202377	0.127	0.117	1	FALSE
Antimetabolites pre	CBX3	0.0066366	0.205387	0.458	0.471	1	FALSE
Antimetabolites pre	STC2	0.0066964	1.32293	0.071	0.065	1	FALSE
Antimetabolites pre	ENPP3	0.0068091	0.553251	0.013	0.009	1	FALSE
Antimetabolites pre	SMO	0.00684906	0.350176	0.012	0.016	1	FALSE
Antimetabolites pre	FAM193A	0.00689062	0.0672978	0.081	0.091	1	FALSE
Antimetabolites pre	MED12L	0.00690667	0.609654	0.009	0.006	1	FALSE
Antimetabolites pre	DDX55	0.00697909	0.0572692	0.108	0.12	1	FALSE
Antimetabolites pre	ZSCAN26	0.00710265	0.460462	0.037	0.031	1	FALSE
Antimetabolites pre	ZER1	0.0071068	0.147545	0.043	0.037	1	FALSE
Antimetabolites pre	PYGM	0.00715854	2.57913	0.007	0.004	1	FALSE
Antimetabolites pre	FAP	0.00722745	1.1303	0.01	0.007	1	FALSE
Antimetabolites pre	PYGB	0.0072765	0.278707	0.156	0.146	1	FALSE
Antimetabolites pre	MUC19	0.00729072	0.61257	0.013	0.01	1	FALSE
Antimetabolites pre	ADD1	0.00735598	0.289869	0.184	0.175	1	FALSE
Antimetabolites pre	RBMS3	0.00741386	1.30231	0.004	0.002	1	FALSE
Antimetabolites pre	IQGAP2	0.00768664	0.108392	0.06	0.068	1	FALSE
Antimetabolites pre	RNF39	0.00775972	0.393839	0.029	0.024	1	FALSE
Antimetabolites pre	GALNS	0.00776002	0.480101	0.023	0.018	1	FALSE
Antimetabolites pre	HSF1	0.00793223	0.21284	0.306	0.3	1	FALSE
Antimetabolites pre	TFAP2B	0.00806109	0.208019	0.237	0.255	1	FALSE
Antimetabolites pre	ABCD3	0.0081802	0.256518	0.109	0.122	1	FALSE
Antimetabolites pre	PTHLH	0.00819105	0.174944	0.009	0.006	1	FALSE
Antimetabolites pre	HK1	0.00837155	0.0544957	0.256	0.275	1	FALSE
Antimetabolites pre	NFE2L1	0.00846967	0.201867	0.154	0.17	1	FALSE
Antimetabolites pre	NRIP1	0.00848575	0.454568	0.124	0.116	1	FALSE
Antimetabolites pre	ZBTB33	0.00863142	0.438462	0.027	0.022	1	FALSE
Antimetabolites pre	RUFY2	0.00863219	0.174198	0.074	0.084	1	FALSE
Antimetabolites pre	MDM4	0.00867396	0.215239	0.111	0.124	1	FALSE
Antimetabolites pre	NUP93	0.00869188	0.190826	0.052	0.06	1	FALSE
Antimetabolites pre	UTRN	0.00873289	0.130147	0.023	0.028	1	FALSE
Antimetabolites pre	SIN3A	0.00874151	0.34037	0.149	0.14	1	FALSE
Antimetabolites pre	CLK3	0.00877335	0.110141	0.071	0.08	1	FALSE
Antimetabolites pre	TMEM98	0.00897709	0.0876334	0.048	0.055	1	FALSE
Antimetabolites pre	DHX34	0.00900198	0.033115	0.046	0.053	1	FALSE
Antimetabolites pre	NEXN	0.00907037	1.55929	0.003	0.001	1	FALSE
Antimetabolites pre	ETV5	0.00915768	0.0644871	0.01	0.013	1	FALSE
Antimetabolites pre	GRAMD1A	0.00916138	0.247198	0.098	0.089	1	FALSE
Antimetabolites pre	EFHC1	0.00920855	0.458221	0.06	0.054	1	FALSE
Antimetabolites pre	FAAH	0.00926658	0.450489	0.069	0.062	1	FALSE
Antimetabolites pre	SPART	0.0095606	0.0212356	0.065	0.073	1	FALSE
Antimetabolites pre	LRCH1	0.00959751	0.382993	0.025	0.02	1	FALSE
Antimetabolites pre	MAK	0.00962859	0.294934	0.02	0.015	1	FALSE
Antimetabolites pre	VAPB	0.0096532	0.255478	0.209	0.2	1	FALSE
Antimetabolites pre	KCNQ4	0.00971498	0.320671	0.007	0.009	1	FALSE
Antimetabolites pre	NFE2L3	0.00980909	0.439205	0.019	0.015	1	FALSE
Antimetabolites pre	MPLKIP	0.00983451	0.110641	0.016	0.02	1	FALSE
Antimetabolites pre	POTEJ	0.00985061	1.04465	0.007	0.005	1	FALSE
Antimetabolites pre	PPIC	0.0100165	0.202122	0.054	0.062	1	FALSE
Antimetabolites pre	MAP7D1	0.0100316	0.3536	0.13	0.121	1	FALSE
Antimetabolites pre	CUL4B	0.0100356	0.28884	0.115	0.106	1	FALSE
Antimetabolites pre	SMC1A	0.0100379	0.060991	0.17	0.185	1	FALSE
Antimetabolites pre	ANXA3	0.010142	0.437329	0.055	0.048	1	FALSE
Antimetabolites pre	GLIPR2	0.0103859	0.450798	0.008	0.006	1	FALSE
Antimetabolites pre	TBX2	0.0105871	0.926581	0.013	0.009	1	FALSE
Antimetabolites pre	GMPS	0.0106206	0.0606658	0.258	0.278	1	FALSE
Antimetabolites pre	RARA	0.0108517	0.290761	0.216	0.207	1	FALSE
Antimetabolites pre	RRAD	0.0109555	1.89032	0.004	0.002	1	FALSE
Antimetabolites pre	TRPS1	0.0113503	0.131512	0.434	0.463	1	FALSE
Antimetabolites pre	SCPEP1	0.0115203	0.835941	0.113	0.107	1	FALSE
Antimetabolites pre	ABCC8	0.0115354	1.13877	0.014	0.01	1	FALSE
Antimetabolites pre	KLF12	0.0117265	0.235308	0.019	0.015	1	FALSE
Antimetabolites pre	EPOR	0.0119506	0.438408	0.02	0.016	1	FALSE
Antimetabolites pre	FAM98A	0.0120628	0.065264	0.075	0.084	1	FALSE
Antimetabolites pre	HSPB11	0.0122879	0.215221	0.119	0.11	1	FALSE
Antimetabolites pre	DKC1	0.0123115	0.0226498	0.118	0.129	1	FALSE
Antimetabolites pre	SLC24A1	0.0124014	0.540238	0.029	0.024	1	FALSE
Antimetabolites pre	HGS	0.0124681	0.235747	0.123	0.114	1	FALSE
Antimetabolites pre	MYH10	0.0126033	0.112106	0.042	0.049	1	FALSE
Antimetabolites pre	UMOD	0.01272	0.24567	0.009	0.006	1	FALSE
Antimetabolites pre	SP3	0.0129435	0.0160685	0.258	0.274	1	FALSE
Antimetabolites pre	SKP2	0.0130398	0.101529	0.068	0.061	1	FALSE
Antimetabolites pre	CEACAM1	0.0130636	0.314442	0.023	0.018	1	FALSE
Antimetabolites pre	ATF3	0.0132083	0.348191	0.058	0.051	1	FALSE
Antimetabolites pre	MPHOSPH9	0.0132345	0.188203	0.075	0.067	1	FALSE
Antimetabolites pre	ACLY	0.0135027	0.12454	0.173	0.188	1	FALSE
Antimetabolites pre	MED12	0.013684	0.43512	0.072	0.065	1	FALSE
Antimetabolites pre	TJP1	0.013817	0.236806	0.078	0.071	1	FALSE
Antimetabolites pre	ATPSCKMT	0.0143169	0.203681	0.092	0.084	1	FALSE
Antimetabolites pre	PRDM10	0.0143555	0.0710044	0.031	0.037	1	FALSE
Antimetabolites pre	CD276	0.0144246	0.0541081	0.079	0.088	1	FALSE
Antimetabolites pre	KCNC3	0.014465	0.289881	0.196	0.215	1	FALSE
Antimetabolites pre	CD46	0.0148989	0.208305	0.378	0.411	1	FALSE
Antimetabolites pre	DDX51	0.015095	0.578315	0.059	0.053	1	FALSE
Antimetabolites pre	CCND2	0.0151722	0.292443	0.01	0.008	1	FALSE
Antimetabolites pre	ZEB1	0.0152274	1.13288	0.006	0.004	1	FALSE
Antimetabolites pre	CARD14	0.0156212	0.273324	0.063	0.071	1	FALSE
Antimetabolites pre	TERF2	0.0156722	0.421196	0.066	0.059	1	FALSE
Antimetabolites pre	PROX1	0.016554	1.35338	0.002	0.001	1	FALSE
Antimetabolites pre	CACNA1D	0.0166604	0.213571	0.029	0.034	1	FALSE
Antimetabolites pre	SULF1	0.0167136	0.0675637	0.031	0.036	1	FALSE
Antimetabolites pre	PIBF1	0.0167637	0.343445	0.037	0.032	1	FALSE
Antimetabolites pre	PODXL	0.0168678	0.552759	0.018	0.014	1	FALSE
Antimetabolites pre	CDH13	0.0168702	2.102	0.004	0.002	1	FALSE
Antimetabolites pre	OGDH	0.0169653	0.0386589	0.133	0.144	1	FALSE
Antimetabolites pre	HABP2	0.0169955	0.375067	0.016	0.012	1	FALSE
Antimetabolites pre	RAD52	0.0171509	0.331558	0.036	0.03	1	FALSE
Antimetabolites pre	SIK3	0.0173471	0.387532	0.034	0.029	1	FALSE
Antimetabolites pre	YIPF1	0.0174044	0.0882818	0.062	0.07	1	FALSE
Antimetabolites pre	EIF3A	0.017573	0.20815	0.234	0.226	1	FALSE
Antimetabolites pre	CD2AP	0.0176473	0.160358	0.133	0.123	1	FALSE
Antimetabolites pre	SGSH	0.0177027	0.196733	0.088	0.099	1	FALSE
Antimetabolites pre	BCHE	0.0177057	0.153515	0.001	0.002	1	FALSE
Antimetabolites pre	BMP2	0.0183669	0.429953	0.005	0.003	1	FALSE
Antimetabolites pre	SPA17	0.0185542	0.285064	0.01	0.007	1	FALSE
Antimetabolites pre	TRAF5	0.0187308	0.358085	0.098	0.091	1	FALSE
Antimetabolites pre	ALPK3	0.0198292	0.620702	0.011	0.015	1	FALSE
Antimetabolites pre	PTPN2	0.020066	0.0405654	0.097	0.107	1	FALSE
Antimetabolites pre	UBE4B	0.0202427	0.306864	0.092	0.085	1	FALSE
Antimetabolites pre	RAB6C	0.02028	0.816064	0.022	0.018	1	FALSE
Antimetabolites pre	LRRC47	0.0204981	0.224123	0.174	0.166	1	FALSE
Antimetabolites pre	GPRC5B	0.0206041	0.208389	0.027	0.031	1	FALSE
Antimetabolites pre	CEP170	0.0206603	0.436809	0.056	0.05	1	FALSE
Antimetabolites pre	TGFB3	0.0208419	0.989074	0.159	0.16	1	FALSE
Antimetabolites pre	TCP1	0.0210088	0.131899	0.283	0.275	1	FALSE
Antimetabolites pre	SECISBP2L	0.021155	0.0262331	0.039	0.045	1	FALSE
Antimetabolites pre	GLT8D2	0.0213061	0.766981	0.004	0.002	1	FALSE
Antimetabolites pre	GRWD1	0.0216408	0.0953435	0.075	0.082	1	FALSE
Antimetabolites pre	EPCAM	0.0220405	0.01843	0.365	0.354	1	FALSE
Antimetabolites pre	OXTR	0.0223201	0.23619	0.008	0.005	1	FALSE
Antimetabolites pre	DCAF1	0.0225227	0.0904213	0.052	0.059	1	FALSE
Antimetabolites pre	CDK5RAP1	0.0228929	0.226567	0.06	0.068	1	FALSE
Antimetabolites pre	FAR1	0.0230239	0.372903	0.201	0.195	1	FALSE
Antimetabolites pre	MAP1A	0.0233398	0.165856	0.006	0.008	1	FALSE
Antimetabolites pre	TMTC4	0.0234958	0.214122	0.045	0.039	1	FALSE
Antimetabolites pre	RAB5A	0.0235717	0.157946	0.185	0.176	1	FALSE
Antimetabolites pre	OGG1	0.0237934	0.0134784	0.024	0.028	1	FALSE
Antimetabolites pre	RASSF5	0.0238071	0.050789	0.029	0.025	1	FALSE
Antimetabolites pre	GANC	0.0238881	0.0267035	0.015	0.018	1	FALSE
Antimetabolites pre	CENPB	0.0240045	0.00734818	0.143	0.153	1	FALSE
Antimetabolites pre	LMO1	0.0242936	0.963552	0.005	0.003	1	FALSE
Antimetabolites pre	PIGF	0.0245239	0.231313	0.049	0.044	1	FALSE
Antimetabolites pre	NOTCH2	0.0245994	0.217808	0.294	0.288	1	FALSE
Antimetabolites pre	ERGIC2	0.0246041	0.208586	0.118	0.11	1	FALSE
Antimetabolites pre	GPRASP1	0.0246467	0.18648	0.016	0.019	1	FALSE
Antimetabolites pre	CELSR2	0.0247513	0.130114	0.111	0.122	1	FALSE
Antimetabolites pre	KLRF1	0.025057	0.776253	0.007	0.005	1	FALSE
Antimetabolites pre	ITM2A	0.0254611	0.852528	0.004	0.002	1	FALSE
Antimetabolites pre	AKTIP	0.0257632	0.428203	0.108	0.101	1	FALSE
Antimetabolites pre	SDAD1	0.0258458	0.272872	0.044	0.039	1	FALSE
Antimetabolites pre	DNMT3B	0.0259696	0.673559	0.028	0.024	1	FALSE
Antimetabolites pre	P2RY2	0.0262166	0.614846	0.105	0.1	1	FALSE
Antimetabolites pre	ARL4D	0.026254	0.137372	0.03	0.035	1	FALSE
Antimetabolites pre	KIF5B	0.0263415	0.141839	0.274	0.265	1	FALSE
Antimetabolites pre	ITGAV	0.0266378	0.397768	0.069	0.062	1	FALSE
Antimetabolites pre	CD58	0.0271954	0.220328	0.034	0.029	1	FALSE
Antimetabolites pre	AEBP1	0.027885	0.667128	0.018	0.015	1	FALSE
Antimetabolites pre	ZSWIM6	0.0287114	0.533361	0.013	0.01	1	FALSE
Antimetabolites pre	FGF1	0.0287132	0.469111	0.007	0.005	1	FALSE
Antimetabolites pre	FOXP3	0.0288602	0.281259	0.01	0.008	1	FALSE
Antimetabolites pre	BTRC	0.0290958	0.118637	0.079	0.087	1	FALSE
Antimetabolites pre	HDC	0.0291511	0.230798	0.001	0.002	1	FALSE
Antimetabolites pre	CD274	0.0291571	0.21857	0.006	0.004	1	FALSE
Antimetabolites pre	ABCC12	0.0291574	0.979438	0.009	0.007	1	FALSE
Antimetabolites pre	STAT6	0.029303	0.258987	0.11	0.103	1	FALSE
Antimetabolites pre	TIGD5	0.0295691	0.0684104	0.02	0.024	1	FALSE
Antimetabolites pre	ZMYM3	0.0296401	0.195874	0.062	0.07	1	FALSE
Antimetabolites pre	CPT1A	0.0301227	0.159127	0.142	0.134	1	FALSE
Antimetabolites pre	TNS2	0.0302553	0.1363	0.051	0.058	1	FALSE
Antimetabolites pre	PSKH1	0.0308089	0.386096	0.058	0.052	1	FALSE
Antimetabolites pre	SQLE	0.0311122	0.358193	0.225	0.22	1	FALSE
Antimetabolites pre	STAC3	0.0312643	2.05424	0.012	0.009	1	FALSE
Antimetabolites pre	SIRT6	0.0312688	0.00683381	0.022	0.027	1	FALSE
Antimetabolites pre	PDGFRB	0.031441	0.842334	0.011	0.008	1	FALSE
Antimetabolites pre	GADD45G	0.0332209	0.0341526	0.024	0.028	1	FALSE
Antimetabolites pre	STIM2	0.0339663	0.538713	0.03	0.026	1	FALSE
Antimetabolites pre	PC	0.0339685	0.350177	0.043	0.049	1	FALSE
Antimetabolites pre	USP5	0.034236	0.117184	0.126	0.136	1	FALSE
Antimetabolites pre	SRPX	0.0344106	0.879962	0.003	0.002	1	FALSE
Antimetabolites pre	PDGFRA	0.0350397	0.989978	0.006	0.005	1	FALSE
Antimetabolites pre	TP63	0.0351114	0.290825	0.009	0.006	1	FALSE
Antimetabolites pre	TAP1	0.0351505	0.134112	0.095	0.088	1	FALSE
Antimetabolites pre	PGAP2	0.0352051	0.116029	0.077	0.084	1	FALSE
Antimetabolites pre	MAP1B	0.0355066	0.379972	0.02	0.017	1	FALSE
Antimetabolites pre	MCCC1	0.0355254	0.394969	0.101	0.095	1	FALSE
Antimetabolites pre	TBX15	0.0357257	2.06882	0.003	0.002	1	FALSE
Antimetabolites pre	SPAG1	0.0359163	0.165757	0.033	0.029	1	FALSE
Antimetabolites pre	PLA2G6	0.0373565	0.582644	0.037	0.032	1	FALSE
Antimetabolites pre	TP53BP1	0.0375785	0.252121	0.114	0.124	1	FALSE
Antimetabolites pre	MAX	0.0376812	0.151697	0.104	0.096	1	FALSE
Antimetabolites pre	CSPP1	0.0381488	0.190111	0.068	0.075	1	FALSE
Antimetabolites pre	RBM15	0.0385536	0.110474	0.122	0.132	1	FALSE
Antimetabolites pre	ALG2	0.0392765	0.117036	0.094	0.102	1	FALSE
Antimetabolites pre	IPO11	0.0394222	0.279935	0.07	0.064	1	FALSE
Antimetabolites pre	IL6R	0.0394245	0.0369672	0.027	0.031	1	FALSE
Antimetabolites pre	FBP1	0.0400526	0.322573	0.05	0.045	1	FALSE
Antimetabolites pre	DHRS1	0.0401105	0.474456	0.065	0.06	1	FALSE
Antimetabolites pre	ZNF326	0.0402272	0.47202	0.137	0.15	1	FALSE
Antimetabolites pre	SLC11A2	0.040519	0.190551	0.167	0.16	1	FALSE
Antimetabolites pre	GORAB	0.0406814	0.109632	0.03	0.035	1	FALSE
Antimetabolites pre	DDX19A	0.0408382	0.279291	0.05	0.045	1	FALSE
Antimetabolites pre	KAT2B	0.041056	0.0720076	0.023	0.02	1	FALSE
Antimetabolites pre	ZNF280C	0.0414648	0.223165	0.024	0.028	1	FALSE
Antimetabolites pre	SNX33	0.0415415	0.426372	0.074	0.069	1	FALSE
Antimetabolites pre	HAVCR2	0.041585	0.431678	0.004	0.002	1	FALSE
Antimetabolites pre	PGGT1B	0.0420066	0.357774	0.053	0.047	1	FALSE
Antimetabolites pre	SAFB	0.0422233	0.247101	0.164	0.157	1	FALSE
Antimetabolites pre	HDAC9	0.0423184	0.75141	0.005	0.004	1	FALSE
Antimetabolites pre	CASK	0.0426426	0.362075	0.117	0.111	1	FALSE
Antimetabolites pre	LY75	0.0427986	0.159582	0.025	0.029	1	FALSE
Antimetabolites pre	NKAPD1	0.0434259	0.0908014	0.06	0.066	1	FALSE
Antimetabolites pre	APOL6	0.0434511	0.206335	0.119	0.113	1	FALSE
Antimetabolites pre	MYO18B	0.043748	2.58186	0.005	0.004	1	FALSE
Antimetabolites pre	SCN7A	0.0438739	1.17578	0.003	0.002	1	FALSE
Antimetabolites pre	CKAP5	0.0439792	0.188734	0.133	0.144	1	FALSE
Antimetabolites pre	NFAT5	0.0441831	0.386218	0.052	0.047	1	FALSE
Antimetabolites pre	TOPBP1	0.0446115	0.196084	0.181	0.174	1	FALSE
Antimetabolites pre	STK3	0.0447076	0.0724584	0.083	0.091	1	FALSE
Antimetabolites pre	ARF1	0.0447116	0.0344874	0.531	0.559	1	FALSE
Antimetabolites pre	THAP11	0.0448494	0.254373	0.057	0.052	1	FALSE
Antimetabolites pre	RSPRY1	0.0450772	0.396946	0.111	0.105	1	FALSE
Antimetabolites pre	POU2F3	0.0454	0.389155	0.009	0.006	1	FALSE
Antimetabolites pre	SLC12A6	0.0458047	0.46479	0.011	0.008	1	FALSE
Antimetabolites pre	TYK2	0.0463733	0.129958	0.105	0.114	1	FALSE
Antimetabolites pre	RABL2B	0.046797	0.239224	0.035	0.03	1	FALSE
Antimetabolites pre	RTL8C	0.0469636	0.256107	0.105	0.099	1	FALSE
Antimetabolites pre	PART1	0.047106	0.200412	0.007	0.005	1	FALSE
Antimetabolites pre	FAM53C	0.047266	0.151357	0.094	0.087	1	FALSE
Antimetabolites pre	TRUB1	0.0472719	0.229393	0.047	0.053	1	FALSE
Antimetabolites pre	RGN	0.0473421	0.149283	0.002	0.004	1	FALSE
Antimetabolites pre	SOD3	0.0482059	0.124611	0.003	0.004	1	FALSE
Antimetabolites pre	HDAC1	0.0491034	0.150861	0.128	0.122	1	FALSE
Antimetabolites pre	ANK1	0.049417	0.00518266	0.002	0.004	1	FALSE
Antimetabolites pre	RB1	0.0505936	0.253655	0.065	0.06	1	FALSE
Antimetabolites pre	CDK1	0.0506511	0.434336	0.123	0.119	1	FALSE
Antimetabolites pre	SDHB	0.0514249	0.141552	0.181	0.173	1	FALSE
Antimetabolites pre	EDRF1	0.0520201	0.182036	0.035	0.04	1	FALSE
Antimetabolites pre	RORC	0.0523628	0.212564	0.086	0.079	1	FALSE
Antimetabolites pre	PRKCH	0.0525021	0.0248572	0.019	0.016	1	FALSE
Antimetabolites pre	ATP1A1	0.0535073	0.356625	0.371	0.384	1	FALSE
Antimetabolites pre	VDR	0.0543241	0.227748	0.078	0.073	1	FALSE
Antimetabolites pre	AFF1	0.0544292	0.430273	0.118	0.113	1	FALSE
Antimetabolites pre	MAP3K7CL	0.054977	0.971375	0.018	0.015	1	FALSE
Antimetabolites pre	ATXN3	0.0550207	0.272859	0.091	0.085	1	FALSE
Antimetabolites pre	STMN3	0.0551388	0.365395	0.049	0.044	1	FALSE
Antimetabolites pre	COL10A1	0.0580633	1.03126	0.013	0.01	1	FALSE
Antimetabolites pre	F2R	0.0582879	0.573242	0.016	0.013	1	FALSE
Antimetabolites pre	UBA1	0.0591356	0.182208	0.17	0.183	1	FALSE
Antimetabolites pre	PCBD1	0.0591674	0.339132	0.18	0.174	1	FALSE
Antimetabolites pre	STH	0.0591785	0.53032	0.008	0.006	1	FALSE
Antimetabolites pre	PRMT9	0.0602167	0.540793	0.029	0.025	1	FALSE
Antimetabolites pre	COIL	0.060299	0.236655	0.097	0.091	1	FALSE
Antimetabolites pre	UBE2D2	0.0614693	0.0980831	0.195	0.185	1	FALSE
Antimetabolites pre	XPNPEP3	0.0615957	0.00780754	0.073	0.08	1	FALSE
Antimetabolites pre	POTEF	0.0616603	0.316111	0.078	0.086	1	FALSE
Antimetabolites pre	CCN5	0.0619175	0.0157845	0.008	0.01	1	FALSE
Antimetabolites pre	WDR90	0.0619179	0.0730966	0.098	0.106	1	FALSE
Antimetabolites pre	FREM1	0.0619313	1.86017	0.001	0	1	FALSE
Antimetabolites pre	NEDD4	0.0620888	0.411739	0.055	0.05	1	FALSE
Antimetabolites pre	BCL2L2	0.0628515	0.163566	0.248	0.241	1	FALSE
Antimetabolites pre	CHRNA2	0.0643057	1.07117	0.003	0.002	1	FALSE
Antimetabolites pre	SNX15	0.0647387	0.0427197	0.04	0.036	1	FALSE
Antimetabolites pre	GXYLT2	0.0657821	0.704178	0.036	0.032	1	FALSE
Antimetabolites pre	GNRH1	0.0664138	0.303395	0.012	0.009	1	FALSE
Antimetabolites pre	PDE2A	0.0666476	0.0934587	0.002	0.002	1	FALSE
Antimetabolites pre	URGCP	0.0673824	0.0660017	0.092	0.099	1	FALSE
Antimetabolites pre	CAMSAP2	0.0677782	0.194416	0.073	0.079	1	FALSE
Antimetabolites pre	PNPLA3	0.0689156	0.498526	0.015	0.012	1	FALSE
Antimetabolites pre	SMARCE1	0.069017	0.171949	0.209	0.222	1	FALSE
Antimetabolites pre	TRRAP	0.0690529	0.157802	0.121	0.13	1	FALSE
Antimetabolites pre	ITGB1BP2	0.0697247	0.0075381	0.029	0.033	1	FALSE
Antimetabolites pre	BAP1	0.0699611	0.0559606	0.08	0.087	1	FALSE
Antimetabolites pre	CRK	0.0702055	0.0730549	0.151	0.16	1	FALSE
Antimetabolites pre	TOM1L2	0.0705317	0.618034	0.058	0.054	1	FALSE
Antimetabolites pre	CAPN3	0.0708247	1.51748	0.006	0.005	1	FALSE
Antimetabolites pre	LAIR1	0.070991	0.0180213	0.007	0.005	1	FALSE
Antimetabolites pre	PDCD10	0.0721505	0.0148622	0.085	0.078	1	FALSE
Antimetabolites pre	COL4A1	0.0742553	0.735164	0.016	0.013	1	FALSE
Antimetabolites pre	APOL1	0.0749221	0.170801	0.041	0.037	1	FALSE
Antimetabolites pre	TMEM209	0.0750066	0.405084	0.075	0.07	1	FALSE
Antimetabolites pre	TMTC3	0.0753159	0.3824	0.051	0.046	1	FALSE
Antimetabolites pre	HMCN1	0.0756336	0.0243991	0.002	0.003	1	FALSE
Antimetabolites pre	ABCC9	0.075957	0.189277	0.003	0.005	1	FALSE
Antimetabolites pre	ACVR1B	0.0767755	0.245011	0.105	0.099	1	FALSE
Antimetabolites pre	GSDMB	0.076794	0.371463	0.038	0.043	1	FALSE
Antimetabolites pre	NOX4	0.0769295	0.766777	0.005	0.004	1	FALSE
Antimetabolites pre	CASP2	0.0773365	0.0779843	0.161	0.171	1	FALSE
Antimetabolites pre	TNKS	0.0808106	0.261851	0.074	0.069	1	FALSE
Antimetabolites pre	ZBTB40	0.0809649	0.0808183	0.039	0.044	1	FALSE
Antimetabolites pre	DDX39B	0.080989	0.0756389	0.433	0.42	1	FALSE
Antimetabolites pre	TLR5	0.0812618	0.299205	0.028	0.032	1	FALSE
Antimetabolites pre	ZBTB4	0.0827987	0.182789	0.072	0.079	1	FALSE
Antimetabolites pre	ZBTB10	0.0828886	0.0725608	0.025	0.028	1	FALSE
Antimetabolites pre	PDLIM2	0.0836463	0.503472	0.008	0.006	1	FALSE
Antimetabolites pre	TRIM27	0.085104	0.137389	0.148	0.142	1	FALSE
Antimetabolites pre	CREB5	0.0851564	0.670701	0.002	0.001	1	FALSE
Antimetabolites pre	LRRC38	0.0852029	0.924981	0.002	0.001	1	FALSE
Antimetabolites pre	TLR4	0.0852518	0.67185	0.005	0.004	1	FALSE
Antimetabolites pre	MEGF10	0.0857006	0.11638	0.003	0.004	1	FALSE
Antimetabolites pre	ACTL6A	0.0858154	0.181806	0.116	0.11	1	FALSE
Antimetabolites pre	CD200	0.0860398	0.0141666	0.004	0.002	1	FALSE
Antimetabolites pre	FAM161A	0.088735	0.163581	0.013	0.011	1	FALSE
Antimetabolites pre	NBPF3	0.0891363	0.360811	0.011	0.009	1	FALSE
Antimetabolites pre	KMT2D	0.0894138	0.0181941	0.106	0.113	1	FALSE
Antimetabolites pre	RIMS3	0.0898413	0.471357	0.012	0.01	1	FALSE
Antimetabolites pre	COLQ	0.0901351	0.058567	0.009	0.011	1	FALSE
Antimetabolites pre	MET	0.0905948	0.104679	0.018	0.016	1	FALSE
Antimetabolites pre	SPIN2A	0.0908834	0.618656	0.01	0.008	1	FALSE
Antimetabolites pre	PKD1	0.0912352	0.00740337	0.13	0.138	1	FALSE
Antimetabolites pre	NSUN5	0.0918669	0.255929	0.187	0.183	1	FALSE
Antimetabolites pre	CABCOCO1	0.0936791	1.04555	0.006	0.004	1	FALSE
Antimetabolites pre	IQGAP1	0.0945801	0.135021	0.175	0.187	1	FALSE
Antimetabolites pre	CAMK2D	0.0946297	0.180095	0.064	0.059	1	FALSE
Antimetabolites pre	MTCL1	0.0946796	0.158543	0.023	0.026	1	FALSE
Antimetabolites pre	ACACA	0.0952413	0.496762	0.164	0.161	1	FALSE
Antimetabolites pre	PDPK1	0.0970629	0.247716	0.104	0.099	1	FALSE
Antimetabolites pre	CDK14	0.0981451	0.424324	0.034	0.03	1	FALSE
Antimetabolites pre	MON2	0.0984514	0.0928865	0.156	0.166	1	FALSE
Antimetabolites pre	SH3GLB2	0.10012	0.0969857	0.192	0.185	1	FALSE
Antimetabolites pre	MAVS	0.100178	0.133772	0.138	0.147	1	FALSE
Antimetabolites pre	RAB28	0.100205	0.283637	0.044	0.04	1	FALSE
Antimetabolites pre	FUT8	0.100737	0.213405	0.073	0.068	1	FALSE
Antimetabolites pre	NEPRO	0.101709	0.202298	0.11	0.105	1	FALSE
Antimetabolites pre	PTK7	0.101793	0.168183	0.122	0.13	1	FALSE
Antimetabolites pre	PEPD	0.102421	0.387789	0.045	0.041	1	FALSE
Antimetabolites pre	SCNN1G	0.102568	0.0536807	0.009	0.007	1	FALSE
Antimetabolites pre	SEZ6L2	0.103212	0.396277	0.053	0.049	1	FALSE
Antimetabolites pre	CPZ	0.103579	0.11419	0.003	0.002	1	FALSE
Antimetabolites pre	PTOV1	0.104529	0.129577	0.086	0.092	1	FALSE
Antimetabolites pre	NEK6	0.104601	0.150293	0.156	0.15	1	FALSE
Antimetabolites pre	MYNN	0.104925	0.0135684	0.043	0.047	1	FALSE
Antimetabolites pre	PHB2	0.106037	0.0306487	0.27	0.283	1	FALSE
Antimetabolites pre	BAG6	0.106693	0.0296689	0.163	0.172	1	FALSE
Antimetabolites pre	PHF7	0.106854	0.239783	0.008	0.006	1	FALSE
Antimetabolites pre	PTPDC1	0.106886	0.306534	0.012	0.01	1	FALSE
Antimetabolites pre	ATR	0.107761	0.0514731	0.071	0.076	1	FALSE
Antimetabolites pre	RLF	0.107805	0.304263	0.054	0.05	1	FALSE
Antimetabolites pre	OPRL1	0.109665	0.372108	0.01	0.008	1	FALSE
Antimetabolites pre	OCRL	0.109817	0.310055	0.106	0.114	1	FALSE
Antimetabolites pre	SAXO1	0.109841	0.257553	0.003	0.002	1	FALSE
Antimetabolites pre	SPATA4	0.110453	0.513262	0.004	0.003	1	FALSE
Antimetabolites pre	TRIB1	0.110629	0.308792	0.081	0.076	1	FALSE
Antimetabolites pre	LINS1	0.110712	0.494188	0.049	0.046	1	FALSE
Antimetabolites pre	ALKBH5	0.112036	0.0420704	0.15	0.158	1	FALSE
Antimetabolites pre	BEX2	0.113752	0.0528458	0.049	0.053	1	FALSE
Antimetabolites pre	PSD3	0.114894	0.0809355	0.014	0.012	1	FALSE
Antimetabolites pre	CYP2D6	0.116038	0.292385	0.035	0.032	1	FALSE
Antimetabolites pre	RBM23	0.116933	0.121572	0.124	0.118	1	FALSE
Antimetabolites pre	SF3A1	0.117211	0.231474	0.155	0.15	1	FALSE
Antimetabolites pre	BTN3A1	0.118239	0.0217058	0.041	0.038	1	FALSE
Antimetabolites pre	PTK6	0.118899	0.282224	0.079	0.086	1	FALSE
Antimetabolites pre	CPLX3	0.119457	0.165679	0.006	0.004	1	FALSE
Antimetabolites pre	ATM	0.120654	0.0500997	0.038	0.042	1	FALSE
Antimetabolites pre	ALDH1B1	0.121372	0.0101182	0.019	0.021	1	FALSE
Antimetabolites pre	HCFC1	0.122447	0.110576	0.117	0.125	1	FALSE
Antimetabolites pre	PROM2	0.12263	0.0380903	0.324	0.339	1	FALSE
Antimetabolites pre	PAK1	0.123467	0.270239	0.113	0.108	1	FALSE
Antimetabolites pre	ULK2	0.124274	0.111303	0.051	0.055	1	FALSE
Antimetabolites pre	NCBP3	0.124435	0.159689	0.072	0.078	1	FALSE
Antimetabolites pre	SHFL	0.125924	0.21882	0.027	0.024	1	FALSE
Antimetabolites pre	WDR77	0.126094	0.291509	0.085	0.08	1	FALSE
Antimetabolites pre	NEDD4L	0.126155	0.0470083	0.061	0.065	1	FALSE
Antimetabolites pre	ELK1	0.12692	0.0765964	0.075	0.081	1	FALSE
Antimetabolites pre	DDX31	0.127807	0.184718	0.056	0.06	1	FALSE
Antimetabolites pre	ERC1	0.129043	0.45869	0.066	0.062	1	FALSE
Antimetabolites pre	RBM27	0.130054	0.237623	0.091	0.086	1	FALSE
Antimetabolites pre	AFG1L	0.131787	0.241616	0.023	0.02	1	FALSE
Antimetabolites pre	USP27X	0.13238	0.121883	0.008	0.01	1	FALSE
Antimetabolites pre	TRIM65	0.13344	0.0661009	0.084	0.09	1	FALSE
Antimetabolites pre	IDUA	0.133485	0.1592	0.096	0.103	1	FALSE
Antimetabolites pre	GIGYF1	0.133568	0.180048	0.121	0.129	1	FALSE
Antimetabolites pre	KCNJ11	0.133652	0.3702	0.029	0.032	1	FALSE
Antimetabolites pre	ZFYVE26	0.134475	0.0780237	0.036	0.04	1	FALSE
Antimetabolites pre	COPS5	0.134937	0.116044	0.246	0.258	1	FALSE
Antimetabolites pre	CSNK2A2	0.137063	0.109952	0.075	0.07	1	FALSE
Antimetabolites pre	RIPOR1	0.137643	0.607954	0.026	0.023	1	FALSE
Antimetabolites pre	LACRT	0.140197	2.41347	0.003	0.002	1	FALSE
Antimetabolites pre	PRRC2A	0.140396	0.0565813	0.333	0.349	1	FALSE
Antimetabolites pre	RDM1	0.140583	0.0347925	0.021	0.024	1	FALSE
Antimetabolites pre	HSPG2	0.141318	0.138058	0.038	0.034	1	FALSE
Antimetabolites pre	YY1AP1	0.141509	0.219205	0.181	0.177	1	FALSE
Antimetabolites pre	LRP6	0.142667	0.289118	0.09	0.086	1	FALSE
Antimetabolites pre	DDX43	0.142899	0.160032	0.01	0.008	1	FALSE
Antimetabolites pre	PHLPP1	0.144446	0.250592	0.042	0.038	1	FALSE
Antimetabolites pre	KCTD20	0.145557	0.179449	0.088	0.084	1	FALSE
Antimetabolites pre	MTRF1	0.14633	0.462261	0.029	0.026	1	FALSE
Antimetabolites pre	IRF3	0.147112	0.000220034	0.098	0.103	1	FALSE
Antimetabolites pre	ZNF410	0.149206	0.0425642	0.092	0.098	1	FALSE
Antimetabolites pre	IGSF3	0.14967	0.284331	0.066	0.072	1	FALSE
Antimetabolites pre	SH3BGR	0.151158	0.519426	0.027	0.024	1	FALSE
Antimetabolites pre	DYDC1	0.152203	0.14021	0.003	0.002	1	FALSE
Antimetabolites pre	GPN2	0.152838	0.0737719	0.06	0.056	1	FALSE
Antimetabolites pre	KIF1A	0.153673	0.148318	0.027	0.024	1	FALSE
Antimetabolites pre	POLH	0.153751	0.283054	0.069	0.066	1	FALSE
Antimetabolites pre	NDUFA3	0.154503	0.0296357	0.053	0.057	1	FALSE
Antimetabolites pre	GSTM3	0.155751	0.268462	0.126	0.122	1	FALSE
Antimetabolites pre	IL6	0.156523	0.644015	0.003	0.002	1	FALSE
Antimetabolites pre	TSNAXIP1	0.156535	0.253842	0.007	0.009	1	FALSE
Antimetabolites pre	MCAM	0.156904	0.728895	0.009	0.007	1	FALSE
Antimetabolites pre	HEATR5A	0.157496	0.478473	0.021	0.019	1	FALSE
Antimetabolites pre	IGSF9B	0.15751	0.30223	0.029	0.026	1	FALSE
Antimetabolites pre	PTPRG	0.157847	0.676966	0.016	0.018	1	FALSE
Antimetabolites pre	MSH6	0.157945	0.226458	0.118	0.113	1	FALSE
Antimetabolites pre	MARK2	0.157977	0.138484	0.179	0.174	1	FALSE
Antimetabolites pre	SORCS2	0.158337	0.182725	0.003	0.002	1	FALSE
Antimetabolites pre	PTBP1	0.158647	0.174431	0.209	0.206	1	FALSE
Antimetabolites pre	MYOD1	0.159233	0.958356	0.002	0.003	1	FALSE
Antimetabolites pre	LINGO2	0.159456	1.28789	0.001	0.001	1	FALSE
Antimetabolites pre	NEK4	0.159662	0.0578233	0.061	0.065	1	FALSE
Antimetabolites pre	CFLAR	0.15996	0.0669475	0.075	0.08	1	FALSE
Antimetabolites pre	FAM76B	0.160268	0.175279	0.026	0.023	1	FALSE
Antimetabolites pre	ECEL1	0.162283	0.467694	0.01	0.008	1	FALSE
Antimetabolites pre	NFATC4	0.162516	0.132493	0.071	0.076	1	FALSE
Antimetabolites pre	LIFR	0.162946	0.370494	0.013	0.011	1	FALSE
Antimetabolites pre	DEFA6	0.164765	0.397051	0.001	0.001	1	FALSE
Antimetabolites pre	POGLUT2	0.16585	0.0850607	0.014	0.012	1	FALSE
Antimetabolites pre	UBAP2	0.166999	0.283672	0.081	0.077	1	FALSE
Antimetabolites pre	LDB3	0.168115	2.18837	0.007	0.005	1	FALSE
Antimetabolites pre	MAGI1	0.168779	0.462119	0.03	0.027	1	FALSE
Antimetabolites pre	KDM6B	0.169329	0.0808209	0.081	0.086	1	FALSE
Antimetabolites pre	VEGFC	0.169626	0.617661	0.011	0.01	1	FALSE
Antimetabolites pre	TCEANC	0.170702	0.414559	0.013	0.012	1	FALSE
Antimetabolites pre	KDM6A	0.170804	0.140793	0.054	0.058	1	FALSE
Antimetabolites pre	EIF4ENIF1	0.171725	0.133026	0.061	0.065	1	FALSE
Antimetabolites pre	DLD	0.172093	0.147325	0.146	0.155	1	FALSE
Antimetabolites pre	BAD	0.173572	0.0486383	0.012	0.01	1	FALSE
Antimetabolites pre	TBX19	0.173588	0.369635	0.01	0.008	1	FALSE
Antimetabolites pre	TMEM39A	0.174914	0.0579256	0.072	0.077	1	FALSE
Antimetabolites pre	GTF3C1	0.175324	0.105501	0.13	0.125	1	FALSE
Antimetabolites pre	MEF2C	0.175407	1.45521	0.004	0.003	1	FALSE
Antimetabolites pre	MAP7	0.175786	0.24815	0.117	0.113	1	FALSE
Antimetabolites pre	FLYWCH1	0.177166	0.195332	0.016	0.018	1	FALSE
Antimetabolites pre	COL7A1	0.178219	0.218982	0.019	0.021	1	FALSE
Antimetabolites pre	BCR	0.18148	0.035159	0.097	0.102	1	FALSE
Antimetabolites pre	SLC17A5	0.181705	0.0380731	0.06	0.064	1	FALSE
Antimetabolites pre	DNAJB4	0.184356	0.390146	0.024	0.022	1	FALSE
Antimetabolites pre	SVIL	0.185757	0.256648	0.09	0.085	1	FALSE
Antimetabolites pre	PTGIS	0.186727	0.356518	0.018	0.016	1	FALSE
Antimetabolites pre	SLC7A7	0.186775	0.0864343	0.007	0.006	1	FALSE
Antimetabolites pre	PGAM5	0.187234	0.0597127	0.109	0.104	1	FALSE
Antimetabolites pre	LACC1	0.187417	0.0731366	0.027	0.024	1	FALSE
Antimetabolites pre	ETS1	0.187738	0.0737412	0.005	0.004	1	FALSE
Antimetabolites pre	DDB1	0.188114	0.17531	0.198	0.195	1	FALSE
Antimetabolites pre	ORAI2	0.188498	0.0688573	0.063	0.059	1	FALSE
Antimetabolites pre	LRPPRC	0.188981	0.0302603	0.235	0.245	1	FALSE
Antimetabolites pre	CHRM1	0.189935	0.466795	0.003	0.002	1	FALSE
Antimetabolites pre	ZMYM1	0.190009	0.308984	0.045	0.042	1	FALSE
Antimetabolites pre	HOXC11	0.191688	0.0206874	0.009	0.01	1	FALSE
Antimetabolites pre	WWP1	0.192035	0.405894	0.333	0.342	1	FALSE
Antimetabolites pre	DHRS2	0.193286	1.21483	0.076	0.085	1	FALSE
Antimetabolites pre	PLA2G7	0.194168	0.355344	0.004	0.003	1	FALSE
Antimetabolites pre	RRM2	0.195753	0.0161733	0.123	0.129	1	FALSE
Antimetabolites pre	EEF1A2	0.196441	0.39018	0.111	0.118	1	FALSE
Antimetabolites pre	ISOC2	0.197227	0.00775847	0.094	0.099	1	FALSE
Antimetabolites pre	CCL19	0.19785	0.610357	0.001	0.002	1	FALSE
Antimetabolites pre	TDRD7	0.198939	0.212215	0.026	0.023	1	FALSE
Antimetabolites pre	CA4	0.199836	0.0441045	0.003	0.003	1	FALSE
Antimetabolites pre	LPL	0.200208	0.584204	0.004	0.005	1	FALSE
Antimetabolites pre	SPATA7	0.200371	0.249802	0.021	0.019	1	FALSE
Antimetabolites pre	FXR2	0.200549	0.149859	0.076	0.081	1	FALSE
Antimetabolites pre	POLR2M	0.200847	0.182822	0.144	0.14	1	FALSE
Antimetabolites pre	APP	0.201738	0.0484738	0.646	0.667	1	FALSE
Antimetabolites pre	CBLN4	0.204147	0.167763	0.002	0.003	1	FALSE
Antimetabolites pre	TTC23	0.20453	0.449817	0.006	0.007	1	FALSE
Antimetabolites pre	NOS1	0.206752	1.66903	0.001	0.001	1	FALSE
Antimetabolites pre	ANGPT2	0.2071	0.377086	0.001	0.001	1	FALSE
Antimetabolites pre	AOC3	0.207371	0.267611	0.007	0.008	1	FALSE
Antimetabolites pre	GABBR1	0.207705	0.509803	0.086	0.083	1	FALSE
Antimetabolites pre	CYP2J2	0.208992	0.418426	0.015	0.013	1	FALSE
Antimetabolites pre	SSRP1	0.211723	0.0167911	0.159	0.165	1	FALSE
Antimetabolites pre	GNAI2	0.212063	0.0665164	0.172	0.168	1	FALSE
Antimetabolites pre	CST1	0.213006	0.593116	0.002	0.002	1	FALSE
Antimetabolites pre	CNNM3	0.216297	0.221801	0.066	0.062	1	FALSE
Antimetabolites pre	CHFR	0.216432	0.315519	0.108	0.105	1	FALSE
Antimetabolites pre	COMP	0.218003	0.856966	0.013	0.011	1	FALSE
Antimetabolites pre	ALG6	0.218316	0.289893	0.061	0.058	1	FALSE
Antimetabolites pre	P4HTM	0.218427	0.147461	0.124	0.131	1	FALSE
Antimetabolites pre	TTK	0.218563	0.360201	0.048	0.045	1	FALSE
Antimetabolites pre	EPM2AIP1	0.219767	0.233944	0.053	0.057	1	FALSE
Antimetabolites pre	ZNF281	0.221323	0.456615	0.045	0.043	1	FALSE
Antimetabolites pre	PRPF3	0.221976	0.0396711	0.161	0.168	1	FALSE
Antimetabolites pre	SH3BP5L	0.225589	0.177952	0.124	0.13	1	FALSE
Antimetabolites pre	MELK	0.226158	0.112264	0.08	0.077	1	FALSE
Antimetabolites pre	SLC9A1	0.226509	0.180013	0.09	0.086	1	FALSE
Antimetabolites pre	UGDH	0.228813	0.116958	0.189	0.198	1	FALSE
Antimetabolites pre	TERF1	0.22948	0.23741	0.113	0.12	1	FALSE
Antimetabolites pre	SLC25A1	0.230448	0.220946	0.315	0.328	1	FALSE
Antimetabolites pre	CKAP2	0.230836	0.16934	0.038	0.036	1	FALSE
Antimetabolites pre	IL33	0.230961	0.228293	0.002	0.002	1	FALSE
Antimetabolites pre	DMXL2	0.230982	0.204343	0.048	0.045	1	FALSE
Antimetabolites pre	IL6ST	0.230993	0.475228	0.318	0.331	1	FALSE
Antimetabolites pre	PTPA	0.231322	0.0435621	0.172	0.167	1	FALSE
Antimetabolites pre	FOLH1	0.231462	0.0256875	0.002	0.003	1	FALSE
Antimetabolites pre	TUBB	0.231491	0.0687995	0.534	0.546	1	FALSE
Antimetabolites pre	SIAH1	0.233328	0.347193	0.075	0.072	1	FALSE
Antimetabolites pre	MYLK2	0.233833	0.782771	0.004	0.005	1	FALSE
Antimetabolites pre	VCAM1	0.234242	0.00201816	0.003	0.003	1	FALSE
Antimetabolites pre	MEG3	0.234796	0.0154304	0.003	0.004	1	FALSE
Antimetabolites pre	EDNRA	0.23727	0.479859	0.011	0.012	1	FALSE
Antimetabolites pre	NAA16	0.239169	0.286307	0.063	0.06	1	FALSE
Antimetabolites pre	ZNF451	0.243049	0.280514	0.133	0.13	1	FALSE
Antimetabolites pre	KAT5	0.245059	0.336625	0.051	0.048	1	FALSE
Antimetabolites pre	NXF1	0.246132	0.292808	0.092	0.098	1	FALSE
Antimetabolites pre	USP7	0.247546	0.106314	0.245	0.255	1	FALSE
Antimetabolites pre	ADIPOQ	0.249551	1.16653	0.004	0.004	1	FALSE
Antimetabolites pre	NUP62	0.249597	0.0142842	0.075	0.079	1	FALSE
Antimetabolites pre	EIF2AK3	0.250965	0.0610846	0.122	0.128	1	FALSE
Antimetabolites pre	TSPAN7	0.251719	1.08636	0.004	0.003	1	FALSE
Antimetabolites pre	ERAP1	0.252256	0.0405035	0.084	0.079	1	FALSE
Antimetabolites pre	KCNAB3	0.252645	0.00258837	0.008	0.009	1	FALSE
Antimetabolites pre	SPICE1	0.253057	0.23706	0.111	0.107	1	FALSE
Antimetabolites pre	PPP1R37	0.255152	0.134517	0.137	0.144	1	FALSE
Antimetabolites pre	IGBP1	0.259196	0.0251968	0.13	0.135	1	FALSE
Antimetabolites pre	C5	0.260895	0.208422	0.02	0.019	1	FALSE
Antimetabolites pre	MECOM	0.260985	0.0206793	0.005	0.006	1	FALSE
Antimetabolites pre	NFATC3	0.261128	0.0792742	0.052	0.056	1	FALSE
Antimetabolites pre	STAU2	0.261921	0.261288	0.096	0.092	1	FALSE
Antimetabolites pre	RTN4IP1	0.263062	0.164586	0.028	0.026	1	FALSE
Antimetabolites pre	PAIP2	0.263138	0.00386784	0.333	0.343	1	FALSE
Antimetabolites pre	CHD5	0.263988	0.153615	0.006	0.005	1	FALSE
Antimetabolites pre	CCL8	0.266253	0.253646	0.003	0.002	1	FALSE
Antimetabolites pre	LPAR6	0.267011	0.027376	0.009	0.008	1	FALSE
Antimetabolites pre	CDKN2AIP	0.268166	0.0973008	0.047	0.044	1	FALSE
Antimetabolites pre	ESRRG	0.268637	0.349078	0.011	0.01	1	FALSE
Antimetabolites pre	RNF121	0.269006	0.210596	0.093	0.09	1	FALSE
Antimetabolites pre	APH1B	0.27081	0.236815	0.049	0.046	1	FALSE
Antimetabolites pre	MCPH1	0.270891	0.171753	0.042	0.04	1	FALSE
Antimetabolites pre	ERCC4	0.271499	0.0332303	0.027	0.03	1	FALSE
Antimetabolites pre	METTL16	0.272986	0.236506	0.043	0.046	1	FALSE
Antimetabolites pre	BCOR	0.276162	0.185575	0.066	0.069	1	FALSE
Antimetabolites pre	PPARG	0.277272	0.757904	0.007	0.006	1	FALSE
Antimetabolites pre	IL11	0.280078	0.323912	0.008	0.007	1	FALSE
Antimetabolites pre	GCH1	0.281855	0.315225	0.059	0.056	1	FALSE
Antimetabolites pre	AKT2	0.28376	0.189858	0.189	0.198	1	FALSE
Antimetabolites pre	COL4A3	0.28782	1.544	0.003	0.003	1	FALSE
Antimetabolites pre	THBS2	0.288115	0.859265	0.012	0.011	1	FALSE
Antimetabolites pre	ELAC1	0.288616	0.0964589	0.009	0.011	1	FALSE
Antimetabolites pre	HBEGF	0.288721	0.133452	0.009	0.007	1	FALSE
Antimetabolites pre	RAD18	0.288937	0.176234	0.09	0.087	1	FALSE
Antimetabolites pre	CTDSPL	0.292588	0.278027	0.121	0.127	1	FALSE
Antimetabolites pre	XIRP1	0.292669	1.63397	0.004	0.003	1	FALSE
Antimetabolites pre	CDK7	0.293755	0.0762694	0.072	0.069	1	FALSE
Antimetabolites pre	DKK3	0.294017	0.119593	0.005	0.006	1	FALSE
Antimetabolites pre	SURF6	0.295853	0.109795	0.108	0.104	1	FALSE
Antimetabolites pre	NPAT	0.296749	0.253308	0.063	0.06	1	FALSE
Antimetabolites pre	NEFH	0.297754	0.422295	0.002	0.003	1	FALSE
Antimetabolites pre	ZNF341	0.300518	0.411296	0.022	0.02	1	FALSE
Antimetabolites pre	CCDC102B	0.303798	0.622871	0.002	0.002	1	FALSE
Antimetabolites pre	DHX29	0.303858	0.256099	0.06	0.057	1	FALSE
Antimetabolites pre	MMP12	0.303993	1.27653	0.002	0.003	1	FALSE
Antimetabolites pre	MALT1	0.304478	0.31598	0.039	0.037	1	FALSE
Antimetabolites pre	NEDD9	0.30497	0.185041	0.043	0.041	1	FALSE
Antimetabolites pre	WWP2	0.306125	0.284315	0.061	0.058	1	FALSE
Antimetabolites pre	SAMD5	0.306402	0.237368	0.003	0.003	1	FALSE
Antimetabolites pre	LTBP1	0.307693	0.0920807	0.064	0.061	1	FALSE
Antimetabolites pre	LPXN	0.30856	0.40668	0.011	0.01	1	FALSE
Antimetabolites pre	RTKN2	0.310579	0.14781	0.054	0.052	1	FALSE
Antimetabolites pre	KPNA6	0.311433	0.0245574	0.146	0.152	1	FALSE
Antimetabolites pre	DNAH1	0.313398	0.369299	0.021	0.019	1	FALSE
Antimetabolites pre	KCNJ12	0.314444	0.51772	0.005	0.004	1	FALSE
Antimetabolites pre	NT5DC3	0.314615	0.180729	0.019	0.02	1	FALSE
Antimetabolites pre	CYBB	0.319413	0.411426	0.007	0.006	1	FALSE
Antimetabolites pre	CGRRF1	0.324214	0.0768439	0.042	0.039	1	FALSE
Antimetabolites pre	PHF6	0.325354	0.187365	0.074	0.072	1	FALSE
Antimetabolites pre	TMEM119	0.327195	1.00371	0.008	0.007	1	FALSE
Antimetabolites pre	PRKRA	0.329799	0.103914	0.077	0.08	1	FALSE
Antimetabolites pre	RIDA	0.330735	0.164654	0.073	0.077	1	FALSE
Antimetabolites pre	CDC73	0.33766	0.140569	0.144	0.15	1	FALSE
Antimetabolites pre	DBR1	0.337908	0.105976	0.059	0.057	1	FALSE
Antimetabolites pre	ZEB2	0.341229	0.652699	0.007	0.006	1	FALSE
Antimetabolites pre	RUNX1T1	0.342615	0.266564	0.003	0.004	1	FALSE
Antimetabolites pre	HDAC3	0.342628	0.119729	0.103	0.107	1	FALSE
Antimetabolites pre	TIMM29	0.343438	0.459563	0.08	0.078	1	FALSE
Antimetabolites pre	PLEKHM2	0.343607	0.164985	0.064	0.068	1	FALSE
Antimetabolites pre	CDC42BPG	0.344386	0.139018	0.123	0.121	1	FALSE
Antimetabolites pre	BACE1	0.344811	0.354341	0.048	0.051	1	FALSE
Antimetabolites pre	LIPF	0.345273	0.17734	0.002	0.001	1	FALSE
Antimetabolites pre	GLI2	0.345398	0.436732	0.002	0.002	1	FALSE
Antimetabolites pre	FRMD7	0.345948	0.506465	0.002	0.001	1	FALSE
Antimetabolites pre	ATXN2	0.346342	0.230913	0.119	0.125	1	FALSE
Antimetabolites pre	PIK3CA	0.348014	0.0337968	0.084	0.081	1	FALSE
Antimetabolites pre	BNC2	0.348251	1.29114	0.004	0.003	1	FALSE
Antimetabolites pre	PGM1	0.348559	0.164786	0.081	0.085	1	FALSE
Antimetabolites pre	NCOA2	0.350022	0.269392	0.148	0.156	1	FALSE
Antimetabolites pre	SWT1	0.350162	0.262269	0.033	0.035	1	FALSE
Antimetabolites pre	FHAD1	0.35099	0.0807806	0.015	0.013	1	FALSE
Antimetabolites pre	HSD11B2	0.355034	0.44024	0.01	0.009	1	FALSE
Antimetabolites pre	PRKACB	0.355346	0.0592647	0.035	0.033	1	FALSE
Antimetabolites pre	IGFN1	0.356279	0.10148	0.003	0.004	1	FALSE
Antimetabolites pre	IRAK4	0.357151	0.0253276	0.038	0.04	1	FALSE
Antimetabolites pre	PTGER4	0.357153	0.196417	0.008	0.007	1	FALSE
Antimetabolites pre	CUX2	0.358136	0.598512	0.004	0.003	1	FALSE
Antimetabolites pre	NAA15	0.358143	0.122769	0.172	0.17	1	FALSE
Antimetabolites pre	PTPN1	0.358405	0.213819	0.194	0.204	1	FALSE
Antimetabolites pre	MOV10	0.359444	0.156628	0.09	0.094	1	FALSE
Antimetabolites pre	DDR1	0.361802	0.112829	0.406	0.422	1	FALSE
Antimetabolites pre	SH3RF2	0.361884	0.675085	0.015	0.014	1	FALSE
Antimetabolites pre	FLCN	0.362083	0.295817	0.052	0.055	1	FALSE
Antimetabolites pre	DAB1	0.362508	0.169105	0.001	0.001	1	FALSE
Antimetabolites pre	FUT2	0.363726	0.143722	0.024	0.026	1	FALSE
Antimetabolites pre	ACSL4	0.364004	0.162808	0.005	0.006	1	FALSE
Antimetabolites pre	RNASEL	0.369776	0.032912	0.018	0.017	1	FALSE
Antimetabolites pre	ESR2	0.370692	0.286592	0.002	0.002	1	FALSE
Antimetabolites pre	KPNA1	0.371569	0.0542996	0.108	0.112	1	FALSE
Antimetabolites pre	HMGA2	0.373408	0.0458991	0.012	0.013	1	FALSE
Antimetabolites pre	PARP3	0.374142	0.327868	0.049	0.047	1	FALSE
Antimetabolites pre	MXRA7	0.375596	0.387145	0.111	0.11	1	FALSE
Antimetabolites pre	CHRNB1	0.381654	0.517518	0.013	0.015	1	FALSE
Antimetabolites pre	ITIH5	0.383185	0.173546	0.002	0.002	1	FALSE
Antimetabolites pre	AKR1B1	0.386373	0.126011	0.011	0.009	1	FALSE
Antimetabolites pre	MAP2K4	0.38722	0.175219	0.072	0.075	1	FALSE
Antimetabolites pre	MFN2	0.388707	0.154024	0.096	0.1	1	FALSE
Antimetabolites pre	WRN	0.390547	0.196707	0.044	0.047	1	FALSE
Antimetabolites pre	LILRB1	0.392427	0.280856	0.003	0.003	1	FALSE
Antimetabolites pre	PLAGL2	0.392492	0.115462	0.039	0.042	1	FALSE
Antimetabolites pre	GANAB	0.393741	0.066048	0.345	0.344	1	FALSE
Antimetabolites pre	EPRS	0.394507	0.114006	0.245	0.244	1	FALSE
Antimetabolites pre	SUPV3L1	0.394787	0.12819	0.053	0.05	1	FALSE
Antimetabolites pre	STAT1	0.401714	0.195599	0.217	0.219	1	FALSE
Antimetabolites pre	ELN	0.405006	0.722357	0.012	0.013	1	FALSE
Antimetabolites pre	NR4A3	0.410142	0.160836	0.003	0.002	1	FALSE
Antimetabolites pre	YY1	0.412175	0.060961	0.223	0.23	1	FALSE
Antimetabolites pre	CNST	0.412705	0.107606	0.046	0.048	1	FALSE
Antimetabolites pre	ZBED9	0.412995	0.300439	0.008	0.007	1	FALSE
Antimetabolites pre	ZNF592	0.414486	0.25152	0.1	0.104	1	FALSE
Antimetabolites pre	CASP3	0.414927	0.0397638	0.162	0.158	1	FALSE
Antimetabolites pre	F8	0.415266	0.107261	0.01	0.012	1	FALSE
Antimetabolites pre	APCDD1	0.415733	0.785581	0.007	0.006	1	FALSE
Antimetabolites pre	DHODH	0.416004	0.0889571	0.016	0.018	1	FALSE
Antimetabolites pre	SKA3	0.41642	0.177397	0.039	0.037	1	FALSE
Antimetabolites pre	FN3KRP	0.417885	0.118637	0.212	0.219	1	FALSE
Antimetabolites pre	DISP1	0.418183	0.335297	0.018	0.017	1	FALSE
Antimetabolites pre	LRIF1	0.418953	0.155991	0.057	0.054	1	FALSE
Antimetabolites pre	ODR4	0.419838	0.359205	0.114	0.113	1	FALSE
Antimetabolites pre	LRP1	0.421073	0.291057	0.026	0.028	1	FALSE
Antimetabolites pre	WARS	0.42111	0.24328	0.066	0.064	1	FALSE
Antimetabolites pre	SELENOT	0.421396	0.0580161	0.197	0.203	1	FALSE
Antimetabolites pre	RFX1	0.427264	0.133298	0.051	0.054	1	FALSE
Antimetabolites pre	PREP	0.427739	0.239606	0.08	0.078	1	FALSE
Antimetabolites pre	PTK2B	0.429555	0.0738717	0.034	0.032	1	FALSE
Antimetabolites pre	DPM1	0.429616	0.0447364	0.223	0.229	1	FALSE
Antimetabolites pre	CCDC7	0.4312	0.18718	0.051	0.053	1	FALSE
Antimetabolites pre	CHD7	0.432698	0.263022	0.119	0.124	1	FALSE
Antimetabolites pre	WRAP73	0.439786	0.096475	0.054	0.056	1	FALSE
Antimetabolites pre	PRCP	0.441901	0.113209	0.053	0.051	1	FALSE
Antimetabolites pre	SMN1	0.441933	0.186116	0.186	0.184	1	FALSE
Antimetabolites pre	NAAA	0.442589	0.525137	0.066	0.065	1	FALSE
Antimetabolites pre	MYO1E	0.444004	0.3239	0.04	0.038	1	FALSE
Antimetabolites pre	ACVR2A	0.444021	0.354344	0.032	0.03	1	FALSE
Antimetabolites pre	PHETA1	0.445754	0.406606	0.032	0.03	1	FALSE
Antimetabolites pre	FMC1	0.447129	0.137037	0.044	0.046	1	FALSE
Antimetabolites pre	CAND1	0.449381	0.0805822	0.299	0.309	1	FALSE
Antimetabolites pre	POLR2G	0.451243	0.0933389	0.151	0.149	1	FALSE
Antimetabolites pre	FNDC5	0.452294	0.292615	0.003	0.003	1	FALSE
Antimetabolites pre	FZD1	0.455226	0.311396	0.039	0.041	1	FALSE
Antimetabolites pre	IFNA8	0.45578	0.000923586	0.001	0.001	1	FALSE
Antimetabolites pre	TSSC4	0.456694	0.280744	0.039	0.038	1	FALSE
Antimetabolites pre	ZNF449	0.458996	0.315357	0.029	0.027	1	FALSE
Antimetabolites pre	JAK2	0.459634	0.210348	0.024	0.023	1	FALSE
Antimetabolites pre	MAP2	0.459689	0.064455	0.009	0.008	1	FALSE
Antimetabolites pre	RBBP7	0.462086	0.208504	0.174	0.174	1	FALSE
Antimetabolites pre	CD1D	0.462766	0.459042	0.003	0.002	1	FALSE
Antimetabolites pre	ARHGEF7	0.463804	0.362509	0.032	0.034	1	FALSE
Antimetabolites pre	TANGO2	0.46925	0.284001	0.054	0.053	1	FALSE
Antimetabolites pre	SHANK3	0.473778	0.264223	0.035	0.034	1	FALSE
Antimetabolites pre	SNAI2	0.476754	0.48641	0.012	0.013	1	FALSE
Antimetabolites pre	EP300	0.481964	0.204542	0.21	0.211	1	FALSE
Antimetabolites pre	ACACB	0.48302	0.374709	0.03	0.029	1	FALSE
Antimetabolites pre	KDM5B	0.483748	0.13001	0.213	0.211	1	FALSE
Antimetabolites pre	IVNS1ABP	0.485916	0.24412	0.078	0.081	1	FALSE
Antimetabolites pre	ZMIZ1	0.486916	0.268597	0.231	0.234	1	FALSE
Antimetabolites pre	KCTD9	0.489407	0.115321	0.055	0.053	1	FALSE
Antimetabolites pre	FTO	0.492444	0.23367	0.104	0.108	1	FALSE
Antimetabolites pre	PSEN2	0.492926	0.310185	0.045	0.048	1	FALSE
Antimetabolites pre	CFAP20	0.493324	0.0741681	0.038	0.037	1	FALSE
Antimetabolites pre	UBTF	0.496047	0.22939	0.158	0.157	1	FALSE
Antimetabolites pre	CALCB	0.497061	0.298978	0.012	0.013	1	FALSE
Antimetabolites pre	RBPJ	0.498546	0.0690561	0.041	0.043	1	FALSE
Antimetabolites pre	GDF3	0.499875	0.491958	0	0	1	FALSE
Antimetabolites pre	KIAA0408	0.500493	0.955647	0.002	0.001	1	FALSE
Antimetabolites pre	EXOSC10	0.501157	0.28548	0.097	0.101	1	FALSE
Antimetabolites pre	DAP	0.501896	0.00361553	0.409	0.406	1	FALSE
Antimetabolites pre	BCL2L1	0.502468	0.150587	0.243	0.242	1	FALSE
Antimetabolites pre	LCAT	0.504655	0.445105	0.01	0.011	1	FALSE
Antimetabolites pre	WDFY3	0.50825	0.248251	0.063	0.065	1	FALSE
Antimetabolites pre	MICAL2	0.509139	0.29909	0.064	0.062	1	FALSE
Antimetabolites pre	CLCN4	0.511923	0.0800654	0.003	0.004	1	FALSE
Antimetabolites pre	GNA11	0.513904	0.151476	0.099	0.097	1	FALSE
Antimetabolites pre	NUDT21	0.514786	0.220656	0.234	0.234	1	FALSE
Antimetabolites pre	CUL5	0.516734	0.205306	0.072	0.074	1	FALSE
Antimetabolites pre	MCM2	0.516919	0.0690258	0.118	0.115	1	FALSE
Antimetabolites pre	RNF187	0.523036	0.0731147	0.38	0.392	1	FALSE
Antimetabolites pre	ZNF232	0.523055	0.391377	0.029	0.031	1	FALSE
Antimetabolites pre	RC3H1	0.524624	0.143166	0.095	0.098	1	FALSE
Antimetabolites pre	CACUL1	0.527177	0.0848866	0.154	0.152	1	FALSE
Antimetabolites pre	SEC16A	0.536559	0.00628249	0.176	0.173	1	FALSE
Antimetabolites pre	ALG11	0.538006	0.0420964	0.105	0.108	1	FALSE
Antimetabolites pre	TACC2	0.538749	0.463104	0.098	0.098	1	FALSE
Antimetabolites pre	SELP	0.540636	0.669108	0.001	0.001	1	FALSE
Antimetabolites pre	SCAMP4	0.541387	0.322965	0.045	0.047	1	FALSE
Antimetabolites pre	ASCC3	0.543497	0.0282643	0.135	0.139	1	FALSE
Antimetabolites pre	ADRA2B	0.551611	0.396056	0.004	0.003	1	FALSE
Antimetabolites pre	KANK2	0.552181	0.219846	0.039	0.037	1	FALSE
Antimetabolites pre	JRK	0.552417	0.304742	0.067	0.069	1	FALSE
Antimetabolites pre	MAN1A1	0.552849	0.0186249	0.111	0.114	1	FALSE
Antimetabolites pre	ADGRA2	0.553592	0.932945	0.009	0.008	1	FALSE
Antimetabolites pre	HNRNPF	0.55573	0.112564	0.424	0.453	1	FALSE
Antimetabolites pre	PLXNC1	0.556357	0.0631217	0.007	0.006	1	FALSE
Antimetabolites pre	TNFSF12	0.556964	0.459293	0.024	0.023	1	FALSE
Antimetabolites pre	ZFYVE21	0.557998	0.224056	0.116	0.119	1	FALSE
Antimetabolites pre	LUC7L	0.558825	0.224599	0.126	0.126	1	FALSE
Antimetabolites pre	GPR34	0.560615	0.15775	0.005	0.004	1	FALSE
Antimetabolites pre	ZSCAN16	0.560927	0.327882	0.034	0.033	1	FALSE
Antimetabolites pre	ADAM28	0.56237	0.621782	0.002	0.002	1	FALSE
Antimetabolites pre	RECQL	0.565972	0.29774	0.069	0.068	1	FALSE
Antimetabolites pre	CDH22	0.569725	0.22448	0.003	0.002	1	FALSE
Antimetabolites pre	CTNNB1	0.57221	0.271624	0.302	0.31	1	FALSE
Antimetabolites pre	LIPA	0.573143	0.31775	0.09	0.089	1	FALSE
Antimetabolites pre	SF3B3	0.573984	0.0959306	0.137	0.141	1	FALSE
Antimetabolites pre	SIRT3	0.578627	0.456563	0.048	0.05	1	FALSE
Antimetabolites pre	TRIM66	0.586731	0.314551	0.026	0.025	1	FALSE
Antimetabolites pre	CNRIP1	0.591438	0.367997	0.005	0.005	1	FALSE
Antimetabolites pre	CDH6	0.592411	0.119573	0.001	0.001	1	FALSE
Antimetabolites pre	UBE2D1	0.59336	0.176615	0.072	0.07	1	FALSE
Antimetabolites pre	HES1	0.593597	0.0858915	0.211	0.216	1	FALSE
Antimetabolites pre	NCAM1	0.593712	0.272618	0.002	0.002	1	FALSE
Antimetabolites pre	CSRP3	0.597807	1.92254	0.005	0.004	1	FALSE
Antimetabolites pre	MEN1	0.599165	0.19484	0.086	0.085	1	FALSE
Antimetabolites pre	E4F1	0.601965	0.18826	0.053	0.055	1	FALSE
Antimetabolites pre	VTCN1	0.603025	0.354256	0.212	0.226	1	FALSE
Antimetabolites pre	RGS5	0.603151	0.96035	0.003	0.003	1	FALSE
Antimetabolites pre	IFIT1	0.606797	0.185492	0.015	0.015	1	FALSE
Antimetabolites pre	EED	0.609602	0.0871876	0.087	0.086	1	FALSE
Antimetabolites pre	INKA2	0.610297	0.473635	0.006	0.005	1	FALSE
Antimetabolites pre	BMPER	0.611369	0.154755	0.002	0.003	1	FALSE
Antimetabolites pre	GFPT1	0.613091	0.254614	0.164	0.165	1	FALSE
Antimetabolites pre	IRX1	0.615732	0.0992308	0.004	0.005	1	FALSE
Antimetabolites pre	ECRG4	0.616494	0.594474	0.002	0.002	1	FALSE
Antimetabolites pre	TP73	0.617822	0.121954	0.011	0.01	1	FALSE
Antimetabolites pre	SLCO2B1	0.619171	0.182079	0.008	0.008	1	FALSE
Antimetabolites pre	FZR1	0.619454	0.461938	0.069	0.072	1	FALSE
Antimetabolites pre	PI4KA	0.622485	0.104905	0.15	0.15	1	FALSE
Antimetabolites pre	DMXL1	0.623323	0.212036	0.083	0.085	1	FALSE
Antimetabolites pre	ZNF142	0.629437	0.196863	0.055	0.054	1	FALSE
Antimetabolites pre	CXCR2	0.630669	0.0734242	0.001	0.001	1	FALSE
Antimetabolites pre	PTH1R	0.633035	0.536565	0.001	0.001	1	FALSE
Antimetabolites pre	DYRK1B	0.63417	0.0664949	0.052	0.05	1	FALSE
Antimetabolites pre	TTI1	0.634416	0.126755	0.049	0.05	1	FALSE
Antimetabolites pre	LOX	0.636576	0.780744	0.011	0.011	1	FALSE
Antimetabolites pre	DRC3	0.637432	0.170678	0.015	0.014	1	FALSE
Antimetabolites pre	ZFAT	0.641364	0.315978	0.038	0.037	1	FALSE
Antimetabolites pre	ACKR3	0.643824	0.477545	0.035	0.034	1	FALSE
Antimetabolites pre	GRK5	0.645385	0.165981	0.011	0.01	1	FALSE
Antimetabolites pre	APC	0.651672	0.319646	0.032	0.031	1	FALSE
Antimetabolites pre	AXIN1	0.653978	0.178479	0.115	0.115	1	FALSE
Antimetabolites pre	HSPB3	0.654772	0.758752	0.004	0.004	1	FALSE
Antimetabolites pre	EMC1	0.660018	0.112046	0.109	0.108	1	FALSE
Antimetabolites pre	ATP13A2	0.660786	0.322528	0.052	0.051	1	FALSE
Antimetabolites pre	CST2	0.664519	1.04505	0.005	0.005	1	FALSE
Antimetabolites pre	GPN1	0.666751	0.140149	0.102	0.101	1	FALSE
Antimetabolites pre	HEATR3	0.673099	0.432511	0.061	0.063	1	FALSE
Antimetabolites pre	ABI3BP	0.676697	0.463462	0.004	0.004	1	FALSE
Antimetabolites pre	PPP1R15B	0.677962	0.193155	0.214	0.216	1	FALSE
Antimetabolites pre	PNPT1	0.681442	0.120389	0.065	0.064	1	FALSE
Antimetabolites pre	MLPH	0.682494	0.209354	0.42	0.434	1	FALSE
Antimetabolites pre	PYM1	0.682664	0.0810685	0.09	0.092	1	FALSE
Antimetabolites pre	FZD6	0.683409	0.251086	0.076	0.078	1	FALSE
Antimetabolites pre	FOSL1	0.684405	0.0589203	0.013	0.013	1	FALSE
Antimetabolites pre	CCN4	0.685994	0.762186	0.012	0.012	1	FALSE
Antimetabolites pre	NEK5	0.686032	0.249621	0.007	0.007	1	FALSE
Antimetabolites pre	ZNF106	0.691638	0.315975	0.103	0.103	1	FALSE
Antimetabolites pre	TCEA3	0.693852	0.126939	0.121	0.12	1	FALSE
Antimetabolites pre	SPRYD7	0.696698	0.369798	0.019	0.018	1	FALSE
Antimetabolites pre	PANX1	0.698252	0.0174403	0.026	0.027	1	FALSE
Antimetabolites pre	INVS	0.70239	0.259067	0.055	0.055	1	FALSE
Antimetabolites pre	TCEANC2	0.703153	0.0331664	0.013	0.013	1	FALSE
Antimetabolites pre	PRKAG1	0.704046	0.253552	0.115	0.115	1	FALSE
Antimetabolites pre	SNX19	0.705834	0.0605189	0.036	0.037	1	FALSE
Antimetabolites pre	TWIST2	0.711136	0.150446	0.003	0.003	1	FALSE
Antimetabolites pre	SLC6A4	0.71291	0.123386	0.007	0.007	1	FALSE
Antimetabolites pre	KCNU1	0.7162	0.0501586	0.001	0.001	1	FALSE
Antimetabolites pre	SNX1	0.719255	0.245299	0.151	0.156	1	FALSE
Antimetabolites pre	MTCH2	0.727175	0.0702135	0.22	0.219	1	FALSE
Antimetabolites pre	DOCK9	0.727248	0.0883234	0.042	0.043	1	FALSE
Antimetabolites pre	ZBTB49	0.728101	0.3733	0.011	0.01	1	FALSE
Antimetabolites pre	AIFM1	0.728414	0.304897	0.099	0.101	1	FALSE
Antimetabolites pre	NF1	0.728427	0.373347	0.092	0.094	1	FALSE
Antimetabolites pre	EPHB1	0.728925	0.15455	0.002	0.002	1	FALSE
Antimetabolites pre	NSD2	0.72969	0.123126	0.163	0.163	1	FALSE
Antimetabolites pre	MFGE8	0.731601	0.271272	0.034	0.033	1	FALSE
Antimetabolites pre	ARFIP1	0.7319	0.0986532	0.077	0.076	1	FALSE
Antimetabolites pre	RPF1	0.734346	0.039482	0.063	0.064	1	FALSE
Antimetabolites pre	NANOG	0.738654	0.355273	0.004	0.004	1	FALSE
Antimetabolites pre	NUP153	0.739224	0.144984	0.172	0.172	1	FALSE
Antimetabolites pre	FECH	0.739394	0.0667735	0.073	0.072	1	FALSE
Antimetabolites pre	WDR12	0.740213	0.0692317	0.063	0.064	1	FALSE
Antimetabolites pre	RMND1	0.742348	0.194417	0.062	0.062	1	FALSE
Antimetabolites pre	TNFSF11	0.743538	0.566105	0.001	0.001	1	FALSE
Antimetabolites pre	CYP4F2	0.745985	0.160883	0.003	0.002	1	FALSE
Antimetabolites pre	TRIM55	0.748994	0.264349	0.02	0.021	1	FALSE
Antimetabolites pre	GYPA	0.754548	0.433065	0.002	0.001	1	FALSE
Antimetabolites pre	SNAP47	0.756722	0.125917	0.078	0.08	1	FALSE
Antimetabolites pre	TNPO3	0.757497	0.149074	0.137	0.14	1	FALSE
Antimetabolites pre	USP10	0.758818	0.193971	0.131	0.134	1	FALSE
Antimetabolites pre	PTPN22	0.759624	0.325145	0.002	0.003	1	FALSE
Antimetabolites pre	ATP7A	0.76056	0.18497	0.045	0.044	1	FALSE
Antimetabolites pre	POTEI	0.767128	0.273663	0.041	0.042	1	FALSE
Antimetabolites pre	GNPAT	0.768289	0.1213	0.079	0.078	1	FALSE
Antimetabolites pre	CLDN5	0.76906	0.295123	0.001	0.001	1	FALSE
Antimetabolites pre	PPP2R1A	0.770821	0.11044	0.195	0.197	1	FALSE
Antimetabolites pre	DPF3	0.772848	0.477852	0.005	0.005	1	FALSE
Antimetabolites pre	WDHD1	0.773144	0.10536	0.057	0.058	1	FALSE
Antimetabolites pre	GPRC5C	0.773844	0.484194	0.096	0.096	1	FALSE
Antimetabolites pre	ULK1	0.774377	0.14419	0.139	0.142	1	FALSE
Antimetabolites pre	KMT2A	0.775541	0.140323	0.128	0.129	1	FALSE
Antimetabolites pre	MAP2K5	0.775571	0.157065	0.043	0.044	1	FALSE
Antimetabolites pre	NUDCD2	0.778842	0.183191	0.092	0.091	1	FALSE
Antimetabolites pre	ITCH	0.782299	0.261138	0.145	0.146	1	FALSE
Antimetabolites pre	SMURF2	0.783133	0.0971964	0.098	0.1	1	FALSE
Antimetabolites pre	SALL4	0.783167	0.120071	0.003	0.004	1	FALSE
Antimetabolites pre	WASHC4	0.783377	0.310128	0.1	0.1	1	FALSE
Antimetabolites pre	PTCD2	0.789471	0.0416315	0.013	0.013	1	FALSE
Antimetabolites pre	IDH1	0.789532	0.20486	0.057	0.056	1	FALSE
Antimetabolites pre	FRZB	0.792564	0.513453	0.004	0.003	1	FALSE
Antimetabolites pre	MAPK14	0.794866	0.285792	0.09	0.091	1	FALSE
Antimetabolites pre	PMS1	0.796258	0.149525	0.081	0.083	1	FALSE
Antimetabolites pre	NPC1	0.800308	0.176364	0.052	0.052	1	FALSE
Antimetabolites pre	BARD1	0.80091	0.0185191	0.055	0.054	1	FALSE
Antimetabolites pre	SLAMF7	0.801404	0.177332	0.006	0.005	1	FALSE
Antimetabolites pre	PCBD2	0.80323	0.34786	0.054	0.055	1	FALSE
Antimetabolites pre	CREBBP	0.809422	0.0682522	0.191	0.193	1	FALSE
Antimetabolites pre	ADIPOR2	0.810705	0.177437	0.057	0.056	1	FALSE
Antimetabolites pre	PLCE1	0.811069	0.0178887	0.002	0.002	1	FALSE
Antimetabolites pre	MSTN	0.817509	0.0414152	0.002	0.002	1	FALSE
Antimetabolites pre	GDA	0.819149	0.258161	0.001	0.001	1	FALSE
Antimetabolites pre	TRPM7	0.82071	0.235461	0.113	0.116	1	FALSE
Antimetabolites pre	PGAP1	0.82342	0.827644	0.016	0.016	1	FALSE
Antimetabolites pre	EDNRB	0.823751	0.191485	0.001	0.001	1	FALSE
Antimetabolites pre	ISL1	0.824099	0.208435	0.001	0.001	1	FALSE
Antimetabolites pre	ACVR1	0.828023	0.104717	0.041	0.041	1	FALSE
Antimetabolites pre	FBXO43	0.830306	0.0899453	0.011	0.01	1	FALSE
Antimetabolites pre	ZHX3	0.831379	0.245775	0.009	0.008	1	FALSE
Antimetabolites pre	SLC5A3	0.837854	0.476544	0.091	0.092	1	FALSE
Antimetabolites pre	TSHZ1	0.839963	0.241529	0.011	0.011	1	FALSE
Antimetabolites pre	FKBP15	0.840425	0.216427	0.044	0.045	1	FALSE
Antimetabolites pre	EYA4	0.84169	0.221616	0.001	0.001	1	FALSE
Antimetabolites pre	DHCR7	0.844458	0.270397	0.039	0.039	1	FALSE
Antimetabolites pre	HPRT1	0.847338	0.177998	0.07	0.071	1	FALSE
Antimetabolites pre	CCDC80	0.849973	0.83652	0.026	0.026	1	FALSE
Antimetabolites pre	SCG5	0.850562	0.275058	0.002	0.001	1	FALSE
Antimetabolites pre	DDIT4L	0.85185	1.01247	0.004	0.004	1	FALSE
Antimetabolites pre	CASQ2	0.853965	0.906521	0.002	0.002	1	FALSE
Antimetabolites pre	HAS2	0.854729	0.204157	0.004	0.004	1	FALSE
Antimetabolites pre	GSTM1	0.857571	0.598509	0.091	0.095	1	FALSE
Antimetabolites pre	MPPED1	0.857702	0.25855	0.002	0.002	1	FALSE
Antimetabolites pre	TGFB1I1	0.858511	0.13731	0.011	0.011	1	FALSE
Antimetabolites pre	FST	0.859897	0.225852	0.002	0.002	1	FALSE
Antimetabolites pre	MERTK	0.860224	0.00697962	0.002	0.002	1	FALSE
Antimetabolites pre	VPS50	0.860832	0.0692059	0.059	0.059	1	FALSE
Antimetabolites pre	RSBN1	0.862346	0.126069	0.028	0.029	1	FALSE
Antimetabolites pre	FBXO33	0.864235	0.0989271	0.047	0.048	1	FALSE
Antimetabolites pre	DIS3L2	0.86584	0.255067	0.076	0.077	1	FALSE
Antimetabolites pre	ADAMTS5	0.866565	0.0118121	0.002	0.002	1	FALSE
Antimetabolites pre	NECTIN3	0.867663	0.321108	0.007	0.007	1	FALSE
Antimetabolites pre	TIRAP	0.869457	0.0804912	0.03	0.03	1	FALSE
Antimetabolites pre	P4HA3	0.871587	0.0236953	0.005	0.005	1	FALSE
Antimetabolites pre	PRKCI	0.872197	0.0883839	0.125	0.125	1	FALSE
Antimetabolites pre	PVT1	0.87296	0.266881	0.352	0.368	1	FALSE
Antimetabolites pre	VASP	0.880802	0.175111	0.139	0.14	1	FALSE
Antimetabolites pre	CAD	0.882183	0.248768	0.076	0.076	1	FALSE
Antimetabolites pre	IL18BP	0.88419	0.146826	0.016	0.016	1	FALSE
Antimetabolites pre	TNFSF4	0.884931	0.0334555	0.005	0.005	1	FALSE
Antimetabolites pre	MAPKAPK2	0.885769	0.206748	0.274	0.281	1	FALSE
Antimetabolites pre	PTK2	0.889294	0.173083	0.275	0.282	1	FALSE
Antimetabolites pre	GRIK3	0.893044	0.319894	0.03	0.03	1	FALSE
Antimetabolites pre	MAPK8IP1	0.894198	0.46552	0.032	0.032	1	FALSE
Antimetabolites pre	XRCC6	0.894202	0.110323	0.355	0.364	1	FALSE
Antimetabolites pre	PAX2	0.894482	0.185484	0.003	0.003	1	FALSE
Antimetabolites pre	COL4A4	0.896733	0.972059	0.002	0.002	1	FALSE
Antimetabolites pre	IDH2	0.904616	0.104329	0.301	0.308	1	FALSE
Antimetabolites pre	CCDC77	0.909567	0.0838287	0.023	0.023	1	FALSE
Antimetabolites pre	TSC2	0.90992	0.243067	0.136	0.138	1	FALSE
Antimetabolites pre	RPN1	0.915979	0.0105386	0.373	0.372	1	FALSE
Antimetabolites pre	IFNA1	0.92102	0.551153	0.001	0.001	1	FALSE
Antimetabolites pre	ITGA3	0.925047	0.069671	0.075	0.076	1	FALSE
Antimetabolites pre	ATP5F1A	0.925048	0.0614786	0.422	0.434	1	FALSE
Antimetabolites pre	RORB	0.927365	0.350759	0.004	0.004	1	FALSE
Antimetabolites pre	PRRX1	0.927438	0.565742	0.011	0.011	1	FALSE
Antimetabolites pre	TNFRSF12A	0.927834	0.128041	0.083	0.083	1	FALSE
Antimetabolites pre	IGSF8	0.931376	0.36294	0.095	0.098	1	FALSE
Antimetabolites pre	RBBP5	0.932863	0.250519	0.068	0.068	1	FALSE
Antimetabolites pre	CBX1	0.935338	0.0967073	0.206	0.208	1	FALSE
Antimetabolites pre	FCGBP	0.935507	0.156773	0.004	0.004	1	FALSE
Antimetabolites pre	NES	0.935693	0.508323	0.01	0.01	1	FALSE
Antimetabolites pre	KCNJ8	0.935808	0.307	0.002	0.002	1	FALSE
Antimetabolites pre	PLN	0.936471	0.83081	0.002	0.002	1	FALSE
Antimetabolites pre	UNC5A	0.938015	0.488845	0.023	0.023	1	FALSE
Antimetabolites pre	GATA2	0.939028	0.342973	0.044	0.045	1	FALSE
Antimetabolites pre	CLPX	0.941632	0.29773	0.097	0.098	1	FALSE
Antimetabolites pre	U2AF2	0.941654	0.144678	0.292	0.298	1	FALSE
Antimetabolites pre	TASOR2	0.942128	0.152623	0.032	0.032	1	FALSE
Antimetabolites pre	MEF2A	0.943052	0.368326	0.049	0.049	1	FALSE
Antimetabolites pre	CEP112	0.944564	0.527413	0.012	0.012	1	FALSE
Antimetabolites pre	THY1	0.944825	0.277091	0.028	0.028	1	FALSE
Antimetabolites pre	MRAP2	0.946488	0.161056	0.022	0.022	1	FALSE
Antimetabolites pre	FBXO42	0.948594	0.135482	0.046	0.046	1	FALSE
Antimetabolites pre	MAF	0.948829	0.410239	0.016	0.017	1	FALSE
Antimetabolites pre	WDR37	0.954773	0.243209	0.071	0.072	1	FALSE
Antimetabolites pre	MS4A2	0.955023	0.360617	0.001	0.001	1	FALSE
Antimetabolites pre	ADAM12	0.956423	0.61946	0.017	0.017	1	FALSE
Antimetabolites pre	E2F3	0.957273	0.0685393	0.092	0.093	1	FALSE
Antimetabolites pre	APOB	0.957998	0.215211	0.001	0.001	1	FALSE
Antimetabolites pre	CXCL12	0.961295	0.651039	0.014	0.014	1	FALSE
Antimetabolites pre	PHF23	0.961788	0.0940275	0.053	0.053	1	FALSE
Antimetabolites pre	PCDH10	0.964926	0.223808	0.003	0.003	1	FALSE
Antimetabolites pre	NRP2	0.966539	0.456702	0.002	0.002	1	FALSE
Antimetabolites pre	PKIA	0.969935	0.547762	0.002	0.002	1	FALSE
Antimetabolites pre	RUBCNL	0.973286	0.166963	0.003	0.003	1	FALSE
Antimetabolites pre	MR1	0.980843	0.212591	0.031	0.031	1	FALSE
Antimetabolites pre	KATNA1	0.985614	0.217668	0.052	0.052	1	FALSE
Antimetabolites pre	ART3	0.98931	0.742207	0.003	0.003	1	FALSE
Antimetabolites pre	NRAS	0.989711	0.452583	0.085	0.086	1	FALSE
Antimetabolites pre	APEX1	0.99006	0.142082	0.195	0.198	1	FALSE
Antimetabolites pre	EFR3A	0.991877	0.157151	0.163	0.164	1	FALSE
Antimetabolites pre	CEP44	0.998096	0.163549	0.046	0.046	1	FALSE
Antimetabolites pre	IKZF4	0.998503	0.161591	0.018	0.018	1	FALSE
Antimetabolites pre	DNAJC17	0.9998	0.628407	0.041	0.041	1	FALSE
Tamoxifen post	ALDOA	0	1.89671	0.664	0.309	0	TRUE
Tamoxifen post	NDRG1	0	2.42872	0.423	0.133	0	TRUE
Tamoxifen post	EGLN3	0	3.81336	0.305	0.032	0	TRUE
Tamoxifen post	TXNRD1	0	2.41644	0.367	0.119	0	TRUE
Tamoxifen post	HSD17B1	0	3.14933	0.295	0.07	0	TRUE
Tamoxifen post	AHR	0	2.70073	0.29	0.074	0	TRUE
Tamoxifen post	BACE2	0	2.62359	0.272	0.059	0	TRUE
Tamoxifen post	CP	0	6.28603	0.214	0.005	0	FALSE
Tamoxifen post	SHROOM1	0	3.46954	0.237	0.045	0	FALSE
Tamoxifen post	GDF15	0	3.65118	0.228	0.037	0	FALSE
Tamoxifen post	PFKP	0	2.84272	0.211	0.035	0	FALSE
Tamoxifen post	SRD5A3	1.49562e-285	2.6912	0.227	0.052	7.47811e-282	FALSE
Tamoxifen post	RAC1	1.17378e-278	1.0823	0.723	0.577	5.86888e-275	TRUE
Tamoxifen post	HMGB3	1.06043e-268	2.54265	0.247	0.069	5.30214e-265	TRUE
Tamoxifen post	AGR3	5.71305e-255	2.29122	0.264	0.084	2.85653e-251	TRUE
Tamoxifen post	EPAS1	3.47241e-252	2.60878	0.218	0.055	1.73621e-248	FALSE
Tamoxifen post	NQO1	2.76254e-232	1.48297	0.468	0.267	1.38127e-228	TRUE
Tamoxifen post	TMEM123	5.08156e-230	1.51408	0.363	0.163	2.54078e-226	TRUE
Tamoxifen post	DUX4	1.61166e-229	3.78796	0.154	0.026	8.0583e-226	FALSE
Tamoxifen post	EEF1G	5.75286e-213	0.466741	0.945	0.869	2.87643e-209	FALSE
Tamoxifen post	P4HA1	2.28542e-211	1.71862	0.287	0.112	1.14271e-207	TRUE
Tamoxifen post	TMPRSS2	5.77305e-205	3.33404	0.145	0.026	2.88652e-201	FALSE
Tamoxifen post	LASP1	1.02035e-199	1.50947	0.37	0.191	5.10174e-196	TRUE
Tamoxifen post	NTN4	7.92324e-189	1.10477	0.423	0.226	3.96162e-185	TRUE
Tamoxifen post	SQSTM1	4.40236e-183	1.29881	0.484	0.311	2.20118e-179	TRUE
Tamoxifen post	TMEM45A	1.07404e-181	2.5436	0.152	0.034	5.37021e-178	FALSE
Tamoxifen post	HOXB4	1.87307e-180	4.73963	0.088	0.005	9.36536e-177	FALSE
Tamoxifen post	INHBB	1.30809e-177	1.96251	0.256	0.106	6.54046e-174	TRUE
Tamoxifen post	SLC2A3	3.61559e-175	3.6135	0.099	0.01	1.8078e-171	FALSE
Tamoxifen post	CCDC6	2.07095e-172	1.38357	0.332	0.165	1.03548e-168	TRUE
Tamoxifen post	TKT	5.16635e-169	1.82032	0.439	0.301	2.58317e-165	TRUE
Tamoxifen post	ADAM9	8.7663e-169	2.24144	0.248	0.105	4.38315e-165	TRUE
Tamoxifen post	HOXB7	8.05738e-162	0.825533	0.472	0.302	4.02869e-158	FALSE
Tamoxifen post	KCNK2	3.61742e-157	3.54789	0.094	0.011	1.80871e-153	FALSE
Tamoxifen post	LDHA	1.88485e-156	0.945716	0.615	0.489	9.42426e-153	FALSE
Tamoxifen post	HOXB6	6.52634e-154	4.94171	0.074	0.004	3.26317e-150	FALSE
Tamoxifen post	LAPTM4B	3.53505e-152	1.27247	0.405	0.25	1.76753e-148	TRUE
Tamoxifen post	METRNL	1.08159e-149	2.4162	0.148	0.041	5.40797e-146	FALSE
Tamoxifen post	GHITM	1.47449e-148	1.32792	0.38	0.229	7.37244e-145	TRUE
Tamoxifen post	H19	1.46291e-139	3.30136	0.105	0.019	7.31454e-136	FALSE
Tamoxifen post	ST6GAL1	8.84709e-138	2.88477	0.098	0.017	4.42354e-134	FALSE
Tamoxifen post	SOST	4.84864e-136	0.866381	0.545	0.416	2.42432e-132	FALSE
Tamoxifen post	ANKRD13A	4.3231e-135	1.50331	0.258	0.123	2.16155e-131	TRUE
Tamoxifen post	OSR2	1.5101e-134	3.14454	0.091	0.014	7.5505e-131	FALSE
Tamoxifen post	XBP1	5.09875e-131	0.19252	0.615	0.862	2.54937e-127	FALSE
Tamoxifen post	ANPEP	6.15318e-129	2.70568	0.118	0.029	3.07659e-125	FALSE
Tamoxifen post	HNRNPA1L2	1.09671e-127	0.812204	0.534	0.392	5.48354e-124	FALSE
Tamoxifen post	SLC1A5	4.54797e-127	1.13432	0.306	0.162	2.27399e-123	TRUE
Tamoxifen post	HEXB	1.8055e-125	1.58709	0.202	0.084	9.02749e-122	FALSE
Tamoxifen post	CBR1	3.60503e-123	2.00737	0.132	0.038	1.80252e-119	FALSE
Tamoxifen post	SERPINE1	1.12568e-121	3.15726	0.089	0.016	5.62839e-118	FALSE
Tamoxifen post	GREM2	1.0231e-120	5.07019	0.054	0.002	5.1155e-117	FALSE
Tamoxifen post	KCNF1	7.4934e-119	2.96493	0.089	0.016	3.7467e-115	FALSE
Tamoxifen post	DHRS2	1.4033e-117	3.8313	0.065	0.006	7.01651e-114	FALSE
Tamoxifen post	PKM	1.48349e-116	0.681186	0.645	0.545	7.41745e-113	FALSE
Tamoxifen post	MAL2	8.35324e-113	1.07262	0.363	0.226	4.17662e-109	TRUE
Tamoxifen post	PRAME	9.0055e-113	1.50325	0.137	0.043	4.50275e-109	FALSE
Tamoxifen post	PTPRU	1.01227e-108	2.23379	0.108	0.029	5.06135e-105	FALSE
Tamoxifen post	TK1	1.17343e-107	1.57378	0.204	0.093	5.86713e-104	FALSE
Tamoxifen post	LPCAT1	2.87687e-106	1.50775	0.22	0.106	1.43844e-102	TRUE
Tamoxifen post	SPECC1	1.88196e-105	2.13758	0.114	0.033	9.4098e-102	FALSE
Tamoxifen post	ALOX5	1.16338e-104	3.15737	0.059	0.006	5.81691e-101	FALSE
Tamoxifen post	HOXD9	3.33419e-103	4.98457	0.046	0.001	1.66709e-99	FALSE
Tamoxifen post	PYGL	1.4534e-100	2.21323	0.091	0.021	7.26698e-97	FALSE
Tamoxifen post	HTATIP2	1.32024e-94	1.76356	0.124	0.043	6.60121e-91	FALSE
Tamoxifen post	AKR1C3	1.05521e-93	4.21061	0.051	0.004	5.27603e-90	FALSE
Tamoxifen post	SMOC1	1.27159e-93	4.46312	0.042	0.001	6.35797e-90	FALSE
Tamoxifen post	CLDN7	1.30635e-93	1.16985	0.277	0.16	6.53177e-90	TRUE
Tamoxifen post	GIPC1	1.56801e-93	1.16747	0.275	0.158	7.84005e-90	TRUE
Tamoxifen post	PEG10	1.40952e-91	1.72544	0.107	0.033	7.04761e-88	FALSE
Tamoxifen post	BCCIP	1.99234e-91	1.13325	0.249	0.137	9.96168e-88	TRUE
Tamoxifen post	ATP5F1C	2.24319e-91	1.13064	0.277	0.162	1.12159e-87	TRUE
Tamoxifen post	VDAC1	5.14961e-91	1.17817	0.234	0.126	2.57481e-87	TRUE
Tamoxifen post	KRTCAP2	8.98252e-91	1.43097	0.182	0.085	4.49126e-87	FALSE
Tamoxifen post	CSNK2B	6.51921e-90	0.872257	0.413	0.296	3.2596e-86	FALSE
Tamoxifen post	PTGES	1.8489e-88	1.83111	0.112	0.037	9.24452e-85	FALSE
Tamoxifen post	PFKFB3	2.1685e-87	1.50393	0.178	0.084	1.08425e-83	FALSE
Tamoxifen post	TSPAN14	3.64322e-87	1.33739	0.245	0.14	1.82161e-83	TRUE
Tamoxifen post	ADGRE5	1.26638e-82	2.14462	0.066	0.013	6.33188e-79	FALSE
Tamoxifen post	DSG2	5.7818e-82	1.24348	0.223	0.121	2.8909e-78	TRUE
Tamoxifen post	TSPAN3	7.86291e-81	1.09558	0.243	0.14	3.93145e-77	TRUE
Tamoxifen post	BDKRB2	2.43812e-78	2.03328	0.083	0.023	1.21906e-74	FALSE
Tamoxifen post	SSTR1	9.56943e-78	4.45241	0.038	0.002	4.78471e-74	FALSE
Tamoxifen post	KXD1	6.3597e-77	1.35627	0.192	0.1	3.17985e-73	FALSE
Tamoxifen post	MUC16	1.14629e-76	2.896	0.046	0.005	5.73145e-73	FALSE
Tamoxifen post	WNT5A	3.04585e-76	1.81568	0.149	0.068	1.52292e-72	FALSE
Tamoxifen post	BCAR4	3.92625e-76	4.89423	0.035	0.002	1.96313e-72	FALSE
Tamoxifen post	PARD3	5.604e-76	1.87057	0.107	0.039	2.802e-72	FALSE
Tamoxifen post	GSR	2.10336e-75	0.97518	0.358	0.251	1.05168e-71	FALSE
Tamoxifen post	DKK1	2.20652e-74	3.67737	0.04	0.003	1.10326e-70	FALSE
Tamoxifen post	EPHA3	1.11351e-73	4.9994	0.034	0.001	5.56755e-70	FALSE
Tamoxifen post	MIEN1	2.04489e-72	1.67308	0.128	0.054	1.02245e-68	FALSE
Tamoxifen post	TSPYL5	4.44284e-72	1.94721	0.09	0.029	2.22142e-68	FALSE
Tamoxifen post	ABTB2	1.42928e-71	2.42374	0.053	0.009	7.14642e-68	FALSE
Tamoxifen post	EIF5A	1.41347e-68	0.813404	0.371	0.269	7.06734e-65	FALSE
Tamoxifen post	LTBR	1.4304e-67	1.01721	0.251	0.155	7.15201e-64	TRUE
Tamoxifen post	TMEM126A	1.17771e-66	1.47616	0.125	0.054	5.88855e-63	FALSE
Tamoxifen post	SYNGR3	7.58806e-66	2.58757	0.051	0.01	3.79403e-62	FALSE
Tamoxifen post	RASSF3	1.01917e-65	1.64985	0.327	0.247	5.09585e-62	TRUE
Tamoxifen post	PRPS1	4.03784e-65	1.51519	0.119	0.051	2.01892e-61	FALSE
Tamoxifen post	ALDH3A2	1.38904e-64	1.29539	0.154	0.076	6.9452e-61	FALSE
Tamoxifen post	HPCAL1	2.64803e-64	1.15837	0.239	0.148	1.32401e-60	TRUE
Tamoxifen post	MMRN2	5.67394e-63	3.95218	0.034	0.003	2.83697e-59	FALSE
Tamoxifen post	GABRP	2.71708e-62	2.85715	0.043	0.007	1.35854e-58	FALSE
Tamoxifen post	TFRC	5.14745e-61	1.29045	0.222	0.137	2.57373e-57	TRUE
Tamoxifen post	FMN2	7.99358e-61	4.26369	0.028	0.001	3.99679e-57	FALSE
Tamoxifen post	SGK1	4.12799e-59	1.98654	0.051	0.011	2.06399e-55	FALSE
Tamoxifen post	NT5E	5.32634e-59	2.8041	0.035	0.004	2.66317e-55	FALSE
Tamoxifen post	MALL	2.27865e-58	2.55592	0.039	0.006	1.13932e-54	FALSE
Tamoxifen post	CDK6	2.97859e-57	2.69747	0.04	0.006	1.48929e-53	FALSE
Tamoxifen post	G6PD	3.00157e-57	1.21031	0.207	0.125	1.50078e-53	TRUE
Tamoxifen post	IRF1	4.95211e-57	0.792284	0.178	0.097	2.47605e-53	FALSE
Tamoxifen post	PTPRM	5.95118e-57	2.28279	0.052	0.012	2.97559e-53	FALSE
Tamoxifen post	ITGB3	6.50945e-57	3.67989	0.031	0.003	3.25473e-53	FALSE
Tamoxifen post	HSPA6	1.10257e-56	3.6299	0.042	0.007	5.51285e-53	FALSE
Tamoxifen post	SLC29A3	3.33551e-55	1.71704	0.082	0.03	1.66775e-51	FALSE
Tamoxifen post	CCDC124	3.64102e-55	1.56864	0.096	0.039	1.82051e-51	FALSE
Tamoxifen post	HOXB5	8.61722e-55	4.08908	0.03	0.003	4.30861e-51	FALSE
Tamoxifen post	EIF4EBP1	1.41787e-54	0.673558	0.388	0.292	7.08936e-51	FALSE
Tamoxifen post	CCNO	1.69633e-54	1.81329	0.087	0.034	8.48165e-51	FALSE
Tamoxifen post	PSMA6	2.9865e-54	0.835911	0.28	0.191	1.49325e-50	FALSE
Tamoxifen post	ADORA2B	5.26954e-54	3.72754	0.026	0.001	2.63477e-50	FALSE
Tamoxifen post	GCLM	1.23785e-53	1.15203	0.176	0.1	6.18923e-50	FALSE
Tamoxifen post	EPDR1	2.2387e-53	2.09644	0.052	0.013	1.11935e-49	FALSE
Tamoxifen post	MAOB	2.35893e-53	2.06035	0.069	0.023	1.17947e-49	FALSE
Tamoxifen post	VSIR	1.11103e-52	3.64388	0.026	0.001	5.55515e-49	FALSE
Tamoxifen post	MAGEA4	1.28533e-52	4.77706	0.024	0.001	6.42667e-49	FALSE
Tamoxifen post	BMPR1B	1.61701e-52	1.29698	0.106	0.047	8.08504e-49	FALSE
Tamoxifen post	SH3BP5	2.13962e-52	1.47596	0.105	0.047	1.06981e-48	FALSE
Tamoxifen post	SLC7A5	2.60903e-50	1.31739	0.136	0.072	1.30452e-46	FALSE
Tamoxifen post	PPM1H	1.84339e-49	1.20673	0.17	0.1	9.21693e-46	FALSE
Tamoxifen post	ABCA4	2.28939e-49	2.58731	0.044	0.01	1.14469e-45	FALSE
Tamoxifen post	STK39	1.00457e-48	1.19326	0.144	0.078	5.02285e-45	FALSE
Tamoxifen post	TC2N	1.03217e-48	0.775985	0.27	0.185	5.16087e-45	FALSE
Tamoxifen post	STEAP4	3.13757e-48	1.27071	0.097	0.043	1.56878e-44	FALSE
Tamoxifen post	SFXN1	3.2255e-48	1.38532	0.123	0.062	1.61275e-44	FALSE
Tamoxifen post	HMGA1	2.55157e-47	1.01155	0.214	0.14	1.27579e-43	TRUE
Tamoxifen post	CPS1	5.43817e-47	4.06974	0.023	0.002	2.71908e-43	FALSE
Tamoxifen post	LRRC59	5.73833e-47	0.470356	0.448	0.354	2.86916e-43	FALSE
Tamoxifen post	GABBR2	9.86971e-47	4.3119	0.022	0.001	4.93485e-43	FALSE
Tamoxifen post	OCLN	1.55834e-46	0.83528	0.221	0.144	7.79171e-43	FALSE
Tamoxifen post	PTGS1	3.66703e-46	3.26713	0.03	0.004	1.83352e-42	FALSE
Tamoxifen post	CD55	4.07531e-46	1.21897	0.106	0.05	2.03765e-42	FALSE
Tamoxifen post	PGK1	4.63377e-46	0.863059	0.225	0.149	2.31689e-42	FALSE
Tamoxifen post	RFTN1	6.75818e-46	2.39136	0.036	0.007	3.37909e-42	FALSE
Tamoxifen post	STS	1.69033e-45	1.8573	0.053	0.016	8.45164e-42	FALSE
Tamoxifen post	INSR	9.10437e-45	1.25437	0.125	0.066	4.55218e-41	FALSE
Tamoxifen post	CXCL16	1.20219e-44	1.11668	0.109	0.053	6.01095e-41	FALSE
Tamoxifen post	BARX2	1.30818e-44	1.32415	0.075	0.03	6.54089e-41	FALSE
Tamoxifen post	LYN	1.81432e-44	2.54311	0.028	0.004	9.0716e-41	FALSE
Tamoxifen post	ENTPD1	4.87841e-44	2.50939	0.027	0.003	2.43921e-40	FALSE
Tamoxifen post	PRNP	1.00624e-43	1.23576	0.09	0.04	5.03118e-40	FALSE
Tamoxifen post	PRXL2A	1.66429e-43	0.896089	0.287	0.21	8.32144e-40	FALSE
Tamoxifen post	TMEM173	1.93756e-43	1.47611	0.086	0.038	9.68781e-40	FALSE
Tamoxifen post	DRAM1	1.9739e-43	1.71851	0.064	0.024	9.86948e-40	FALSE
Tamoxifen post	PDGFD	2.43246e-43	3.12621	0.025	0.003	1.21623e-39	FALSE
Tamoxifen post	CAV2	4.19698e-43	2.81825	0.03	0.005	2.09849e-39	FALSE
Tamoxifen post	SLC6A3	7.04375e-43	3.49635	0.023	0.002	3.52187e-39	FALSE
Tamoxifen post	CTBP2	1.67018e-42	1.05371	0.146	0.084	8.35088e-39	FALSE
Tamoxifen post	LSM12	6.21162e-42	0.741474	0.263	0.186	3.10581e-38	FALSE
Tamoxifen post	CSF3R	9.18664e-42	1.69767	0.072	0.03	4.59332e-38	FALSE
Tamoxifen post	ASCL2	1.43198e-41	1.89334	0.049	0.015	7.15992e-38	FALSE
Tamoxifen post	GPRIN2	1.55629e-41	2.88173	0.028	0.004	7.78145e-38	FALSE
Tamoxifen post	LONRF3	2.47547e-41	1.86922	0.032	0.006	1.23773e-37	FALSE
Tamoxifen post	BNIP3	1.83485e-40	1.04153	0.096	0.047	9.17425e-37	FALSE
Tamoxifen post	GOLPH3	2.69448e-40	0.463967	0.529	0.456	1.34724e-36	FALSE
Tamoxifen post	ME1	3.02302e-40	1.61486	0.064	0.024	1.51151e-36	FALSE
Tamoxifen post	CYFIP2	3.06334e-40	1.70714	0.065	0.025	1.53167e-36	FALSE
Tamoxifen post	CDK16	4.71289e-40	0.724593	0.287	0.212	2.35645e-36	FALSE
Tamoxifen post	OSBP2	5.64402e-40	1.86018	0.05	0.016	2.82201e-36	FALSE
Tamoxifen post	EIF3C	6.96645e-40	0.462317	0.524	0.463	3.48322e-36	FALSE
Tamoxifen post	IL19	1.24346e-39	4.20546	0.023	0.002	6.21731e-36	FALSE
Tamoxifen post	PAIP2	1.43423e-39	0.639166	0.356	0.279	7.17114e-36	FALSE
Tamoxifen post	PGA3	2.44916e-39	2.94579	0.029	0.005	1.22458e-35	FALSE
Tamoxifen post	EGFR	2.73346e-39	2.21683	0.036	0.008	1.36673e-35	FALSE
Tamoxifen post	PPP1R1B	3.63067e-39	1.62081	0.062	0.024	1.81534e-35	FALSE
Tamoxifen post	TNFSF10	3.97813e-39	0.947114	0.144	0.084	1.98907e-35	FALSE
Tamoxifen post	NTN1	6.96106e-39	2.4979	0.033	0.007	3.48053e-35	FALSE
Tamoxifen post	KLF5	1.23159e-38	2.28898	0.03	0.006	6.15797e-35	FALSE
Tamoxifen post	LBH	1.38462e-38	2.16639	0.039	0.011	6.92312e-35	FALSE
Tamoxifen post	MPP7	1.56278e-38	1.20179	0.12	0.066	7.8139e-35	FALSE
Tamoxifen post	YWHAZ	2.506e-38	0.387479	0.674	0.65	1.253e-34	FALSE
Tamoxifen post	F2RL1	3.61156e-38	1.88093	0.036	0.009	1.80578e-34	FALSE
Tamoxifen post	HMOX1	9.45995e-38	2.07681	0.029	0.006	4.72997e-34	FALSE
Tamoxifen post	VDAC2	9.46603e-38	0.798418	0.264	0.194	4.73301e-34	FALSE
Tamoxifen post	NEBL	1.01627e-37	0.963856	0.135	0.078	5.08134e-34	FALSE
Tamoxifen post	KIF5B	2.10584e-37	0.655161	0.272	0.199	1.05292e-33	FALSE
Tamoxifen post	ALYREF	3.65734e-37	0.824037	0.249	0.18	1.82867e-33	FALSE
Tamoxifen post	RPA3	8.28838e-37	0.846455	0.135	0.078	4.14419e-33	FALSE
Tamoxifen post	VAV1	8.68334e-37	2.67454	0.026	0.004	4.34167e-33	FALSE
Tamoxifen post	GALK1	2.95855e-36	1.55615	0.061	0.024	1.47928e-32	FALSE
Tamoxifen post	TMEM45B	9.61659e-36	1.2821	0.084	0.041	4.80829e-32	FALSE
Tamoxifen post	UGDH	1.49207e-35	0.770907	0.286	0.219	7.46035e-32	FALSE
Tamoxifen post	ADM	2.2446e-35	1.27073	0.041	0.012	1.1223e-31	FALSE
Tamoxifen post	PLAUR	3.51924e-35	1.28846	0.058	0.023	1.75962e-31	FALSE
Tamoxifen post	ADAM10	3.7154e-35	0.80796	0.173	0.111	1.8577e-31	FALSE
Tamoxifen post	MAGEA12	1.18924e-34	3.67682	0.019	0.002	5.94618e-31	FALSE
Tamoxifen post	SCGB1D2	1.49411e-34	1.57192	0.059	0.024	7.47057e-31	FALSE
Tamoxifen post	TMX1	3.18215e-34	0.689434	0.253	0.185	1.59108e-30	FALSE
Tamoxifen post	CCNY	3.78279e-34	0.89532	0.162	0.103	1.8914e-30	FALSE
Tamoxifen post	TGFB2	4.29839e-34	1.19138	0.043	0.014	2.14919e-30	FALSE
Tamoxifen post	ARHGAP36	8.58378e-34	4.68933	0.016	0.001	4.29189e-30	FALSE
Tamoxifen post	EPHA2	2.01923e-33	3.04895	0.02	0.002	1.00962e-29	FALSE
Tamoxifen post	SCRN1	4.18741e-33	0.935827	0.14	0.085	2.09371e-29	FALSE
Tamoxifen post	ARRB1	5.08885e-33	1.07762	0.239	0.18	2.54442e-29	TRUE
Tamoxifen post	UBE2I	6.99738e-33	0.808966	0.204	0.142	3.49869e-29	FALSE
Tamoxifen post	LRP2	1.61102e-32	0.871205	0.139	0.085	8.05509e-29	FALSE
Tamoxifen post	IGF2BP2	2.72774e-32	2.01173	0.028	0.006	1.36387e-28	FALSE
Tamoxifen post	TFR2	4.33089e-32	2.70868	0.023	0.004	2.16544e-28	FALSE
Tamoxifen post	DAZAP2	1.15699e-31	0.618568	0.339	0.274	5.78496e-28	FALSE
Tamoxifen post	ASF1B	1.22481e-31	1.71278	0.052	0.021	6.12406e-28	FALSE
Tamoxifen post	SCNN1A	1.3267e-31	0.704837	0.25	0.186	6.63349e-28	FALSE
Tamoxifen post	SLC7A11	1.43722e-31	2.58191	0.029	0.007	7.18611e-28	FALSE
Tamoxifen post	SLC2A1	2.43509e-31	0.595565	0.274	0.207	1.21754e-27	FALSE
Tamoxifen post	JAK3	2.77455e-31	3.59509	0.018	0.002	1.38728e-27	FALSE
Tamoxifen post	PPP2CA	3.16296e-31	0.555319	0.308	0.24	1.58148e-27	FALSE
Tamoxifen post	CLIC3	4.10323e-31	1.40959	0.048	0.018	2.05161e-27	FALSE
Tamoxifen post	KL	4.24679e-31	3.23628	0.02	0.003	2.12339e-27	FALSE
Tamoxifen post	KLHDC2	6.4243e-31	0.781154	0.191	0.132	3.21215e-27	FALSE
Tamoxifen post	FOXC1	1.05593e-30	2.12786	0.023	0.004	5.27966e-27	FALSE
Tamoxifen post	CDCP1	1.07004e-30	1.17127	0.071	0.034	5.35018e-27	FALSE
Tamoxifen post	VPS37B	1.1296e-30	0.758185	0.153	0.098	5.64798e-27	FALSE
Tamoxifen post	PDXDC1	1.17308e-30	0.509908	0.426	0.369	5.8654e-27	FALSE
Tamoxifen post	EMP1	2.09902e-30	0.970866	0.082	0.042	1.04951e-26	FALSE
Tamoxifen post	REXO2	8.52345e-30	1.03555	0.076	0.038	4.26172e-26	FALSE
Tamoxifen post	PPP1R9B	1.02611e-29	0.795053	0.166	0.111	5.13056e-26	FALSE
Tamoxifen post	SAMD4A	1.87635e-29	1.61274	0.034	0.011	9.38176e-26	FALSE
Tamoxifen post	FOXD2	2.40147e-29	2.53615	0.023	0.004	1.20073e-25	FALSE
Tamoxifen post	PLD1	2.78104e-29	2.3345	0.025	0.006	1.39052e-25	FALSE
Tamoxifen post	RUBCN	6.06112e-29	1.21267	0.093	0.051	3.03056e-25	FALSE
Tamoxifen post	CCND3	9.50922e-29	1.113	0.109	0.064	4.75461e-25	FALSE
Tamoxifen post	PCDH17	1.6019e-28	3.93884	0.013	0	8.00948e-25	FALSE
Tamoxifen post	BMP7	1.7667e-28	1.63068	0.046	0.018	8.83348e-25	FALSE
Tamoxifen post	INA	1.82604e-28	2.90599	0.016	0.002	9.13018e-25	FALSE
Tamoxifen post	DRD5	1.84702e-28	2.08766	0.028	0.008	9.23508e-25	FALSE
Tamoxifen post	ABCC2	2.761e-28	1.69394	0.043	0.016	1.3805e-24	FALSE
Tamoxifen post	GALE	3.68145e-28	0.833778	0.142	0.092	1.84073e-24	FALSE
Tamoxifen post	TNFSF14	4.62964e-28	3.41559	0.014	0.001	2.31482e-24	FALSE
Tamoxifen post	UBASH3B	6.17809e-28	2.46767	0.017	0.002	3.08904e-24	FALSE
Tamoxifen post	NGFR	6.41839e-28	2.76552	0.018	0.003	3.2092e-24	FALSE
Tamoxifen post	PTEN	6.8089e-28	0.694968	0.258	0.198	3.40445e-24	FALSE
Tamoxifen post	FUT3	7.53685e-28	1.43503	0.055	0.024	3.76843e-24	FALSE
Tamoxifen post	KCNN4	1.59388e-27	1.60431	0.04	0.014	7.9694e-24	FALSE
Tamoxifen post	TNNI3	2.49647e-27	1.87692	0.03	0.009	1.24823e-23	FALSE
Tamoxifen post	CTAG1B	2.5032e-27	2.90773	0.02	0.003	1.2516e-23	FALSE
Tamoxifen post	HEY1	2.99842e-27	1.95936	0.033	0.01	1.49921e-23	FALSE
Tamoxifen post	TREM1	3.27999e-27	3.07827	0.018	0.003	1.64e-23	FALSE
Tamoxifen post	BDKRB1	4.46319e-27	2.43099	0.019	0.003	2.23159e-23	FALSE
Tamoxifen post	NPY1R	1.08896e-26	2.95598	0.045	0.019	5.44478e-23	FALSE
Tamoxifen post	ZC3H7A	1.5154e-26	0.963829	0.14	0.092	7.57702e-23	FALSE
Tamoxifen post	DAP	1.58699e-26	0.402139	0.49	0.437	7.93497e-23	FALSE
Tamoxifen post	ADRB2	1.59962e-26	2.32722	0.019	0.004	7.9981e-23	FALSE
Tamoxifen post	CAMK2D	1.96699e-26	1.31433	0.048	0.02	9.83497e-23	FALSE
Tamoxifen post	KLK6	3.3236e-26	3.18293	0.014	0.001	1.6618e-22	FALSE
Tamoxifen post	CAPN1	4.68839e-26	0.919905	0.123	0.078	2.3442e-22	FALSE
Tamoxifen post	SOX2-OT	6.27749e-26	0.494001	0.461	0.424	3.13875e-22	FALSE
Tamoxifen post	ANXA8	6.32301e-26	2.57118	0.018	0.003	3.1615e-22	FALSE
Tamoxifen post	BCKDK	6.33609e-26	0.888764	0.11	0.067	3.16804e-22	FALSE
Tamoxifen post	ELOC	6.60789e-26	0.796749	0.121	0.076	3.30394e-22	FALSE
Tamoxifen post	KDR	6.84035e-26	3.31173	0.014	0.001	3.42017e-22	FALSE
Tamoxifen post	UGT1A4	6.99663e-26	3.29744	0.014	0.001	3.49831e-22	FALSE
Tamoxifen post	AP1S3	7.35973e-26	1.08119	0.069	0.035	3.67987e-22	FALSE
Tamoxifen post	DLEU1	7.86139e-26	1.34355	0.075	0.04	3.93069e-22	FALSE
Tamoxifen post	ABHD11	8.19891e-26	0.960903	0.111	0.068	4.09945e-22	FALSE
Tamoxifen post	NPTN	8.67798e-26	0.611855	0.347	0.294	4.33899e-22	FALSE
Tamoxifen post	NCF2	1.00048e-25	2.6543	0.019	0.003	5.0024e-22	FALSE
Tamoxifen post	OPTN	1.37834e-25	0.692687	0.107	0.064	6.89168e-22	FALSE
Tamoxifen post	SLC20A2	1.47596e-25	1.02839	0.089	0.05	7.37978e-22	FALSE
Tamoxifen post	PDCD6	1.49027e-25	0.468384	0.377	0.318	7.45135e-22	FALSE
Tamoxifen post	L1CAM	1.59414e-25	1.89653	0.028	0.008	7.9707e-22	FALSE
Tamoxifen post	CA9	1.87469e-25	3.01786	0.016	0.002	9.37343e-22	FALSE
Tamoxifen post	CFL2	1.89545e-25	0.875266	0.065	0.032	9.47727e-22	FALSE
Tamoxifen post	YWHAQ	1.97982e-25	0.474917	0.421	0.373	9.89908e-22	FALSE
Tamoxifen post	PLEKHA2	2.98274e-25	1.39382	0.054	0.025	1.49137e-21	FALSE
Tamoxifen post	CEP55	5.06134e-25	1.52105	0.048	0.021	2.53067e-21	FALSE
Tamoxifen post	RIPK2	5.79206e-25	0.931008	0.091	0.052	2.89603e-21	FALSE
Tamoxifen post	CCDC137	6.16722e-25	0.803459	0.141	0.092	3.08361e-21	FALSE
Tamoxifen post	CSF1	6.56191e-25	1.86321	0.027	0.008	3.28096e-21	FALSE
Tamoxifen post	MELTF	7.59466e-25	1.46537	0.035	0.013	3.79733e-21	FALSE
Tamoxifen post	TGFBR3	7.90107e-25	1.89663	0.031	0.01	3.95054e-21	FALSE
Tamoxifen post	PAM	1.08846e-24	1.21346	0.045	0.019	5.44228e-21	FALSE
Tamoxifen post	PGD	1.85893e-24	0.857328	0.244	0.194	9.29464e-21	FALSE
Tamoxifen post	TRIM47	2.11636e-24	0.676021	0.142	0.094	1.05818e-20	FALSE
Tamoxifen post	CD68	2.20634e-24	1.45693	0.031	0.01	1.10317e-20	FALSE
Tamoxifen post	ISL1	4.06443e-24	3.1804	0.013	0.001	2.03222e-20	FALSE
Tamoxifen post	TNFRSF21	4.81885e-24	1.09089	0.075	0.041	2.40942e-20	FALSE
Tamoxifen post	TBK1	7.10398e-24	0.72148	0.229	0.176	3.55199e-20	FALSE
Tamoxifen post	DNAJC9	9.06487e-24	0.673003	0.219	0.166	4.53244e-20	FALSE
Tamoxifen post	BCL2L1	9.66235e-24	0.694337	0.286	0.234	4.83117e-20	FALSE
Tamoxifen post	HBZ	1.02599e-23	3.5181	0.014	0.002	5.12993e-20	FALSE
Tamoxifen post	DEK	1.15269e-23	0.576443	0.194	0.14	5.76346e-20	FALSE
Tamoxifen post	SNX8	1.20755e-23	1.34175	0.053	0.025	6.03775e-20	FALSE
Tamoxifen post	EIF4EBP2	1.45254e-23	0.536912	0.337	0.282	7.2627e-20	FALSE
Tamoxifen post	TUBG1	2.31697e-23	0.908345	0.086	0.049	1.15849e-19	FALSE
Tamoxifen post	CFB	2.36315e-23	0.662971	0.162	0.113	1.18157e-19	FALSE
Tamoxifen post	BAX	2.4033e-23	1.18032	0.054	0.026	1.20165e-19	FALSE
Tamoxifen post	SNX17	2.73851e-23	0.734103	0.195	0.144	1.36926e-19	FALSE
Tamoxifen post	ABCC3	3.29606e-23	1.65652	0.045	0.02	1.64803e-19	FALSE
Tamoxifen post	RMND5A	4.36852e-23	1.00651	0.265	0.22	2.18426e-19	TRUE
Tamoxifen post	SDF2L1	6.86561e-23	1.0293	0.097	0.059	3.43281e-19	FALSE
Tamoxifen post	PRSS16	7.24245e-23	1.57167	0.029	0.01	3.62122e-19	FALSE
Tamoxifen post	CD47	9.14615e-23	0.595961	0.346	0.298	4.57307e-19	FALSE
Tamoxifen post	SLC16A4	1.59256e-22	1.45994	0.044	0.019	7.96278e-19	FALSE
Tamoxifen post	ZNF683	1.85669e-22	1.2181	0.046	0.021	9.28345e-19	FALSE
Tamoxifen post	GSDMC	3.50409e-22	1.69298	0.024	0.007	1.75205e-18	FALSE
Tamoxifen post	DVL3	3.76746e-22	0.685128	0.174	0.126	1.88373e-18	FALSE
Tamoxifen post	NTNG2	5.54195e-22	2.56281	0.015	0.002	2.77098e-18	FALSE
Tamoxifen post	DIABLO	6.88853e-22	1.28599	0.046	0.021	3.44426e-18	FALSE
Tamoxifen post	MAGEA10	2.31295e-21	2.8064	0.014	0.002	1.15648e-17	FALSE
Tamoxifen post	ACE2	3.06377e-21	3.11821	0.013	0.002	1.53189e-17	FALSE
Tamoxifen post	SMN2	3.53983e-21	0.781763	0.13	0.088	1.76992e-17	FALSE
Tamoxifen post	ADGRL1	5.42925e-21	0.930851	0.16	0.118	2.71462e-17	FALSE
Tamoxifen post	CASP7	5.92976e-21	0.75631	0.148	0.104	2.96488e-17	FALSE
Tamoxifen post	RCC1	6.35102e-21	0.694847	0.121	0.079	3.17551e-17	FALSE
Tamoxifen post	BRD4	7.96078e-21	0.629318	0.224	0.174	3.98039e-17	FALSE
Tamoxifen post	AGAP1	8.28084e-21	0.624788	0.221	0.173	4.14042e-17	FALSE
Tamoxifen post	UBE2C	8.83265e-21	1.0291	0.052	0.025	4.41632e-17	FALSE
Tamoxifen post	SLC40A1	9.33839e-21	0.657583	0.294	0.246	4.6692e-17	FALSE
Tamoxifen post	NTMT1	1.16338e-20	0.786902	0.106	0.068	5.81688e-17	FALSE
Tamoxifen post	SLITRK5	1.33725e-20	3.12484	0.011	0.001	6.68625e-17	FALSE
Tamoxifen post	CLPTM1L	1.45847e-20	0.432313	0.345	0.291	7.29233e-17	FALSE
Tamoxifen post	TERT	1.69888e-20	2.84834	0.014	0.002	8.49441e-17	FALSE
Tamoxifen post	UCHL1	2.02571e-20	1.52255	0.029	0.011	1.01286e-16	FALSE
Tamoxifen post	PMM2	2.16289e-20	0.780211	0.161	0.116	1.08145e-16	FALSE
Tamoxifen post	ITGB2	2.17075e-20	2.00799	0.02	0.005	1.08537e-16	FALSE
Tamoxifen post	CLEC16A	2.90555e-20	1.10423	0.077	0.045	1.45278e-16	FALSE
Tamoxifen post	SSTR3	3.07893e-20	2.37772	0.019	0.005	1.53946e-16	FALSE
Tamoxifen post	CDCA7L	3.14831e-20	1.00014	0.059	0.031	1.57416e-16	FALSE
Tamoxifen post	F12	3.29237e-20	1.79505	0.022	0.007	1.64618e-16	FALSE
Tamoxifen post	NOS3	3.3844e-20	2.72877	0.016	0.003	1.6922e-16	FALSE
Tamoxifen post	NGDN	3.70999e-20	0.895217	0.05	0.024	1.855e-16	FALSE
Tamoxifen post	GYPB	3.91449e-20	2.45269	0.017	0.004	1.95724e-16	FALSE
Tamoxifen post	TMBIM4	5.54155e-20	0.306269	0.41	0.349	2.77077e-16	FALSE
Tamoxifen post	SPI1	7.85167e-20	2.23488	0.017	0.004	3.92583e-16	FALSE
Tamoxifen post	PCDH20	8.66295e-20	2.68396	0.013	0.002	4.33147e-16	FALSE
Tamoxifen post	RAB8A	9.64427e-20	0.645743	0.204	0.157	4.82213e-16	FALSE
Tamoxifen post	ADORA2A	1.33029e-19	1.33504	0.031	0.012	6.65144e-16	FALSE
Tamoxifen post	RNF167	1.37794e-19	0.690809	0.194	0.148	6.8897e-16	FALSE
Tamoxifen post	IL18	1.62213e-19	1.94141	0.024	0.008	8.11064e-16	FALSE
Tamoxifen post	SEMA7A	1.66648e-19	3.02464	0.011	0.001	8.3324e-16	FALSE
Tamoxifen post	SAC3D1	1.69552e-19	1.66798	0.023	0.007	8.47762e-16	FALSE
Tamoxifen post	LPA	2.3162e-19	1.77279	0.021	0.006	1.1581e-15	FALSE
Tamoxifen post	CD3E	2.69494e-19	2.83237	0.015	0.003	1.34747e-15	FALSE
Tamoxifen post	FLT3LG	3.20409e-19	1.52425	0.031	0.012	1.60204e-15	FALSE
Tamoxifen post	FOLR1	3.28056e-19	2.4484	0.018	0.005	1.64028e-15	FALSE
Tamoxifen post	IL1R1	4.88453e-19	1.08236	0.071	0.041	2.44227e-15	FALSE
Tamoxifen post	HMX2	5.49314e-19	3.51733	0.01	0.001	2.74657e-15	FALSE
Tamoxifen post	UGT1A1	5.50163e-19	2.8473	0.014	0.002	2.75081e-15	FALSE
Tamoxifen post	PPP1CA	5.53626e-19	0.473999	0.275	0.226	2.76813e-15	FALSE
Tamoxifen post	LGALS9	7.73852e-19	1.19055	0.038	0.017	3.86926e-15	FALSE
Tamoxifen post	GPR37L1	8.26761e-19	2.52342	0.014	0.003	4.1338e-15	FALSE
Tamoxifen post	ADRB1	9.03695e-19	1.10198	0.047	0.024	4.51847e-15	FALSE
Tamoxifen post	AP2M1	1.29263e-18	0.363813	0.475	0.441	6.46314e-15	FALSE
Tamoxifen post	KMO	1.77514e-18	1.26903	0.038	0.017	8.87568e-15	FALSE
Tamoxifen post	RBMS1	2.24314e-18	1.22997	0.051	0.027	1.12157e-14	FALSE
Tamoxifen post	BAK1	2.25294e-18	0.92219	0.102	0.067	1.12647e-14	FALSE
Tamoxifen post	NQO2	2.30996e-18	1.14666	0.053	0.028	1.15498e-14	FALSE
Tamoxifen post	ATP2A2	2.79305e-18	0.452542	0.26	0.212	1.39653e-14	FALSE
Tamoxifen post	MLF1	2.80077e-18	0.826854	0.098	0.064	1.40038e-14	FALSE
Tamoxifen post	SUGCT	2.87896e-18	1.78111	0.018	0.005	1.43948e-14	FALSE
Tamoxifen post	GABRA2	4.21066e-18	2.02998	0.024	0.008	2.10533e-14	FALSE
Tamoxifen post	FOXO4	4.43425e-18	1.01769	0.05	0.026	2.21712e-14	FALSE
Tamoxifen post	DUOX2	4.53205e-18	2.84598	0.011	0.002	2.26602e-14	FALSE
Tamoxifen post	HK2	5.7349e-18	0.606872	0.146	0.105	2.86745e-14	FALSE
Tamoxifen post	GUCY1A2	7.65978e-18	2.02641	0.019	0.006	3.82989e-14	FALSE
Tamoxifen post	CAMK2G	8.36593e-18	0.92668	0.071	0.042	4.18296e-14	FALSE
Tamoxifen post	CLGN	8.60172e-18	1.38867	0.046	0.023	4.30086e-14	FALSE
Tamoxifen post	COMT	1.05074e-17	0.678499	0.169	0.128	5.25369e-14	FALSE
Tamoxifen post	MAPK3	1.22976e-17	0.545718	0.221	0.174	6.14879e-14	FALSE
Tamoxifen post	USP53	1.30426e-17	0.886883	0.097	0.064	6.52132e-14	FALSE
Tamoxifen post	FNDC3B	1.40251e-17	0.814513	0.088	0.056	7.01254e-14	FALSE
Tamoxifen post	CNKSR3	1.65366e-17	1.46981	0.027	0.01	8.26831e-14	FALSE
Tamoxifen post	SVIL	1.82787e-17	0.436786	0.068	0.04	9.13937e-14	FALSE
Tamoxifen post	MRGPRX2	2.66944e-17	2.57017	0.01	0.001	1.33472e-13	FALSE
Tamoxifen post	SERPINH1	2.72078e-17	1.09171	0.186	0.147	1.36039e-13	TRUE
Tamoxifen post	IGHE	2.8439e-17	2.29405	0.019	0.006	1.42195e-13	FALSE
Tamoxifen post	CACUL1	2.92982e-17	0.597221	0.17	0.128	1.46491e-13	FALSE
Tamoxifen post	BMI1	3.25632e-17	0.691717	0.181	0.139	1.62816e-13	FALSE
Tamoxifen post	FAM131C	3.78399e-17	2.34042	0.013	0.003	1.892e-13	FALSE
Tamoxifen post	VAMP5	4.10995e-17	1.6136	0.021	0.007	2.05498e-13	FALSE
Tamoxifen post	FSCN1	4.83334e-17	1.32668	0.019	0.006	2.41667e-13	FALSE
Tamoxifen post	FZD10	4.91787e-17	2.31293	0.012	0.002	2.45894e-13	FALSE
Tamoxifen post	CACNA1B	4.9233e-17	2.22006	0.013	0.003	2.46165e-13	FALSE
Tamoxifen post	CD14	5.18647e-17	1.49874	0.024	0.009	2.59323e-13	FALSE
Tamoxifen post	SELL	5.34143e-17	3.85994	0.01	0.001	2.67072e-13	FALSE
Tamoxifen post	ABCD1	5.35093e-17	1.06909	0.05	0.026	2.67546e-13	FALSE
Tamoxifen post	OPN1LW	6.02957e-17	3.4302	0.008	0	3.01479e-13	FALSE
Tamoxifen post	CTSL	6.19546e-17	0.710002	0.091	0.059	3.09773e-13	FALSE
Tamoxifen post	NCF1	6.53346e-17	1.55424	0.021	0.007	3.26673e-13	FALSE
Tamoxifen post	NT5C2	6.98869e-17	0.561295	0.108	0.073	3.49435e-13	FALSE
Tamoxifen post	PLTP	7.95107e-17	2.52486	0.011	0.002	3.97553e-13	FALSE
Tamoxifen post	PAK2	9.02102e-17	0.444705	0.268	0.222	4.51051e-13	FALSE
Tamoxifen post	ABI3	9.1632e-17	1.69071	0.017	0.005	4.5816e-13	FALSE
Tamoxifen post	SLC5A2	1.13791e-16	3.1468	0.01	0.002	5.68954e-13	FALSE
Tamoxifen post	UPK3B	1.14211e-16	3.754	0.008	0.001	5.71053e-13	FALSE
Tamoxifen post	ADORA1	1.54044e-16	1.61215	0.024	0.009	7.70218e-13	FALSE
Tamoxifen post	MAP2K1	1.54601e-16	0.58527	0.138	0.1	7.73005e-13	FALSE
Tamoxifen post	STEAP1	1.55974e-16	1.3392	0.044	0.023	7.79872e-13	FALSE
Tamoxifen post	EMD	1.67438e-16	0.574321	0.217	0.175	8.37191e-13	FALSE
Tamoxifen post	ACHE	1.73049e-16	1.23388	0.017	0.005	8.65245e-13	FALSE
Tamoxifen post	PPP2R3A	1.7811e-16	0.874661	0.064	0.038	8.90549e-13	FALSE
Tamoxifen post	CDK9	1.86043e-16	0.909959	0.099	0.066	9.30215e-13	FALSE
Tamoxifen post	BCL10	1.95917e-16	0.806883	0.081	0.051	9.79584e-13	FALSE
Tamoxifen post	SELE	2.12033e-16	2.72083	0.012	0.002	1.06016e-12	FALSE
Tamoxifen post	PANX2	2.48059e-16	1.33287	0.039	0.019	1.2403e-12	FALSE
Tamoxifen post	EGFL7	2.55183e-16	1.45794	0.03	0.013	1.27592e-12	FALSE
Tamoxifen post	ABCA1	2.7772e-16	0.809119	0.097	0.065	1.3886e-12	FALSE
Tamoxifen post	TBXAS1	3.16914e-16	2.51974	0.012	0.002	1.58457e-12	FALSE
Tamoxifen post	HOXD10	3.48055e-16	2.85007	0.01	0.001	1.74027e-12	FALSE
Tamoxifen post	PRKAA2	3.53183e-16	1.07763	0.04	0.02	1.76592e-12	FALSE
Tamoxifen post	PRPH	3.83461e-16	3.21696	0.008	0.001	1.9173e-12	FALSE
Tamoxifen post	TNFRSF1A	4.09115e-16	0.685361	0.114	0.08	2.04558e-12	FALSE
Tamoxifen post	THEM6	4.13768e-16	0.857831	0.09	0.059	2.06884e-12	FALSE
Tamoxifen post	MAML2	5.35529e-16	2.28581	0.014	0.003	2.67765e-12	FALSE
Tamoxifen post	TSPAN12	7.17894e-16	1.3959	0.02	0.007	3.58947e-12	FALSE
Tamoxifen post	RNF112	1.00793e-15	2.36436	0.01	0.002	5.03964e-12	FALSE
Tamoxifen post	ENG	1.04576e-15	1.18601	0.042	0.021	5.2288e-12	FALSE
Tamoxifen post	LSG1	1.09959e-15	0.699815	0.155	0.117	5.49796e-12	FALSE
Tamoxifen post	INSM1	1.1735e-15	2.07626	0.017	0.005	5.86751e-12	FALSE
Tamoxifen post	MYBL2	1.34223e-15	0.804999	0.097	0.066	6.71116e-12	FALSE
Tamoxifen post	TNFSF15	1.39005e-15	2.30476	0.012	0.003	6.95025e-12	FALSE
Tamoxifen post	PRM1	1.48974e-15	2.70722	0.01	0.001	7.44868e-12	FALSE
Tamoxifen post	RRAS	1.57375e-15	0.696287	0.087	0.057	7.86875e-12	FALSE
Tamoxifen post	GCGR	1.7524e-15	3.05128	0.009	0.001	8.76198e-12	FALSE
Tamoxifen post	BATF	1.93654e-15	0.878011	0.09	0.059	9.68271e-12	FALSE
Tamoxifen post	GNS	1.9429e-15	0.325071	0.336	0.286	9.71448e-12	FALSE
Tamoxifen post	RPRM	1.94931e-15	2.86753	0.01	0.002	9.74655e-12	FALSE
Tamoxifen post	TOX4	2.08232e-15	0.772307	0.116	0.083	1.04116e-11	FALSE
Tamoxifen post	SYT16	2.12392e-15	2.09967	0.01	0.002	1.06196e-11	FALSE
Tamoxifen post	CPSF6	2.12937e-15	0.843231	0.366	0.343	1.06469e-11	FALSE
Tamoxifen post	IL9R	2.19401e-15	2.27658	0.015	0.004	1.09701e-11	FALSE
Tamoxifen post	PLAU	2.30627e-15	1.46292	0.025	0.01	1.15314e-11	FALSE
Tamoxifen post	GBX2	2.65883e-15	2.7961	0.01	0.002	1.32942e-11	FALSE
Tamoxifen post	KLHL26	2.83051e-15	1.27593	0.049	0.027	1.41526e-11	FALSE
Tamoxifen post	STXBP5	3.21051e-15	1.14209	0.053	0.03	1.60526e-11	FALSE
Tamoxifen post	DERL3	4.98296e-15	1.99509	0.018	0.006	2.49148e-11	FALSE
Tamoxifen post	RELA	5.16743e-15	0.640623	0.155	0.117	2.58372e-11	FALSE
Tamoxifen post	MUC1	5.18675e-15	0.206325	0.41	0.347	2.59337e-11	FALSE
Tamoxifen post	NCR3	5.25591e-15	2.75499	0.01	0.002	2.62795e-11	FALSE
Tamoxifen post	RAB9A	5.47924e-15	0.764569	0.114	0.081	2.73962e-11	FALSE
Tamoxifen post	MKRN3	5.51586e-15	1.72818	0.028	0.012	2.75793e-11	FALSE
Tamoxifen post	PSMB5	5.61403e-15	0.689116	0.116	0.082	2.80702e-11	FALSE
Tamoxifen post	NRROS	5.87269e-15	2.66029	0.009	0.001	2.93634e-11	FALSE
Tamoxifen post	SIRT7	7.6208e-15	0.574098	0.151	0.114	3.8104e-11	FALSE
Tamoxifen post	LEP	7.88492e-15	2.61778	0.012	0.002	3.94246e-11	FALSE
Tamoxifen post	ESRRA	8.2158e-15	0.707805	0.079	0.051	4.1079e-11	FALSE
Tamoxifen post	CDKN3	9.29359e-15	0.867037	0.047	0.026	4.6468e-11	FALSE
Tamoxifen post	PLEKHH2	1.15494e-14	1.60881	0.018	0.006	5.77469e-11	FALSE
Tamoxifen post	OPRK1	1.23774e-14	2.47652	0.011	0.002	6.18869e-11	FALSE
Tamoxifen post	EIF5AL1	1.28577e-14	1.70444	0.022	0.008	6.42883e-11	FALSE
Tamoxifen post	LATS2	1.78534e-14	1.14645	0.024	0.01	8.92671e-11	FALSE
Tamoxifen post	ANXA3	1.9249e-14	0.681066	0.1	0.069	9.62451e-11	FALSE
Tamoxifen post	PLXNB2	1.9697e-14	0.356366	0.397	0.356	9.8485e-11	FALSE
Tamoxifen post	ADIPOR1	2.13563e-14	0.442876	0.317	0.277	1.06781e-10	FALSE
Tamoxifen post	NPC1L1	2.26725e-14	2.30528	0.01	0.002	1.13362e-10	FALSE
Tamoxifen post	PRPS2	2.42744e-14	0.848154	0.072	0.046	1.21372e-10	FALSE
Tamoxifen post	CDC6	2.43091e-14	1.06955	0.049	0.027	1.21546e-10	FALSE
Tamoxifen post	DNAH14	2.91666e-14	1.04015	0.067	0.042	1.45833e-10	FALSE
Tamoxifen post	LGR6	2.99932e-14	2.78932	0.011	0.002	1.49966e-10	FALSE
Tamoxifen post	LRRC20	3.19714e-14	1.01263	0.041	0.022	1.59857e-10	FALSE
Tamoxifen post	BECN1	3.53372e-14	0.606513	0.215	0.177	1.76686e-10	FALSE
Tamoxifen post	RHAG	3.74019e-14	2.43981	0.01	0.002	1.8701e-10	FALSE
Tamoxifen post	LIPC	3.746e-14	2.85824	0.008	0.001	1.873e-10	FALSE
Tamoxifen post	CST5	3.76901e-14	2.95699	0.008	0.001	1.88451e-10	FALSE
Tamoxifen post	NMB	3.79641e-14	1.33259	0.015	0.005	1.89821e-10	FALSE
Tamoxifen post	PXN	4.14963e-14	0.483986	0.155	0.118	2.07482e-10	FALSE
Tamoxifen post	PIK3CG	4.46893e-14	2.58792	0.012	0.003	2.23447e-10	FALSE
Tamoxifen post	IL15RA	4.65027e-14	2.47205	0.008	0.001	2.32513e-10	FALSE
Tamoxifen post	SPHK1	4.77102e-14	1.30276	0.022	0.009	2.38551e-10	FALSE
Tamoxifen post	CGB3	4.86496e-14	2.07181	0.012	0.003	2.43248e-10	FALSE
Tamoxifen post	ERG28	5.07423e-14	0.784959	0.076	0.049	2.53712e-10	FALSE
Tamoxifen post	VSX2	5.46589e-14	2.76959	0.009	0.001	2.73294e-10	FALSE
Tamoxifen post	TNFRSF10D	5.93459e-14	1.91656	0.011	0.002	2.96729e-10	FALSE
Tamoxifen post	PRKCA	5.93702e-14	1.69489	0.016	0.005	2.96851e-10	FALSE
Tamoxifen post	PLS3	6.07309e-14	0.623473	0.068	0.042	3.03655e-10	FALSE
Tamoxifen post	NVL	6.54023e-14	0.781208	0.097	0.068	3.27011e-10	FALSE
Tamoxifen post	PSG1	6.6158e-14	2.00612	0.013	0.003	3.3079e-10	FALSE
Tamoxifen post	CALCB	6.95366e-14	2.63633	0.011	0.003	3.47683e-10	FALSE
Tamoxifen post	SLC25A39	7.14134e-14	0.560855	0.182	0.144	3.57067e-10	FALSE
Tamoxifen post	CCL28	7.30989e-14	0.754461	0.102	0.072	3.65494e-10	FALSE
Tamoxifen post	WNT1	7.523e-14	3.22892	0.006	0	3.7615e-10	FALSE
Tamoxifen post	NXPH4	7.54618e-14	0.919395	0.043	0.024	3.77309e-10	FALSE
Tamoxifen post	DACT2	7.67416e-14	2.43898	0.011	0.002	3.83708e-10	FALSE
Tamoxifen post	RIPK4	8.56191e-14	1.17357	0.04	0.021	4.28095e-10	FALSE
Tamoxifen post	KLK10	8.71698e-14	2.66308	0.01	0.002	4.35849e-10	FALSE
Tamoxifen post	MLXIP	8.73992e-14	0.697581	0.1	0.07	4.36996e-10	FALSE
Tamoxifen post	DEPDC7	8.77839e-14	2.24381	0.01	0.002	4.38919e-10	FALSE
Tamoxifen post	ADAM8	1.26623e-13	1.10793	0.047	0.026	6.33117e-10	FALSE
Tamoxifen post	CSPG4	1.35897e-13	1.15039	0.012	0.003	6.79484e-10	FALSE
Tamoxifen post	RTN4	1.37327e-13	0.360762	0.386	0.352	6.86637e-10	FALSE
Tamoxifen post	CYP2A6	1.40726e-13	4.0955	0.005	0	7.03631e-10	FALSE
Tamoxifen post	DRD3	1.45938e-13	2.72109	0.009	0.002	7.29689e-10	FALSE
Tamoxifen post	MYCL	1.68419e-13	1.52676	0.022	0.009	8.42096e-10	FALSE
Tamoxifen post	FXYD7	2.12381e-13	2.94607	0.009	0.001	1.06191e-09	FALSE
Tamoxifen post	EIF2S1	2.26485e-13	0.482497	0.15	0.114	1.13243e-09	FALSE
Tamoxifen post	ZNF296	2.6056e-13	1.09215	0.037	0.019	1.3028e-09	FALSE
Tamoxifen post	MAGEA3	3.19527e-13	2.94249	0.008	0.001	1.59763e-09	FALSE
Tamoxifen post	VAX1	3.31546e-13	2.89059	0.008	0.001	1.65773e-09	FALSE
Tamoxifen post	SERPINA12	3.56025e-13	2.84667	0.007	0.001	1.78012e-09	FALSE
Tamoxifen post	PDGFC	4.09291e-13	0.768158	0.051	0.03	2.04646e-09	FALSE
Tamoxifen post	NR6A1	4.4807e-13	1.2229	0.029	0.013	2.24035e-09	FALSE
Tamoxifen post	IL12RB1	4.53232e-13	3.26959	0.007	0.001	2.26616e-09	FALSE
Tamoxifen post	KCNK4	4.67677e-13	2.77015	0.008	0.001	2.33838e-09	FALSE
Tamoxifen post	TFPI2	4.69179e-13	0.541957	0.091	0.062	2.34589e-09	FALSE
Tamoxifen post	HS6ST2	5.1288e-13	1.41805	0.013	0.004	2.5644e-09	FALSE
Tamoxifen post	HTR4	5.37445e-13	1.73222	0.014	0.004	2.68722e-09	FALSE
Tamoxifen post	RUNX3	5.42876e-13	1.70266	0.009	0.002	2.71438e-09	FALSE
Tamoxifen post	HNRNPUL1	5.77225e-13	0.362438	0.328	0.291	2.88612e-09	FALSE
Tamoxifen post	GSTZ1	6.52621e-13	0.728906	0.109	0.079	3.2631e-09	FALSE
Tamoxifen post	THPO	6.67277e-13	2.438	0.01	0.002	3.33639e-09	FALSE
Tamoxifen post	GRIN2C	6.73209e-13	3.0499	0.008	0.001	3.36604e-09	FALSE
Tamoxifen post	NLRP6	6.83636e-13	2.83597	0.008	0.001	3.41818e-09	FALSE
Tamoxifen post	CD8B	7.23214e-13	1.92381	0.015	0.005	3.61607e-09	FALSE
Tamoxifen post	SEC13	7.26538e-13	0.515766	0.186	0.15	3.63269e-09	FALSE
Tamoxifen post	ITGB4	7.51403e-13	0.395207	0.151	0.115	3.75701e-09	FALSE
Tamoxifen post	HEXA	7.52035e-13	0.609607	0.129	0.097	3.76018e-09	FALSE
Tamoxifen post	TOR1A	7.77852e-13	0.767922	0.08	0.054	3.88926e-09	FALSE
Tamoxifen post	COASY	7.89573e-13	0.584367	0.133	0.101	3.94787e-09	FALSE
Tamoxifen post	DDX21	9.55357e-13	0.682413	0.108	0.078	4.77678e-09	FALSE
Tamoxifen post	TNFSF8	1.00478e-12	2.03409	0.011	0.003	5.02388e-09	FALSE
Tamoxifen post	CFC1	1.03357e-12	2.59568	0.009	0.002	5.16784e-09	FALSE
Tamoxifen post	VSTM2L	1.07893e-12	1.49042	0.027	0.013	5.39464e-09	FALSE
Tamoxifen post	ABCC4	1.24232e-12	1.49931	0.011	0.003	6.21162e-09	FALSE
Tamoxifen post	POLR2H	1.31548e-12	0.501213	0.251	0.215	6.57739e-09	FALSE
Tamoxifen post	KCNK16	1.38398e-12	2.10871	0.009	0.002	6.9199e-09	FALSE
Tamoxifen post	NOTCH1	1.39103e-12	0.815103	0.063	0.04	6.95514e-09	FALSE
Tamoxifen post	UGT1A9	1.39275e-12	2.91718	0.008	0.001	6.96375e-09	FALSE
Tamoxifen post	UCA1	1.45371e-12	1.91956	0.008	0.001	7.26853e-09	FALSE
Tamoxifen post	AAMP	1.67368e-12	0.528222	0.195	0.159	8.36842e-09	FALSE
Tamoxifen post	CXCL6	1.69897e-12	2.13112	0.01	0.002	8.49486e-09	FALSE
Tamoxifen post	C1QBP	1.74987e-12	0.424512	0.281	0.244	8.74934e-09	FALSE
Tamoxifen post	PDK1	1.7775e-12	0.933647	0.059	0.037	8.88751e-09	FALSE
Tamoxifen post	HS3ST5	1.84601e-12	2.55567	0.008	0.001	9.23004e-09	FALSE
Tamoxifen post	MNS1	1.8988e-12	1.25709	0.025	0.011	9.494e-09	FALSE
Tamoxifen post	FUT4	1.91653e-12	1.94874	0.012	0.003	9.58263e-09	FALSE
Tamoxifen post	MFSD5	2.01436e-12	0.674361	0.062	0.039	1.00718e-08	FALSE
Tamoxifen post	NR5A1	2.05398e-12	2.41333	0.007	0.001	1.02699e-08	FALSE
Tamoxifen post	MEST	2.0819e-12	0.964765	0.049	0.029	1.04095e-08	FALSE
Tamoxifen post	SRI	2.09258e-12	0.501871	0.195	0.159	1.04629e-08	FALSE
Tamoxifen post	CLDN1	2.20856e-12	1.27667	0.02	0.008	1.10428e-08	FALSE
Tamoxifen post	CCNE1	2.27413e-12	1.64153	0.017	0.006	1.13707e-08	FALSE
Tamoxifen post	MAP1S	2.40167e-12	0.899578	0.053	0.033	1.20084e-08	FALSE
Tamoxifen post	CD6	2.41066e-12	2.50083	0.008	0.002	1.20533e-08	FALSE
Tamoxifen post	ARRB2	2.46506e-12	0.632244	0.081	0.056	1.23253e-08	FALSE
Tamoxifen post	CCL26	2.624e-12	2.6637	0.01	0.002	1.312e-08	FALSE
Tamoxifen post	IL12A	2.92396e-12	1.54983	0.018	0.007	1.46198e-08	FALSE
Tamoxifen post	MAGEC2	2.93607e-12	2.23706	0.008	0.001	1.46803e-08	FALSE
Tamoxifen post	MICB	2.95895e-12	0.970452	0.037	0.02	1.47947e-08	FALSE
Tamoxifen post	GPR3	2.99132e-12	1.9708	0.01	0.002	1.49566e-08	FALSE
Tamoxifen post	EYA1	3.18031e-12	1.56262	0.014	0.004	1.59016e-08	FALSE
Tamoxifen post	CUL2	3.2393e-12	0.721667	0.071	0.047	1.61965e-08	FALSE
Tamoxifen post	TLR3	3.32662e-12	1.06949	0.031	0.016	1.66331e-08	FALSE
Tamoxifen post	FFAR1	3.65724e-12	2.5581	0.008	0.001	1.82862e-08	FALSE
Tamoxifen post	NKX2-8	4.10184e-12	2.62168	0.009	0.002	2.05092e-08	FALSE
Tamoxifen post	FBLN5	4.12726e-12	1.85918	0.013	0.004	2.06363e-08	FALSE
Tamoxifen post	C1QL3	4.13722e-12	2.81565	0.007	0.001	2.06861e-08	FALSE
Tamoxifen post	IGF2BP3	4.25829e-12	1.74987	0.017	0.006	2.12914e-08	FALSE
Tamoxifen post	PPFIA4	4.63431e-12	1.0159	0.025	0.011	2.31715e-08	FALSE
Tamoxifen post	MID2	4.89829e-12	0.773569	0.077	0.052	2.44914e-08	FALSE
Tamoxifen post	FBL	5.19765e-12	0.327979	0.314	0.273	2.59882e-08	FALSE
Tamoxifen post	FUT7	5.56961e-12	2.65192	0.008	0.001	2.78481e-08	FALSE
Tamoxifen post	NOTCH4	6.43392e-12	2.13019	0.01	0.002	3.21696e-08	FALSE
Tamoxifen post	EIF4EBP3	6.86888e-12	0.728069	0.078	0.053	3.43444e-08	FALSE
Tamoxifen post	MCTS1	7.15245e-12	0.594351	0.145	0.113	3.57622e-08	FALSE
Tamoxifen post	FHL2	7.17805e-12	0.79427	0.051	0.031	3.58902e-08	FALSE
Tamoxifen post	GRIN2D	7.46685e-12	2.47508	0.008	0.001	3.73342e-08	FALSE
Tamoxifen post	RAN	7.83949e-12	0.288623	0.419	0.389	3.91975e-08	FALSE
Tamoxifen post	S100A1	8.50009e-12	0.252957	0.176	0.142	4.25005e-08	FALSE
Tamoxifen post	GJA5	9.1239e-12	1.95426	0.011	0.003	4.56195e-08	FALSE
Tamoxifen post	TSHR	1.00112e-11	2.01537	0.009	0.002	5.00558e-08	FALSE
Tamoxifen post	PTPRZ1	1.00613e-11	2.11936	0.011	0.003	5.03063e-08	FALSE
Tamoxifen post	CYP1B1	1.08346e-11	1.60164	0.016	0.006	5.41729e-08	FALSE
Tamoxifen post	FCGR3B	1.16485e-11	1.94775	0.013	0.004	5.82426e-08	FALSE
Tamoxifen post	JPH2	1.20096e-11	0.63432	0.016	0.006	6.00482e-08	FALSE
Tamoxifen post	CDA	1.25222e-11	2.29053	0.007	0.001	6.26109e-08	FALSE
Tamoxifen post	PLCE1	1.40824e-11	1.51411	0.011	0.003	7.04121e-08	FALSE
Tamoxifen post	FIBCD1	1.62322e-11	2.19461	0.009	0.002	8.11608e-08	FALSE
Tamoxifen post	FOLR2	1.62358e-11	2.09995	0.008	0.002	8.1179e-08	FALSE
Tamoxifen post	IQSEC1	1.65687e-11	0.831061	0.082	0.057	8.28434e-08	FALSE
Tamoxifen post	CD19	1.67078e-11	2.03353	0.011	0.003	8.35389e-08	FALSE
Tamoxifen post	HSD17B2	1.86554e-11	1.9996	0.011	0.003	9.3277e-08	FALSE
Tamoxifen post	NGB	1.95492e-11	3.42383	0.005	0	9.77462e-08	FALSE
Tamoxifen post	NRK	2.04146e-11	1.57588	0.018	0.007	1.02073e-07	FALSE
Tamoxifen post	MGMT	2.20962e-11	0.581042	0.106	0.078	1.10481e-07	FALSE
Tamoxifen post	CD79A	2.35615e-11	1.91578	0.009	0.002	1.17807e-07	FALSE
Tamoxifen post	HPSE	2.52702e-11	1.41902	0.01	0.003	1.26351e-07	FALSE
Tamoxifen post	PSME3	2.61258e-11	0.479479	0.206	0.172	1.30629e-07	FALSE
Tamoxifen post	CYP19A1	2.80449e-11	1.5346	0.011	0.003	1.40225e-07	FALSE
Tamoxifen post	PKD1L1	3.11516e-11	2.58119	0.008	0.002	1.55758e-07	FALSE
Tamoxifen post	AGMAT	3.13353e-11	1.50225	0.012	0.004	1.56677e-07	FALSE
Tamoxifen post	HTR1D	3.49027e-11	1.88316	0.014	0.005	1.74513e-07	FALSE
Tamoxifen post	PTPN5	3.63799e-11	2.63825	0.007	0.001	1.81899e-07	FALSE
Tamoxifen post	GCM1	3.69223e-11	2.38688	0.01	0.002	1.84612e-07	FALSE
Tamoxifen post	SRD5A2	3.87033e-11	2.32841	0.008	0.002	1.93517e-07	FALSE
Tamoxifen post	KCNH4	4.03882e-11	1.96926	0.008	0.002	2.01941e-07	FALSE
Tamoxifen post	MLXIPL	4.37077e-11	1.24199	0.015	0.005	2.18538e-07	FALSE
Tamoxifen post	RNF26	4.44937e-11	1.09475	0.028	0.014	2.22469e-07	FALSE
Tamoxifen post	HSPB8	4.59032e-11	0.820707	0.156	0.127	2.29516e-07	FALSE
Tamoxifen post	P2RX1	5.054e-11	2.90451	0.006	0.001	2.527e-07	FALSE
Tamoxifen post	PTPN11	5.18572e-11	0.39773	0.24	0.204	2.59286e-07	FALSE
Tamoxifen post	PTAFR	5.27946e-11	1.51212	0.019	0.008	2.63973e-07	FALSE
Tamoxifen post	TNFSF13	5.4055e-11	0.826608	0.042	0.025	2.70275e-07	FALSE
Tamoxifen post	ANGPTL4	5.90841e-11	1.49812	0.012	0.004	2.9542e-07	FALSE
Tamoxifen post	NKX2-1	6.10932e-11	2.27508	0.009	0.002	3.05466e-07	FALSE
Tamoxifen post	NCF4	6.14896e-11	2.42231	0.008	0.002	3.07448e-07	FALSE
Tamoxifen post	S100A3	6.22125e-11	1.95576	0.009	0.002	3.11063e-07	FALSE
Tamoxifen post	SOHLH2	6.3059e-11	1.57664	0.009	0.002	3.15295e-07	FALSE
Tamoxifen post	FBXO45	6.41508e-11	0.656655	0.093	0.067	3.20754e-07	FALSE
Tamoxifen post	DPAGT1	6.53738e-11	0.654397	0.082	0.058	3.26869e-07	FALSE
Tamoxifen post	PHEX	6.55097e-11	1.28289	0.025	0.012	3.27549e-07	FALSE
Tamoxifen post	MAGEB2	6.75854e-11	2.837	0.007	0.001	3.37927e-07	FALSE
Tamoxifen post	LILRA6	8.04743e-11	1.55223	0.012	0.004	4.02372e-07	FALSE
Tamoxifen post	FASLG	8.46683e-11	2.30207	0.009	0.002	4.23341e-07	FALSE
Tamoxifen post	CR2	8.90078e-11	2.84305	0.007	0.001	4.45039e-07	FALSE
Tamoxifen post	BID	8.94149e-11	0.933904	0.051	0.032	4.47074e-07	FALSE
Tamoxifen post	HCRTR1	9.27554e-11	2.82545	0.006	0.001	4.63777e-07	FALSE
Tamoxifen post	CHIT1	1.01177e-10	2.53883	0.007	0.001	5.05884e-07	FALSE
Tamoxifen post	PI16	1.01756e-10	2.90801	0.007	0.001	5.08779e-07	FALSE
Tamoxifen post	MPO	1.15868e-10	1.65682	0.011	0.003	5.79338e-07	FALSE
Tamoxifen post	SLIT3	1.20219e-10	2.06675	0.01	0.003	6.01094e-07	FALSE
Tamoxifen post	WASL	1.39502e-10	0.452377	0.201	0.168	6.9751e-07	FALSE
Tamoxifen post	ANXA2	1.43339e-10	0.261791	0.544	0.516	7.16696e-07	FALSE
Tamoxifen post	INSL3	1.51204e-10	2.74742	0.007	0.001	7.56019e-07	FALSE
Tamoxifen post	MFRP	1.51804e-10	2.63182	0.007	0.001	7.5902e-07	FALSE
Tamoxifen post	FGF21	1.51877e-10	2.36128	0.007	0.001	7.59387e-07	FALSE
Tamoxifen post	FCRL1	1.52909e-10	2.76196	0.005	0	7.64546e-07	FALSE
Tamoxifen post	HGF	1.61049e-10	1.75942	0.013	0.005	8.05244e-07	FALSE
Tamoxifen post	IRAK2	1.70504e-10	1.75222	0.011	0.003	8.5252e-07	FALSE
Tamoxifen post	CD33	1.81384e-10	2.35679	0.007	0.001	9.06921e-07	FALSE
Tamoxifen post	JUP	1.86965e-10	0.599012	0.111	0.084	9.34827e-07	FALSE
Tamoxifen post	TUBB6	1.87474e-10	2.04542	0.007	0.001	9.37368e-07	FALSE
Tamoxifen post	BATF3	1.88069e-10	2.22581	0.009	0.002	9.40347e-07	FALSE
Tamoxifen post	DAB2	1.89494e-10	1.46095	0.014	0.005	9.47468e-07	FALSE
Tamoxifen post	ALK	2.06544e-10	3.36517	0.005	0	1.03272e-06	FALSE
Tamoxifen post	CCK	2.09832e-10	1.76151	0.007	0.001	1.04916e-06	FALSE
Tamoxifen post	TGFBR2	2.14767e-10	1.18281	0.019	0.009	1.07383e-06	FALSE
Tamoxifen post	CDX1	2.21074e-10	2.69036	0.006	0.001	1.10537e-06	FALSE
Tamoxifen post	ADTRP	2.44439e-10	2.45558	0.009	0.002	1.2222e-06	FALSE
Tamoxifen post	IL10RB	2.61789e-10	0.80021	0.049	0.031	1.30894e-06	FALSE
Tamoxifen post	UCP2	2.65151e-10	0.378847	0.172	0.139	1.32576e-06	FALSE
Tamoxifen post	GABRQ	2.77452e-10	2.66854	0.007	0.001	1.38726e-06	FALSE
Tamoxifen post	NME1	2.95535e-10	0.212041	0.353	0.312	1.47767e-06	FALSE
Tamoxifen post	HCRTR2	3.08971e-10	2.59385	0.006	0.001	1.54486e-06	FALSE
Tamoxifen post	SOCS1	3.11e-10	1.27339	0.025	0.012	1.555e-06	FALSE
Tamoxifen post	SNRPB	3.35617e-10	0.38316	0.232	0.197	1.67808e-06	FALSE
Tamoxifen post	EPO	3.48671e-10	2.1731	0.009	0.002	1.74335e-06	FALSE
Tamoxifen post	ID4	3.63539e-10	1.74367	0.008	0.002	1.81769e-06	FALSE
Tamoxifen post	ZFPL1	3.64939e-10	0.586182	0.088	0.064	1.8247e-06	FALSE
Tamoxifen post	MITF	4.12547e-10	1.19067	0.016	0.006	2.06273e-06	FALSE
Tamoxifen post	DSG3	4.30622e-10	2.00331	0.008	0.002	2.15311e-06	FALSE
Tamoxifen post	PLEKHA1	4.51748e-10	0.50189	0.121	0.094	2.25874e-06	FALSE
Tamoxifen post	CD7	4.5856e-10	1.6713	0.011	0.004	2.2928e-06	FALSE
Tamoxifen post	ZFP57	4.59826e-10	2.56229	0.006	0.001	2.29913e-06	FALSE
Tamoxifen post	LEF1	4.76721e-10	1.61448	0.018	0.008	2.38361e-06	FALSE
Tamoxifen post	APOL3	5.13819e-10	1.22038	0.027	0.014	2.5691e-06	FALSE
Tamoxifen post	PSMD4	5.21765e-10	0.458934	0.187	0.155	2.60883e-06	FALSE
Tamoxifen post	IL2RG	5.23536e-10	2.355	0.009	0.003	2.61768e-06	FALSE
Tamoxifen post	CIDEC	5.57471e-10	1.44498	0.014	0.005	2.78735e-06	FALSE
Tamoxifen post	GUCA1A	5.62528e-10	2.33704	0.007	0.001	2.81264e-06	FALSE
Tamoxifen post	IFNGR2	5.63425e-10	0.761607	0.107	0.082	2.81712e-06	FALSE
Tamoxifen post	MMEL1	5.73503e-10	1.65046	0.017	0.007	2.86752e-06	FALSE
Tamoxifen post	LURAP1	6.23424e-10	1.36838	0.015	0.006	3.11712e-06	FALSE
Tamoxifen post	LILRB5	6.44562e-10	2.3389	0.006	0.001	3.22281e-06	FALSE
Tamoxifen post	PRKAA1	6.61426e-10	0.570845	0.119	0.092	3.30713e-06	FALSE
Tamoxifen post	PNPLA1	6.75374e-10	1.96738	0.006	0.001	3.37687e-06	FALSE
Tamoxifen post	TMEM9B	7.20453e-10	0.497944	0.176	0.146	3.60226e-06	FALSE
Tamoxifen post	CMKLR1	7.21411e-10	2.27628	0.007	0.002	3.60705e-06	FALSE
Tamoxifen post	HTR2B	7.39895e-10	1.91094	0.007	0.002	3.69947e-06	FALSE
Tamoxifen post	KHDC3L	8.37236e-10	2.42606	0.006	0.001	4.18618e-06	FALSE
Tamoxifen post	A2ML1	8.49592e-10	1.42055	0.011	0.004	4.24796e-06	FALSE
Tamoxifen post	OSGIN1	8.57881e-10	0.850402	0.08	0.057	4.2894e-06	FALSE
Tamoxifen post	CDV3	8.61703e-10	0.336008	0.243	0.211	4.30852e-06	FALSE
Tamoxifen post	RLN3	8.63031e-10	2.95171	0.005	0	4.31516e-06	FALSE
Tamoxifen post	GP1BA	9.19122e-10	2.8525	0.006	0.001	4.59561e-06	FALSE
Tamoxifen post	PKHD1	9.26455e-10	2.24777	0.007	0.001	4.63228e-06	FALSE
Tamoxifen post	TNFRSF17	9.27878e-10	2.6601	0.006	0.001	4.63939e-06	FALSE
Tamoxifen post	IL3	9.5409e-10	2.79751	0.006	0.001	4.77045e-06	FALSE
Tamoxifen post	CXCL2	1.05436e-09	1.51109	0.012	0.004	5.27179e-06	FALSE
Tamoxifen post	MAX	1.06275e-09	0.56843	0.139	0.111	5.31376e-06	FALSE
Tamoxifen post	SIM2	1.09835e-09	0.930138	0.029	0.016	5.49175e-06	FALSE
Tamoxifen post	CD84	1.15339e-09	1.72947	0.007	0.002	5.76695e-06	FALSE
Tamoxifen post	EPHB2	1.16255e-09	1.90672	0.01	0.003	5.81275e-06	FALSE
Tamoxifen post	RPRML	1.17875e-09	2.74349	0.005	0.001	5.89373e-06	FALSE
Tamoxifen post	TRAF3IP3	1.2156e-09	2.14511	0.009	0.002	6.07799e-06	FALSE
Tamoxifen post	NR1H2	1.23915e-09	0.413572	0.198	0.167	6.19573e-06	FALSE
Tamoxifen post	CACNA1G	1.26629e-09	2.28451	0.008	0.002	6.33143e-06	FALSE
Tamoxifen post	CRK	1.29765e-09	0.483133	0.178	0.148	6.48827e-06	FALSE
Tamoxifen post	HOXA10	1.29978e-09	1.23786	0.011	0.003	6.49892e-06	FALSE
Tamoxifen post	ATOH8	1.38252e-09	1.07614	0.01	0.003	6.9126e-06	FALSE
Tamoxifen post	DUSP13	1.4056e-09	1.25702	0.011	0.003	7.02798e-06	FALSE
Tamoxifen post	CNP	1.60152e-09	0.485468	0.14	0.112	8.00759e-06	FALSE
Tamoxifen post	CASC8	1.64621e-09	1.49523	0.01	0.003	8.23107e-06	FALSE
Tamoxifen post	DNAH8	1.77868e-09	2.1305	0.009	0.003	8.89342e-06	FALSE
Tamoxifen post	SEC14L3	1.77894e-09	2.28391	0.009	0.003	8.89471e-06	FALSE
Tamoxifen post	NTRK1	1.78115e-09	2.51679	0.007	0.001	8.90577e-06	FALSE
Tamoxifen post	SEZ6L	1.96967e-09	2.10476	0.009	0.003	9.84837e-06	FALSE
Tamoxifen post	SLC6A17	2.00291e-09	1.73054	0.008	0.002	1.00146e-05	FALSE
Tamoxifen post	CTSC	2.08052e-09	1.0184	0.027	0.014	1.04026e-05	FALSE
Tamoxifen post	ABO	2.21657e-09	2.46799	0.006	0.001	1.10828e-05	FALSE
Tamoxifen post	YTHDF1	2.22481e-09	0.452277	0.219	0.189	1.11241e-05	FALSE
Tamoxifen post	HOXA13	2.26351e-09	1.84478	0.007	0.002	1.13176e-05	FALSE
Tamoxifen post	TMEM97	2.37504e-09	0.552441	0.135	0.108	1.18752e-05	FALSE
Tamoxifen post	GSK3A	2.4589e-09	0.507222	0.183	0.153	1.22945e-05	FALSE
Tamoxifen post	RGPD1	2.46045e-09	1.04561	0.041	0.026	1.23022e-05	FALSE
Tamoxifen post	APOM	2.49087e-09	1.52455	0.016	0.007	1.24544e-05	FALSE
Tamoxifen post	AGTR2	2.56366e-09	2.54116	0.006	0.001	1.28183e-05	FALSE
Tamoxifen post	MAL	2.59958e-09	2.25859	0.006	0.001	1.29979e-05	FALSE
Tamoxifen post	ERFE	2.72515e-09	2.07098	0.007	0.002	1.36258e-05	FALSE
Tamoxifen post	SERPINA9	2.74284e-09	2.6267	0.007	0.001	1.37142e-05	FALSE
Tamoxifen post	IFIT2	2.79031e-09	1.11441	0.033	0.019	1.39516e-05	FALSE
Tamoxifen post	PVR	2.80344e-09	0.561527	0.061	0.042	1.40172e-05	FALSE
Tamoxifen post	FCRL5	2.80823e-09	2.58853	0.006	0.001	1.40412e-05	FALSE
Tamoxifen post	ALOX12	2.81153e-09	2.37717	0.006	0.001	1.40576e-05	FALSE
Tamoxifen post	CDK1	2.93958e-09	0.447806	0.076	0.054	1.46979e-05	FALSE
Tamoxifen post	PELO	3.0034e-09	0.721419	0.056	0.038	1.5017e-05	FALSE
Tamoxifen post	SEPTIN9	3.0747e-09	0.221157	0.54	0.521	1.53735e-05	FALSE
Tamoxifen post	RXRA	3.12063e-09	0.554571	0.156	0.129	1.56032e-05	FALSE
Tamoxifen post	RTKN2	3.19334e-09	1.09793	0.03	0.017	1.59667e-05	FALSE
Tamoxifen post	CD3G	3.40577e-09	2.49079	0.006	0.001	1.70289e-05	FALSE
Tamoxifen post	PKD2L1	3.55562e-09	2.34631	0.007	0.001	1.77781e-05	FALSE
Tamoxifen post	PLP2	3.92644e-09	0.350132	0.262	0.232	1.96322e-05	FALSE
Tamoxifen post	CLEC2A	3.92959e-09	1.86202	0.007	0.002	1.96479e-05	FALSE
Tamoxifen post	PPFIA3	4.00372e-09	1.19584	0.022	0.011	2.00186e-05	FALSE
Tamoxifen post	BCL11B	4.04695e-09	3.0095	0.004	0	2.02347e-05	FALSE
Tamoxifen post	RARB	4.12037e-09	1.46294	0.016	0.007	2.06019e-05	FALSE
Tamoxifen post	PALMD	4.13741e-09	1.15956	0.019	0.009	2.06871e-05	FALSE
Tamoxifen post	MKX	4.36147e-09	2.30084	0.007	0.002	2.18074e-05	FALSE
Tamoxifen post	NHLH2	4.38608e-09	2.04758	0.011	0.004	2.19304e-05	FALSE
Tamoxifen post	SNAI1	4.60567e-09	1.30584	0.015	0.006	2.30284e-05	FALSE
Tamoxifen post	CD27	4.75748e-09	2.21299	0.008	0.002	2.37874e-05	FALSE
Tamoxifen post	KLF14	4.76554e-09	2.20446	0.008	0.002	2.38277e-05	FALSE
Tamoxifen post	ITGAL	5.54113e-09	1.6457	0.011	0.004	2.77057e-05	FALSE
Tamoxifen post	PADI4	5.73527e-09	2.61118	0.006	0.001	2.86763e-05	FALSE
Tamoxifen post	CORO1C	5.8949e-09	0.506603	0.064	0.044	2.94745e-05	FALSE
Tamoxifen post	FNTA	5.9201e-09	0.492381	0.162	0.134	2.96005e-05	FALSE
Tamoxifen post	BMP8B	6.02935e-09	2.32112	0.008	0.002	3.01468e-05	FALSE
Tamoxifen post	STMN2	6.57293e-09	1.69184	0.01	0.003	3.28647e-05	FALSE
Tamoxifen post	CCT2	6.66159e-09	0.450829	0.352	0.329	3.3308e-05	FALSE
Tamoxifen post	MCHR2	6.7264e-09	2.36761	0.006	0.001	3.3632e-05	FALSE
Tamoxifen post	INSC	6.83465e-09	2.11278	0.006	0.001	3.41732e-05	FALSE
Tamoxifen post	LCK	6.95231e-09	2.28129	0.007	0.001	3.47616e-05	FALSE
Tamoxifen post	KLHL1	6.95286e-09	2.90656	0.004	0	3.47643e-05	FALSE
Tamoxifen post	PPIC	6.97856e-09	0.618067	0.056	0.038	3.48928e-05	FALSE
Tamoxifen post	CYP11A1	7.82203e-09	2.50318	0.006	0.001	3.91102e-05	FALSE
Tamoxifen post	TAL1	8.2565e-09	2.85211	0.005	0.001	4.12825e-05	FALSE
Tamoxifen post	PPIF	8.36275e-09	0.587007	0.135	0.109	4.18138e-05	FALSE
Tamoxifen post	GALP	8.44315e-09	2.64608	0.005	0.001	4.22157e-05	FALSE
Tamoxifen post	HOXA11	8.559e-09	2.28123	0.007	0.002	4.2795e-05	FALSE
Tamoxifen post	GIMAP8	8.67701e-09	2.6621	0.006	0.001	4.3385e-05	FALSE
Tamoxifen post	KCNJ15	8.88496e-09	1.1065	0.011	0.004	4.44248e-05	FALSE
Tamoxifen post	PRKACA	9.31228e-09	0.385203	0.211	0.181	4.65614e-05	FALSE
Tamoxifen post	TLR1	9.42749e-09	1.11987	0.017	0.008	4.71374e-05	FALSE
Tamoxifen post	NFKB2	9.59529e-09	0.527868	0.097	0.074	4.79765e-05	FALSE
Tamoxifen post	AIRE	9.63086e-09	1.95052	0.008	0.002	4.81543e-05	FALSE
Tamoxifen post	SOD3	9.97588e-09	1.88796	0.008	0.002	4.98794e-05	FALSE
Tamoxifen post	TAC4	1.06681e-08	1.95011	0.009	0.003	5.33405e-05	FALSE
Tamoxifen post	CRYAA	1.08608e-08	2.06292	0.006	0.001	5.43039e-05	FALSE
Tamoxifen post	HOXB9	1.13807e-08	2.06619	0.008	0.002	5.69034e-05	FALSE
Tamoxifen post	NRSN1	1.25929e-08	2.20848	0.009	0.003	6.29645e-05	FALSE
Tamoxifen post	ZC3H12D	1.26542e-08	1.99506	0.008	0.002	6.32711e-05	FALSE
Tamoxifen post	SF3B4	1.29712e-08	0.502464	0.152	0.125	6.4856e-05	FALSE
Tamoxifen post	TRIM25	1.38086e-08	0.564604	0.072	0.052	6.90429e-05	FALSE
Tamoxifen post	CTTNBP2NL	1.38698e-08	0.627146	0.061	0.043	6.93489e-05	FALSE
Tamoxifen post	KHK	1.40985e-08	1.30231	0.018	0.009	7.04925e-05	FALSE
Tamoxifen post	CEACAM8	1.44582e-08	1.95389	0.008	0.002	7.22909e-05	FALSE
Tamoxifen post	HNF1B	1.47854e-08	2.94891	0.004	0	7.3927e-05	FALSE
Tamoxifen post	CD300E	1.49053e-08	1.1502	0.007	0.002	7.45265e-05	FALSE
Tamoxifen post	IFNL2	1.49679e-08	2.58168	0.004	0	7.48396e-05	FALSE
Tamoxifen post	WDR5	1.51131e-08	0.537253	0.114	0.09	7.55655e-05	FALSE
Tamoxifen post	ITGB7	1.55892e-08	1.88262	0.011	0.004	7.79458e-05	FALSE
Tamoxifen post	RBM20	1.58737e-08	2.18286	0.007	0.002	7.93683e-05	FALSE
Tamoxifen post	TCP1	1.69085e-08	0.356989	0.289	0.264	8.45423e-05	FALSE
Tamoxifen post	IL6R	1.70784e-08	1.04271	0.018	0.009	8.53918e-05	FALSE
Tamoxifen post	DLL4	1.81227e-08	2.09006	0.008	0.002	9.06135e-05	FALSE
Tamoxifen post	IDH2	1.8668e-08	0.415823	0.341	0.32	9.33398e-05	FALSE
Tamoxifen post	MUC5AC	1.8903e-08	3.11078	0.007	0.002	9.4515e-05	FALSE
Tamoxifen post	DTX1	1.95242e-08	1.07881	0.012	0.005	9.76208e-05	FALSE
Tamoxifen post	COL17A1	1.95744e-08	1.11672	0.013	0.005	9.7872e-05	FALSE
Tamoxifen post	MTA2	2.03949e-08	0.459325	0.101	0.077	0.000101974	FALSE
Tamoxifen post	H3F3B	2.11953e-08	0.0842368	0.779	0.764	0.000105977	FALSE
Tamoxifen post	RAB7A	2.12667e-08	0.301845	0.345	0.318	0.000106334	FALSE
Tamoxifen post	ACRV1	2.12731e-08	1.89538	0.006	0.001	0.000106365	FALSE
Tamoxifen post	PDLIM4	2.14245e-08	1.75387	0.01	0.003	0.000107123	FALSE
Tamoxifen post	CASP1	2.17116e-08	0.892362	0.025	0.014	0.000108558	FALSE
Tamoxifen post	MAGEA1	2.38176e-08	2.61742	0.004	0.001	0.000119088	FALSE
Tamoxifen post	GRID1	2.3884e-08	2.5325	0.004	0.001	0.00011942	FALSE
Tamoxifen post	IL25	2.40509e-08	1.7816	0.005	0.001	0.000120255	FALSE
Tamoxifen post	TAP2	2.43836e-08	0.520744	0.07	0.051	0.000121918	FALSE
Tamoxifen post	SOAT1	2.5115e-08	1.00504	0.027	0.015	0.000125575	FALSE
Tamoxifen post	EHMT1	2.58896e-08	0.699862	0.087	0.066	0.000129448	FALSE
Tamoxifen post	FCRLA	2.60512e-08	2.18988	0.006	0.001	0.000130256	FALSE
Tamoxifen post	GLP1R	2.67035e-08	1.90905	0.007	0.002	0.000133517	FALSE
Tamoxifen post	TRPC3	2.71208e-08	2.0912	0.006	0.001	0.000135604	FALSE
Tamoxifen post	FGF2	2.72975e-08	1.47101	0.009	0.003	0.000136488	FALSE
Tamoxifen post	WWTR1	2.9796e-08	0.703991	0.03	0.017	0.00014898	FALSE
Tamoxifen post	CASP10	3.07495e-08	1.84811	0.007	0.002	0.000153747	FALSE
Tamoxifen post	DNASE1L3	3.20745e-08	1.69394	0.005	0.001	0.000160373	FALSE
Tamoxifen post	DLX4	3.21469e-08	1.24056	0.018	0.009	0.000160735	FALSE
Tamoxifen post	PRDM12	3.24535e-08	1.55242	0.008	0.002	0.000162268	FALSE
Tamoxifen post	S1PR1	3.40706e-08	2.12489	0.006	0.001	0.000170353	FALSE
Tamoxifen post	AURKA	3.41396e-08	0.545951	0.07	0.05	0.000170698	FALSE
Tamoxifen post	PLCB1	3.44156e-08	1.09805	0.042	0.027	0.000172078	FALSE
Tamoxifen post	CMSS1	3.46094e-08	0.545358	0.099	0.076	0.000173047	FALSE
Tamoxifen post	KCNK12	3.46332e-08	1.80686	0.007	0.002	0.000173166	FALSE
Tamoxifen post	OTOF	3.52419e-08	2.86667	0.005	0.001	0.00017621	FALSE
Tamoxifen post	TCF21	3.55578e-08	2.87215	0.005	0.001	0.000177789	FALSE
Tamoxifen post	TNIP1	3.59927e-08	0.454312	0.153	0.127	0.000179964	FALSE
Tamoxifen post	GPR139	3.62814e-08	1.74553	0.01	0.003	0.000181407	FALSE
Tamoxifen post	RELB	3.79787e-08	0.873709	0.036	0.022	0.000189894	FALSE
Tamoxifen post	EZHIP	3.87367e-08	2.11617	0.007	0.002	0.000193683	FALSE
Tamoxifen post	NPM3	3.92245e-08	0.605836	0.102	0.08	0.000196122	FALSE
Tamoxifen post	YAP1	4.01682e-08	0.485087	0.153	0.127	0.000200841	FALSE
Tamoxifen post	PLIN2	4.16083e-08	0.843065	0.022	0.012	0.000208041	FALSE
Tamoxifen post	CCDC43	4.20783e-08	0.529009	0.101	0.079	0.000210391	FALSE
Tamoxifen post	NCEH1	4.24461e-08	0.982339	0.041	0.026	0.000212231	FALSE
Tamoxifen post	NECAB2	4.28402e-08	2.29725	0.007	0.002	0.000214201	FALSE
Tamoxifen post	TDGF1	4.47791e-08	1.648	0.013	0.006	0.000223895	FALSE
Tamoxifen post	CCNB2	4.84806e-08	0.749244	0.036	0.023	0.000242403	FALSE
Tamoxifen post	PANX3	4.866e-08	2.18373	0.005	0.001	0.0002433	FALSE
Tamoxifen post	ACAP1	4.86877e-08	1.6918	0.013	0.005	0.000243439	FALSE
Tamoxifen post	DAOA	5.01735e-08	2.39109	0.004	0	0.000250868	FALSE
Tamoxifen post	NR1I3	5.04511e-08	1.72106	0.006	0.001	0.000252256	FALSE
Tamoxifen post	SSTR5	5.2853e-08	2.29237	0.006	0.001	0.000264265	FALSE
Tamoxifen post	PLIN1	5.31416e-08	0.427845	0.016	0.007	0.000265708	FALSE
Tamoxifen post	MIAT	5.55722e-08	1.64314	0.009	0.003	0.000277861	FALSE
Tamoxifen post	PROM1	5.91405e-08	0.766477	0.109	0.087	0.000295702	FALSE
Tamoxifen post	PRKCG	6.37375e-08	2.46823	0.005	0.001	0.000318687	FALSE
Tamoxifen post	PPARG	6.47771e-08	1.40549	0.008	0.003	0.000323886	FALSE
Tamoxifen post	CIITA	6.82427e-08	1.11359	0.019	0.01	0.000341214	FALSE
Tamoxifen post	TRPM2	6.85663e-08	0.866399	0.025	0.014	0.000342831	FALSE
Tamoxifen post	TACR3	6.98961e-08	1.9755	0.006	0.002	0.000349481	FALSE
Tamoxifen post	MBNL1	7.06868e-08	0.446049	0.089	0.067	0.000353434	FALSE
Tamoxifen post	RRM2	7.14519e-08	0.406416	0.079	0.058	0.00035726	FALSE
Tamoxifen post	DDX25	7.41078e-08	1.79294	0.008	0.003	0.000370539	FALSE
Tamoxifen post	GPR17	7.57065e-08	1.68095	0.004	0.001	0.000378533	FALSE
Tamoxifen post	RASD2	7.7539e-08	1.5107	0.013	0.005	0.000387695	FALSE
Tamoxifen post	DNTT	7.86305e-08	2.65831	0.006	0.001	0.000393153	FALSE
Tamoxifen post	GIMAP5	7.95629e-08	3.3813	0.007	0.002	0.000397814	FALSE
Tamoxifen post	DUOXA2	7.98895e-08	2.279	0.006	0.001	0.000399447	FALSE
Tamoxifen post	EHF	8.77842e-08	0.61756	0.118	0.095	0.000438921	FALSE
Tamoxifen post	TRIP13	8.85834e-08	0.634399	0.066	0.048	0.000442917	FALSE
Tamoxifen post	KCNH3	9.34847e-08	1.92749	0.009	0.003	0.000467423	FALSE
Tamoxifen post	GP5	9.66716e-08	1.83426	0.006	0.001	0.000483358	FALSE
Tamoxifen post	MCTP2	9.68041e-08	1.55451	0.008	0.002	0.000484021	FALSE
Tamoxifen post	CD180	9.71015e-08	2.64265	0.005	0.001	0.000485507	FALSE
Tamoxifen post	TAC1	9.72622e-08	1.82969	0.006	0.001	0.000486311	FALSE
Tamoxifen post	CRTAC1	9.81815e-08	2.56015	0.005	0.001	0.000490907	FALSE
Tamoxifen post	CYP2C9	1.12698e-07	2.13131	0.006	0.002	0.00056349	FALSE
Tamoxifen post	HTR3A	1.1414e-07	1.92311	0.006	0.002	0.000570702	FALSE
Tamoxifen post	JMJD4	1.15546e-07	0.793693	0.047	0.032	0.000577731	FALSE
Tamoxifen post	SLC17A7	1.16897e-07	2.1209	0.007	0.002	0.000584483	FALSE
Tamoxifen post	TNFRSF10B	1.17132e-07	0.677136	0.049	0.033	0.000585662	FALSE
Tamoxifen post	TBC1D30	1.17945e-07	0.550039	0.075	0.056	0.000589727	FALSE
Tamoxifen post	OAS1	1.28911e-07	0.694746	0.044	0.03	0.000644554	FALSE
Tamoxifen post	SH3TC2	1.29425e-07	1.6356	0.012	0.005	0.000647124	FALSE
Tamoxifen post	IFNL3	1.31733e-07	2.15142	0.006	0.002	0.000658667	FALSE
Tamoxifen post	METTL18	1.39901e-07	0.83615	0.045	0.03	0.000699504	FALSE
Tamoxifen post	KCTD11	1.4863e-07	1.05	0.026	0.015	0.000743151	FALSE
Tamoxifen post	F2RL3	1.49568e-07	2.30058	0.006	0.002	0.000747839	FALSE
Tamoxifen post	PILRA	1.51089e-07	2.40591	0.006	0.001	0.000755447	FALSE
Tamoxifen post	SLC24A4	1.52486e-07	1.80449	0.006	0.001	0.000762431	FALSE
Tamoxifen post	GAD1	1.53568e-07	1.67966	0.006	0.002	0.00076784	FALSE
Tamoxifen post	NOX1	1.56718e-07	2.96762	0.004	0.001	0.000783588	FALSE
Tamoxifen post	ABCB6	1.61026e-07	0.620058	0.061	0.044	0.000805131	FALSE
Tamoxifen post	FCRL4	1.6224e-07	2.15507	0.005	0.001	0.000811202	FALSE
Tamoxifen post	PRL	1.63396e-07	2.28026	0.005	0.001	0.000816979	FALSE
Tamoxifen post	GDF7	1.64286e-07	1.70651	0.005	0.001	0.000821428	FALSE
Tamoxifen post	CCR2	1.6606e-07	1.6007	0.009	0.003	0.000830298	FALSE
Tamoxifen post	SIGLEC9	1.72575e-07	1.41929	0.008	0.002	0.000862874	FALSE
Tamoxifen post	TREX2	1.72932e-07	0.943663	0.018	0.009	0.00086466	FALSE
Tamoxifen post	MAB21L1	1.74269e-07	1.75504	0.007	0.002	0.000871346	FALSE
Tamoxifen post	KIT	1.86458e-07	1.30541	0.009	0.003	0.000932291	FALSE
Tamoxifen post	SEMA3D	1.90234e-07	1.48642	0.01	0.004	0.000951168	FALSE
Tamoxifen post	SIGLEC7	1.93735e-07	1.48117	0.007	0.002	0.000968674	FALSE
Tamoxifen post	GPR55	1.94485e-07	2.82078	0.005	0.001	0.000972424	FALSE
Tamoxifen post	KCNS1	1.94648e-07	1.94567	0.007	0.002	0.000973238	FALSE
Tamoxifen post	LILRA5	2.0534e-07	1.40077	0.005	0.001	0.0010267	FALSE
Tamoxifen post	CCKBR	2.13433e-07	1.87038	0.007	0.002	0.00106716	FALSE
Tamoxifen post	CCR7	2.19746e-07	3.56447	0.004	0.001	0.00109873	FALSE
Tamoxifen post	SNX11	2.32821e-07	0.638541	0.064	0.046	0.0011641	FALSE
Tamoxifen post	TH	2.47638e-07	2.31061	0.006	0.001	0.00123819	FALSE
Tamoxifen post	SLC10A1	2.50264e-07	2.75101	0.005	0.001	0.00125132	FALSE
Tamoxifen post	ZPR1	2.58206e-07	0.640429	0.055	0.039	0.00129103	FALSE
Tamoxifen post	SNX27	2.69177e-07	0.485606	0.137	0.113	0.00134589	FALSE
Tamoxifen post	TRHR	2.76398e-07	2.3768	0.006	0.002	0.00138199	FALSE
Tamoxifen post	TRAF2	2.84619e-07	0.488603	0.086	0.066	0.00142309	FALSE
Tamoxifen post	CDC27	2.86275e-07	0.522175	0.099	0.078	0.00143137	FALSE
Tamoxifen post	TNF	2.86305e-07	1.3709	0.009	0.003	0.00143153	FALSE
Tamoxifen post	FDX1	2.87315e-07	0.4898	0.064	0.047	0.00143657	FALSE
Tamoxifen post	CCN3	2.92907e-07	1.64522	0.009	0.003	0.00146454	FALSE
Tamoxifen post	SOX11	3.00574e-07	2.51836	0.005	0.001	0.00150287	FALSE
Tamoxifen post	PCBD1	3.03853e-07	0.33994	0.207	0.181	0.00151926	FALSE
Tamoxifen post	FOXP1	3.04996e-07	0.71627	0.065	0.048	0.00152498	FALSE
Tamoxifen post	ACVRL1	3.07462e-07	1.75429	0.007	0.002	0.00153731	FALSE
Tamoxifen post	NPTX2	3.16842e-07	1.91334	0.006	0.002	0.00158421	FALSE
Tamoxifen post	DLK2	3.1717e-07	1.73466	0.006	0.002	0.00158585	FALSE
Tamoxifen post	PAX7	3.22553e-07	1.59556	0.006	0.002	0.00161277	FALSE
Tamoxifen post	AVPR2	3.24992e-07	2.76264	0.004	0.001	0.00162496	FALSE
Tamoxifen post	STYK1	3.28854e-07	0.917549	0.025	0.015	0.00164427	FALSE
Tamoxifen post	COL4A2	3.42383e-07	1.13316	0.015	0.007	0.00171192	FALSE
Tamoxifen post	VGLL3	3.45201e-07	1.31904	0.012	0.005	0.001726	FALSE
Tamoxifen post	FCGR3A	3.49063e-07	1.70965	0.008	0.003	0.00174531	FALSE
Tamoxifen post	LGALSL	3.89767e-07	0.605918	0.04	0.026	0.00194883	FALSE
Tamoxifen post	CTSA	3.99132e-07	0.579487	0.092	0.073	0.00199566	FALSE
Tamoxifen post	SPPL2A	3.99383e-07	0.423364	0.134	0.111	0.00199691	FALSE
Tamoxifen post	UBE2T	4.11966e-07	0.488032	0.072	0.054	0.00205983	FALSE
Tamoxifen post	OLR1	4.13066e-07	0.978649	0.006	0.002	0.00206533	FALSE
Tamoxifen post	GPR149	4.21438e-07	1.66991	0.008	0.003	0.00210719	FALSE
Tamoxifen post	CGAS	4.40111e-07	0.852093	0.013	0.006	0.00220056	FALSE
Tamoxifen post	SGCA	4.46128e-07	0.854492	0.007	0.002	0.00223064	FALSE
Tamoxifen post	CDH5	4.56198e-07	2.14309	0.004	0.001	0.00228099	FALSE
Tamoxifen post	CYP1A1	4.68987e-07	2.32933	0.005	0.001	0.00234494	FALSE
Tamoxifen post	KCNT1	4.74219e-07	1.2636	0.007	0.002	0.0023711	FALSE
Tamoxifen post	FOSL1	4.74316e-07	1.29849	0.009	0.003	0.00237158	FALSE
Tamoxifen post	HEXIM1	4.83809e-07	0.606874	0.1	0.08	0.00241904	FALSE
Tamoxifen post	P2RY13	5.01212e-07	1.94881	0.007	0.002	0.00250606	FALSE
Tamoxifen post	LPAR3	5.23582e-07	1.85438	0.006	0.002	0.00261791	FALSE
Tamoxifen post	RAB27A	5.24078e-07	0.673958	0.032	0.02	0.00262039	FALSE
Tamoxifen post	RBPMS	5.33315e-07	0.662162	0.086	0.067	0.00266658	FALSE
Tamoxifen post	CD300A	5.35978e-07	1.96266	0.007	0.002	0.00267989	FALSE
Tamoxifen post	CR1	5.36366e-07	1.49912	0.006	0.002	0.00268183	FALSE
Tamoxifen post	VIPR2	5.54342e-07	1.18533	0.011	0.004	0.00277171	FALSE
Tamoxifen post	LGALS13	5.63689e-07	1.13907	0.006	0.001	0.00281844	FALSE
Tamoxifen post	TRDC	5.70581e-07	1.46441	0.006	0.001	0.00285291	FALSE
Tamoxifen post	EPHA4	5.84673e-07	1.83518	0.006	0.002	0.00292337	FALSE
Tamoxifen post	CUTA	6.00959e-07	0.52969	0.13	0.108	0.00300479	FALSE
Tamoxifen post	ARR3	6.04036e-07	2.51722	0.004	0.001	0.00302018	FALSE
Tamoxifen post	POMC	6.09432e-07	2.18133	0.004	0.001	0.00304716	FALSE
Tamoxifen post	HDAC5	6.13933e-07	0.914587	0.028	0.017	0.00306967	FALSE
Tamoxifen post	ANO3	6.39438e-07	0.918332	0.015	0.008	0.00319719	FALSE
Tamoxifen post	VEGFD	6.60431e-07	1.85153	0.006	0.001	0.00330215	FALSE
Tamoxifen post	IL10	7.04413e-07	2.18468	0.007	0.002	0.00352206	FALSE
Tamoxifen post	OXSR1	7.05988e-07	0.536806	0.098	0.078	0.00352994	FALSE
Tamoxifen post	FOXL2	7.82129e-07	1.43397	0.007	0.002	0.00391064	FALSE
Tamoxifen post	NCK1	7.85697e-07	0.542482	0.126	0.104	0.00392849	FALSE
Tamoxifen post	PCA3	8.07559e-07	1.51106	0.009	0.003	0.00403779	FALSE
Tamoxifen post	SERPINA5	8.09841e-07	0.0441593	0.084	0.109	0.00404921	FALSE
Tamoxifen post	PLVAP	8.10305e-07	0.843945	0.012	0.005	0.00405152	FALSE
Tamoxifen post	HNF1A	8.6877e-07	1.57344	0.011	0.005	0.00434385	FALSE
Tamoxifen post	CFHR1	8.90839e-07	1.66483	0.01	0.004	0.0044542	FALSE
Tamoxifen post	HNRNPF	8.92117e-07	0.223178	0.381	0.358	0.00446058	FALSE
Tamoxifen post	LAMP3	9.59017e-07	1.44202	0.006	0.002	0.00479509	FALSE
Tamoxifen post	CSF3	1.00041e-06	1.44233	0.005	0.001	0.00500206	FALSE
Tamoxifen post	ART1	1.0018e-06	1.55214	0.005	0.001	0.005009	FALSE
Tamoxifen post	DDB2	1.07994e-06	0.688383	0.064	0.048	0.0053997	FALSE
Tamoxifen post	CLEC7A	1.09728e-06	1.2681	0.007	0.003	0.0054864	FALSE
Tamoxifen post	CDC123	1.12287e-06	0.558868	0.152	0.13	0.00561434	FALSE
Tamoxifen post	IL24	1.14643e-06	1.20318	0.014	0.007	0.00573217	FALSE
Tamoxifen post	PORCN	1.16904e-06	1.32241	0.015	0.008	0.00584521	FALSE
Tamoxifen post	TNFRSF10C	1.1796e-06	1.75508	0.006	0.002	0.005898	FALSE
Tamoxifen post	PASD1	1.18434e-06	1.29293	0.006	0.002	0.00592172	FALSE
Tamoxifen post	SELPLG	1.19231e-06	1.99357	0.008	0.003	0.00596153	FALSE
Tamoxifen post	MARCO	1.20141e-06	1.78887	0.008	0.003	0.00600703	FALSE
Tamoxifen post	BARHL2	1.21899e-06	2.3205	0.006	0.001	0.00609497	FALSE
Tamoxifen post	ABCG2	1.21961e-06	2.22807	0.005	0.001	0.00609804	FALSE
Tamoxifen post	TNFRSF8	1.22393e-06	2.35398	0.005	0.001	0.00611964	FALSE
Tamoxifen post	MAP2	1.22446e-06	1.65934	0.008	0.003	0.00612229	FALSE
Tamoxifen post	KCNK18	1.22681e-06	2.17215	0.006	0.001	0.00613406	FALSE
Tamoxifen post	IL36G	1.22798e-06	1.50799	0.004	0.001	0.00613988	FALSE
Tamoxifen post	CRTAM	1.23011e-06	1.54005	0.004	0.001	0.00615055	FALSE
Tamoxifen post	SV2C	1.23158e-06	1.73856	0.005	0.001	0.00615788	FALSE
Tamoxifen post	INSRR	1.24135e-06	1.94541	0.006	0.001	0.00620674	FALSE
Tamoxifen post	MRAP	1.24479e-06	1.38288	0.006	0.001	0.00622396	FALSE
Tamoxifen post	SPIB	1.27777e-06	1.75384	0.006	0.002	0.00638886	FALSE
Tamoxifen post	RGPD8	1.32088e-06	0.603333	0.1	0.081	0.00660439	FALSE
Tamoxifen post	LAMC2	1.32669e-06	0.944509	0.014	0.007	0.00663347	FALSE
Tamoxifen post	AIMP2	1.33257e-06	0.426516	0.091	0.072	0.00666285	FALSE
Tamoxifen post	SIGLEC1	1.3418e-06	1.57236	0.008	0.003	0.006709	FALSE
Tamoxifen post	CCL22	1.35344e-06	1.77084	0.008	0.003	0.00676718	FALSE
Tamoxifen post	PTTG1	1.38269e-06	0.50026	0.056	0.04	0.00691343	FALSE
Tamoxifen post	SIRPB1	1.4004e-06	2.29785	0.006	0.002	0.007002	FALSE
Tamoxifen post	CD96	1.40399e-06	2.35379	0.006	0.002	0.00701994	FALSE
Tamoxifen post	ACTBL2	1.4061e-06	2.14503	0.006	0.002	0.00703052	FALSE
Tamoxifen post	CD72	1.43238e-06	1.35921	0.009	0.003	0.00716188	FALSE
Tamoxifen post	ACRBP	1.44348e-06	1.52698	0.01	0.004	0.00721739	FALSE
Tamoxifen post	CD247	1.44775e-06	1.65095	0.009	0.004	0.00723874	FALSE
Tamoxifen post	POPDC3	1.50151e-06	0.892684	0.005	0.001	0.00750753	FALSE
Tamoxifen post	CCR4	1.567e-06	2.2871	0.004	0.001	0.007835	FALSE
Tamoxifen post	SLC22A8	1.57755e-06	1.92377	0.004	0.001	0.00788776	FALSE
Tamoxifen post	TEKT1	1.57947e-06	1.7895	0.006	0.002	0.00789736	FALSE
Tamoxifen post	TAC3	1.5929e-06	1.84429	0.006	0.002	0.00796451	FALSE
Tamoxifen post	AIF1L	1.59406e-06	0.71515	0.04	0.027	0.00797029	FALSE
Tamoxifen post	SAPCD2	1.65136e-06	0.487497	0.065	0.048	0.00825678	FALSE
Tamoxifen post	ZAN	1.70223e-06	1.53408	0.007	0.002	0.00851113	FALSE
Tamoxifen post	COBLL1	1.70516e-06	0.79407	0.036	0.024	0.00852581	FALSE
Tamoxifen post	KCNC4	1.7381e-06	1.15224	0.019	0.011	0.0086905	FALSE
Tamoxifen post	GRIK5	1.76823e-06	1.58032	0.007	0.002	0.00884115	FALSE
Tamoxifen post	IFT57	1.78814e-06	0.581607	0.087	0.069	0.00894072	FALSE
Tamoxifen post	OCM2	1.93217e-06	2.21498	0.006	0.002	0.00966084	FALSE
Tamoxifen post	FOXE3	1.94453e-06	2.25164	0.005	0.001	0.00972264	FALSE
Tamoxifen post	TNFRSF9	1.96217e-06	1.29017	0.006	0.002	0.00981087	FALSE
Tamoxifen post	LGALS14	2.01548e-06	1.92321	0.005	0.001	0.0100774	FALSE
Tamoxifen post	RASSF8	2.09632e-06	0.620818	0.043	0.03	0.0104816	FALSE
Tamoxifen post	GHSR	2.09803e-06	2.09744	0.006	0.002	0.0104901	FALSE
Tamoxifen post	SPAG6	2.14988e-06	1.35265	0.006	0.002	0.0107494	FALSE
Tamoxifen post	MMP21	2.15984e-06	1.92926	0.008	0.003	0.0107992	FALSE
Tamoxifen post	ELK3	2.19174e-06	0.739746	0.041	0.029	0.0109587	FALSE
Tamoxifen post	REN	2.25468e-06	2.18689	0.006	0.002	0.0112734	FALSE
Tamoxifen post	PRMT1	2.25885e-06	0.376296	0.175	0.152	0.0112943	FALSE
Tamoxifen post	ADGRA1	2.28761e-06	2.41168	0.005	0.001	0.011438	FALSE
Tamoxifen post	GIMAP4	2.38163e-06	1.44827	0.009	0.003	0.0119081	FALSE
Tamoxifen post	ARC	2.39261e-06	1.25958	0.009	0.003	0.011963	FALSE
Tamoxifen post	OAS3	2.41807e-06	0.357636	0.089	0.07	0.0120904	FALSE
Tamoxifen post	FOXM1	2.42329e-06	0.448715	0.081	0.064	0.0121165	FALSE
Tamoxifen post	KCNQ4	2.52405e-06	1.10848	0.01	0.004	0.0126203	FALSE
Tamoxifen post	TTPA	2.58554e-06	2.17924	0.006	0.002	0.0129277	FALSE
Tamoxifen post	ICAM2	2.597e-06	1.58844	0.007	0.002	0.012985	FALSE
Tamoxifen post	PRKAB1	2.6969e-06	0.358868	0.104	0.084	0.0134845	FALSE
Tamoxifen post	CALML3	2.84869e-06	1.81603	0.005	0.001	0.0142434	FALSE
Tamoxifen post	TFEB	2.86983e-06	0.922644	0.023	0.014	0.0143491	FALSE
Tamoxifen post	ANKHD1	2.90049e-06	0.0164772	0.086	0.109	0.0145024	FALSE
Tamoxifen post	DVL2	2.92413e-06	0.511922	0.067	0.05	0.0146207	FALSE
Tamoxifen post	ITK	2.93238e-06	2.40717	0.003	0	0.0146619	FALSE
Tamoxifen post	PDE5A	2.93252e-06	0.932696	0.028	0.018	0.0146626	FALSE
Tamoxifen post	CHRNA6	2.94259e-06	1.80652	0.007	0.002	0.014713	FALSE
Tamoxifen post	FEV	2.95364e-06	1.41712	0.006	0.002	0.0147682	FALSE
Tamoxifen post	SH2D2A	3.13161e-06	1.34177	0.007	0.002	0.015658	FALSE
Tamoxifen post	FZD9	3.21401e-06	1.77456	0.007	0.003	0.01607	FALSE
Tamoxifen post	FERMT3	3.26006e-06	1.53142	0.006	0.002	0.0163003	FALSE
Tamoxifen post	CETP	3.30346e-06	2.0861	0.005	0.001	0.0165173	FALSE
Tamoxifen post	NACC2	3.30434e-06	0.811014	0.037	0.025	0.0165217	FALSE
Tamoxifen post	WEE2	3.37358e-06	1.65324	0.007	0.003	0.0168679	FALSE
Tamoxifen post	HSPG2	3.45001e-06	0.80537	0.03	0.02	0.0172501	FALSE
Tamoxifen post	TNFRSF12A	3.48999e-06	0.447229	0.076	0.058	0.0174499	FALSE
Tamoxifen post	ELFN1	3.49519e-06	1.95171	0.006	0.002	0.0174759	FALSE
Tamoxifen post	ROR1	3.51593e-06	1.51429	0.006	0.002	0.0175796	FALSE
Tamoxifen post	MDFIC	3.53539e-06	0.810113	0.041	0.028	0.0176769	FALSE
Tamoxifen post	PIH1D1	3.59757e-06	0.392568	0.125	0.105	0.0179879	FALSE
Tamoxifen post	CA4	3.74187e-06	1.30001	0.008	0.003	0.0187093	FALSE
Tamoxifen post	GPR4	3.80932e-06	1.82176	0.006	0.002	0.0190466	FALSE
Tamoxifen post	PRDM13	3.80981e-06	2.07638	0.004	0.001	0.019049	FALSE
Tamoxifen post	CABCOCO1	3.8166e-06	1.89489	0.006	0.002	0.019083	FALSE
Tamoxifen post	ICAM5	3.85348e-06	1.35974	0.004	0.001	0.0192674	FALSE
Tamoxifen post	PHB2	4.02401e-06	0.25144	0.295	0.274	0.02012	FALSE
Tamoxifen post	NLGN3	4.05977e-06	1.98037	0.006	0.002	0.0202989	FALSE
Tamoxifen post	TBC1D22B	4.08868e-06	0.577418	0.061	0.046	0.0204434	FALSE
Tamoxifen post	WNT5B	4.13252e-06	1.52236	0.006	0.002	0.0206626	FALSE
Tamoxifen post	SLC5A5	4.20286e-06	0.954254	0.006	0.002	0.0210143	FALSE
Tamoxifen post	TACR2	4.4713e-06	1.54752	0.006	0.002	0.0223565	FALSE
Tamoxifen post	GMDS	4.50541e-06	0.543323	0.039	0.027	0.022527	FALSE
Tamoxifen post	CCNB1	4.52155e-06	0.334323	0.061	0.046	0.0226077	FALSE
Tamoxifen post	RASSF5	4.66085e-06	1.06402	0.029	0.018	0.0233042	FALSE
Tamoxifen post	SSX2	4.66942e-06	1.55022	0.006	0.002	0.0233471	FALSE
Tamoxifen post	OTUB1	4.8283e-06	0.45975	0.069	0.053	0.0241415	FALSE
Tamoxifen post	FGF23	4.86465e-06	2.11894	0.004	0.001	0.0243233	FALSE
Tamoxifen post	CHRAC1	4.88373e-06	0.443027	0.113	0.093	0.0244186	FALSE
Tamoxifen post	GJC1	4.90063e-06	1.8738	0.004	0.001	0.0245032	FALSE
Tamoxifen post	PLXDC1	5.21855e-06	1.92622	0.007	0.002	0.0260927	FALSE
Tamoxifen post	ADGRG6	5.33867e-06	0.734358	0.032	0.021	0.0266933	FALSE
Tamoxifen post	CRYGC	5.34242e-06	2.54109	0.003	0	0.0267121	FALSE
Tamoxifen post	KPRP	5.35946e-06	2.10705	0.005	0.001	0.0267973	FALSE
Tamoxifen post	STK32C	5.497e-06	0.994692	0.026	0.016	0.027485	FALSE
Tamoxifen post	F5	5.60403e-06	1.67708	0.007	0.003	0.0280201	FALSE
Tamoxifen post	ABCC1	5.73795e-06	0.58115	0.078	0.061	0.0286898	FALSE
Tamoxifen post	CYP2C19	5.88802e-06	1.65882	0.006	0.002	0.0294401	FALSE
Tamoxifen post	TLR8	6.16312e-06	2.3978	0.005	0.001	0.0308156	FALSE
Tamoxifen post	PDCD1	6.22816e-06	1.82579	0.005	0.001	0.0311408	FALSE
Tamoxifen post	PCSK9	6.25175e-06	1.78334	0.005	0.001	0.0312588	FALSE
Tamoxifen post	KCNJ10	6.40806e-06	1.31207	0.008	0.003	0.0320403	FALSE
Tamoxifen post	CSNK1G1	6.4526e-06	0.427011	0.09	0.072	0.032263	FALSE
Tamoxifen post	C1QTNF1	6.45262e-06	1.3448	0.008	0.003	0.0322631	FALSE
Tamoxifen post	SNCA	6.66304e-06	2.32291	0.006	0.002	0.0333152	FALSE
Tamoxifen post	TPPP	6.72805e-06	0.854349	0.026	0.017	0.0336403	FALSE
Tamoxifen post	IL3RA	6.74772e-06	1.86316	0.006	0.002	0.0337386	FALSE
Tamoxifen post	CTNNAL1	6.77212e-06	0.67817	0.041	0.029	0.0338606	FALSE
Tamoxifen post	IRF5	6.77875e-06	1.26765	0.021	0.012	0.0338938	FALSE
Tamoxifen post	CD300C	7.22306e-06	1.12564	0.006	0.002	0.0361153	FALSE
Tamoxifen post	FCRL2	7.34664e-06	2.26776	0.004	0.001	0.0367332	FALSE
Tamoxifen post	CD163	7.35517e-06	2.31041	0.004	0.001	0.0367758	FALSE
Tamoxifen post	KCNK10	7.39673e-06	2.27175	0.004	0.001	0.0369837	FALSE
Tamoxifen post	SH3GLB2	7.4968e-06	0.314959	0.205	0.182	0.037484	FALSE
Tamoxifen post	NEDD4L	7.65045e-06	0.496158	0.113	0.094	0.0382522	FALSE
Tamoxifen post	DDIT3	7.75698e-06	0.655417	0.028	0.018	0.0387849	FALSE
Tamoxifen post	CD160	7.86981e-06	2.25928	0.005	0.001	0.039349	FALSE
Tamoxifen post	BAG3	7.88812e-06	0.4429	0.087	0.07	0.0394406	FALSE
Tamoxifen post	CREB3	7.91716e-06	0.411496	0.124	0.104	0.0395858	FALSE
Tamoxifen post	NODAL	7.96043e-06	1.61592	0.006	0.002	0.0398021	FALSE
Tamoxifen post	AVPR1B	7.97769e-06	1.76861	0.006	0.002	0.0398885	FALSE
Tamoxifen post	SH2B2	8.00278e-06	0.881234	0.023	0.014	0.0400139	FALSE
Tamoxifen post	TBXA2R	8.02372e-06	2.09614	0.005	0.001	0.0401186	FALSE
Tamoxifen post	CBS	8.06044e-06	1.88698	0.006	0.002	0.0403022	FALSE
Tamoxifen post	SNHG11	8.56221e-06	1.44643	0.01	0.005	0.0428111	FALSE
Tamoxifen post	CD79B	8.77413e-06	2.11067	0.004	0.001	0.0438707	FALSE
Tamoxifen post	GIPC2	8.90104e-06	1.28306	0.007	0.002	0.0445052	FALSE
Tamoxifen post	SLC3A2	9.24936e-06	0.404587	0.146	0.126	0.0462468	FALSE
Tamoxifen post	GPR1	9.53768e-06	2.45313	0.005	0.002	0.0476884	FALSE
Tamoxifen post	SPN	9.54504e-06	2.27161	0.005	0.002	0.0477252	FALSE
Tamoxifen post	FCN1	9.6068e-06	2.43392	0.004	0.001	0.048034	FALSE
Tamoxifen post	CCL15	9.61519e-06	2.55361	0.004	0.001	0.048076	FALSE
Tamoxifen post	CYP3A5	9.87678e-06	1.72373	0.007	0.003	0.0493839	FALSE
Tamoxifen post	CCL27	1.01114e-05	2.36373	0.005	0.001	0.0505572	FALSE
Tamoxifen post	ADORA3	1.05226e-05	1.81307	0.006	0.002	0.0526128	FALSE
Tamoxifen post	CD40	1.05528e-05	1.16372	0.008	0.003	0.0527639	FALSE
Tamoxifen post	GSTO1	1.09843e-05	0.410809	0.107	0.088	0.0549217	FALSE
Tamoxifen post	KCNJ13	1.13253e-05	1.88196	0.006	0.002	0.0566267	FALSE
Tamoxifen post	WNT3A	1.15126e-05	1.2817	0.011	0.005	0.0575628	FALSE
Tamoxifen post	TMIGD2	1.18009e-05	1.8108	0.003	0.001	0.0590043	FALSE
Tamoxifen post	PIP4K2A	1.18219e-05	0.832428	0.036	0.025	0.0591095	FALSE
Tamoxifen post	OSM	1.18848e-05	1.53501	0.003	0.001	0.0594241	FALSE
Tamoxifen post	AFM	1.19671e-05	1.98827	0.006	0.002	0.0598356	FALSE
Tamoxifen post	MPI	1.2094e-05	0.696967	0.052	0.039	0.0604699	FALSE
Tamoxifen post	CNIH4	1.23775e-05	0.475289	0.081	0.065	0.0618877	FALSE
Tamoxifen post	CORO1B	1.24605e-05	0.482776	0.101	0.083	0.0623023	FALSE
Tamoxifen post	HS3ST2	1.27071e-05	1.03734	0.006	0.002	0.0635356	FALSE
Tamoxifen post	HCRT	1.29633e-05	1.58659	0.003	0	0.0648165	FALSE
Tamoxifen post	FMO3	1.30236e-05	2.17312	0.005	0.001	0.065118	FALSE
Tamoxifen post	HAX1	1.30297e-05	0.381282	0.163	0.143	0.0651487	FALSE
Tamoxifen post	NLRP3	1.31535e-05	2.02513	0.006	0.002	0.0657675	FALSE
Tamoxifen post	PLA2G5	1.31619e-05	1.82668	0.005	0.001	0.0658097	FALSE
Tamoxifen post	SLC4A1	1.32566e-05	1.70026	0.005	0.001	0.0662829	FALSE
Tamoxifen post	CALCR	1.32992e-05	1.3839	0.006	0.002	0.0664959	FALSE
Tamoxifen post	CHEK1	1.36641e-05	0.350558	0.057	0.043	0.0683203	FALSE
Tamoxifen post	CXCR6	1.41001e-05	2.391	0.004	0.001	0.0705004	FALSE
Tamoxifen post	MBL2	1.41507e-05	2.20116	0.004	0.001	0.0707536	FALSE
Tamoxifen post	GNRHR	1.41646e-05	2.22234	0.004	0.001	0.0708228	FALSE
Tamoxifen post	SOX1	1.42131e-05	2.21412	0.004	0.001	0.0710656	FALSE
Tamoxifen post	NLRP11	1.42781e-05	1.94339	0.004	0.001	0.0713904	FALSE
Tamoxifen post	CBL	1.43205e-05	0.541738	0.025	0.016	0.0716025	FALSE
Tamoxifen post	PON1	1.46136e-05	1.48175	0.006	0.002	0.0730682	FALSE
Tamoxifen post	ICOS	1.46351e-05	1.23454	0.005	0.001	0.0731755	FALSE
Tamoxifen post	MASP2	1.47501e-05	1.30768	0.009	0.004	0.0737507	FALSE
Tamoxifen post	EN1	1.48069e-05	1.32431	0.005	0.001	0.0740345	FALSE
Tamoxifen post	CDH16	1.52422e-05	2.01422	0.004	0.001	0.0762109	FALSE
Tamoxifen post	CXCL5	1.52654e-05	2.04188	0.004	0.001	0.0763268	FALSE
Tamoxifen post	IFNL1	1.52694e-05	2.24338	0.004	0.001	0.0763472	FALSE
Tamoxifen post	CTXN3	1.59421e-05	1.25373	0.007	0.003	0.0797107	FALSE
Tamoxifen post	PGF	1.59689e-05	1.02277	0.007	0.003	0.0798443	FALSE
Tamoxifen post	SOX30	1.60022e-05	2.07405	0.005	0.002	0.080011	FALSE
Tamoxifen post	KIR2DL1	1.61766e-05	1.35346	0.005	0.002	0.080883	FALSE
Tamoxifen post	SH3BGRL2	1.63632e-05	1.0644	0.034	0.024	0.0818162	FALSE
Tamoxifen post	SLC22A2	1.66045e-05	2.05859	0.004	0.001	0.0830225	FALSE
Tamoxifen post	CCR5	1.66058e-05	2.07846	0.004	0.001	0.083029	FALSE
Tamoxifen post	CRHR2	1.66471e-05	1.28777	0.008	0.004	0.0832353	FALSE
Tamoxifen post	TP63	1.66973e-05	1.44403	0.007	0.003	0.0834867	FALSE
Tamoxifen post	IKZF3	1.67508e-05	1.52169	0.008	0.003	0.083754	FALSE
Tamoxifen post	GCNT4	1.67681e-05	0.890316	0.007	0.003	0.0838407	FALSE
Tamoxifen post	KCNK3	1.69889e-05	1.00396	0.008	0.004	0.0849445	FALSE
Tamoxifen post	KLK15	1.70622e-05	1.49817	0.008	0.003	0.0853112	FALSE
Tamoxifen post	TKTL1	1.70799e-05	2.12331	0.005	0.002	0.0853993	FALSE
Tamoxifen post	FGR	1.73084e-05	1.47764	0.005	0.002	0.0865422	FALSE
Tamoxifen post	IRF4	1.73502e-05	1.54804	0.005	0.002	0.086751	FALSE
Tamoxifen post	DISC1	1.7551e-05	1.2757	0.014	0.008	0.0877552	FALSE
Tamoxifen post	HMGA2	1.80467e-05	0.425356	0.022	0.013	0.0902334	FALSE
Tamoxifen post	LTA	1.85352e-05	2.34525	0.005	0.002	0.0926762	FALSE
Tamoxifen post	PCDH8	1.85382e-05	1.63674	0.003	0	0.0926911	FALSE
Tamoxifen post	NLRP7	1.89477e-05	2.51858	0.004	0.001	0.0947385	FALSE
Tamoxifen post	H2AFX	1.90395e-05	0.3698	0.103	0.085	0.0951977	FALSE
Tamoxifen post	ADGRD2	1.90505e-05	1.3789	0.004	0.001	0.0952526	FALSE
Tamoxifen post	ITGAE	1.9121e-05	1.784	0.004	0.001	0.095605	FALSE
Tamoxifen post	EREG	1.94183e-05	1.34098	0.004	0.001	0.0970913	FALSE
Tamoxifen post	HOOK3	1.97863e-05	0.554439	0.054	0.041	0.0989317	FALSE
Tamoxifen post	CBLIF	2.01179e-05	1.30657	0.006	0.002	0.100589	FALSE
Tamoxifen post	BCL2L12	2.03396e-05	0.627604	0.028	0.019	0.101698	FALSE
Tamoxifen post	PAPPA	2.16788e-05	1.11459	0.006	0.002	0.108394	FALSE
Tamoxifen post	SEL1L	2.20466e-05	0.539395	0.15	0.131	0.110233	FALSE
Tamoxifen post	IFI35	2.23605e-05	0.492453	0.074	0.058	0.111803	FALSE
Tamoxifen post	SNHG8	2.27646e-05	1.20549	0.017	0.01	0.113823	FALSE
Tamoxifen post	HTR1B	2.29612e-05	2.41398	0.004	0.001	0.114806	FALSE
Tamoxifen post	RHOXF2	2.30107e-05	1.94076	0.004	0.001	0.115053	FALSE
Tamoxifen post	CARD9	2.30298e-05	2.0296	0.004	0.001	0.115149	FALSE
Tamoxifen post	ADRA1B	2.31463e-05	1.21944	0.004	0.001	0.115732	FALSE
Tamoxifen post	SLC7A7	2.33441e-05	1.19899	0.006	0.002	0.11672	FALSE
Tamoxifen post	ZIC4	2.37015e-05	1.89914	0.006	0.002	0.118507	FALSE
Tamoxifen post	SASH1	2.3727e-05	0.781775	0.027	0.018	0.118635	FALSE
Tamoxifen post	FPR2	2.38946e-05	1.61314	0.006	0.002	0.119473	FALSE
Tamoxifen post	ACOD1	2.39402e-05	1.51247	0.003	0.001	0.119701	FALSE
Tamoxifen post	SNTG2	2.40365e-05	2.00049	0.005	0.001	0.120183	FALSE
Tamoxifen post	CALCA	2.40547e-05	1.52228	0.003	0.001	0.120273	FALSE
Tamoxifen post	CYSLTR2	2.51502e-05	3.34189	0.002	0	0.125751	FALSE
Tamoxifen post	GH1	2.52596e-05	1.64809	0.011	0.005	0.126298	FALSE
Tamoxifen post	KCNJ1	2.53255e-05	1.83818	0.002	0	0.126628	FALSE
Tamoxifen post	SCN4B	2.54049e-05	1.34156	0.006	0.002	0.127025	FALSE
Tamoxifen post	PRR11	2.57198e-05	0.134923	0.083	0.066	0.128599	FALSE
Tamoxifen post	SLC26A3	2.61491e-05	1.29678	0.006	0.002	0.130746	FALSE
Tamoxifen post	CHD5	2.63479e-05	1.0635	0.008	0.004	0.13174	FALSE
Tamoxifen post	SPAG1	2.6409e-05	0.960389	0.017	0.01	0.132045	FALSE
Tamoxifen post	INCA1	2.64766e-05	1.80539	0.007	0.003	0.132383	FALSE
Tamoxifen post	CD1A	2.68339e-05	1.66845	0.005	0.001	0.134169	FALSE
Tamoxifen post	HOXA9	2.69217e-05	0.893648	0.006	0.002	0.134608	FALSE
Tamoxifen post	CCDC27	2.6927e-05	1.33869	0.005	0.001	0.134635	FALSE
Tamoxifen post	KCNRG	2.69818e-05	1.76276	0.007	0.003	0.134909	FALSE
Tamoxifen post	TPTE	2.71194e-05	1.93381	0.007	0.003	0.135597	FALSE
Tamoxifen post	CD28	2.71818e-05	1.11571	0.007	0.003	0.135909	FALSE
Tamoxifen post	IKZF1	2.71861e-05	1.88703	0.007	0.003	0.13593	FALSE
Tamoxifen post	USP6	2.72621e-05	0.806988	0.007	0.003	0.136311	FALSE
Tamoxifen post	FEZF1	2.73591e-05	1.23606	0.007	0.003	0.136795	FALSE
Tamoxifen post	CD101	2.73838e-05	1.30185	0.008	0.003	0.136919	FALSE
Tamoxifen post	CST2	2.75711e-05	0.0823617	0.007	0.003	0.137856	FALSE
Tamoxifen post	KCNMB1	2.80969e-05	1.22279	0.007	0.003	0.140485	FALSE
Tamoxifen post	CCR9	2.86798e-05	2.24446	0.005	0.002	0.143399	FALSE
Tamoxifen post	CCDC86	2.87649e-05	0.570376	0.048	0.035	0.143824	FALSE
Tamoxifen post	GPR83	2.88786e-05	1.948	0.005	0.002	0.144393	FALSE
Tamoxifen post	PPP4R4	2.89033e-05	1.03098	0.01	0.005	0.144517	FALSE
Tamoxifen post	GATA1	3.03467e-05	1.4518	0.003	0.001	0.151733	FALSE
Tamoxifen post	SYVN1	3.06292e-05	0.635043	0.086	0.07	0.153146	FALSE
Tamoxifen post	PLK1	3.1546e-05	0.525909	0.029	0.02	0.15773	FALSE
Tamoxifen post	FOXJ1	3.22372e-05	0.476038	0.011	0.006	0.161186	FALSE
Tamoxifen post	ABCG1	3.46199e-05	0.502491	0.1	0.084	0.1731	FALSE
Tamoxifen post	MACC1	3.47617e-05	0.502642	0.099	0.083	0.173808	FALSE
Tamoxifen post	PARP15	3.51037e-05	1.41038	0.005	0.002	0.175519	FALSE
Tamoxifen post	LIPG	3.59927e-05	1.3821	0.004	0.001	0.179963	FALSE
Tamoxifen post	NPY2R	3.60414e-05	1.68105	0.004	0.001	0.180207	FALSE
Tamoxifen post	VSIG4	3.62395e-05	1.6486	0.004	0.001	0.181198	FALSE
Tamoxifen post	TCF7	3.64866e-05	1.48633	0.012	0.006	0.182433	FALSE
Tamoxifen post	IL7	3.65323e-05	1.89829	0.006	0.002	0.182662	FALSE
Tamoxifen post	ZDHHC22	3.65834e-05	1.76426	0.006	0.002	0.182917	FALSE
Tamoxifen post	SLC12A2	3.66416e-05	0.50265	0.116	0.099	0.183208	FALSE
Tamoxifen post	TPPP3	3.70429e-05	0.571851	0.045	0.033	0.185214	FALSE
Tamoxifen post	AP1M1	3.72548e-05	0.58024	0.072	0.057	0.186274	FALSE
Tamoxifen post	ANGPTL6	3.79538e-05	1.12355	0.009	0.004	0.189769	FALSE
Tamoxifen post	SERPINB5	3.89117e-05	1.21192	0.011	0.005	0.194559	FALSE
Tamoxifen post	CD82	3.90861e-05	0.286927	0.089	0.072	0.19543	FALSE
Tamoxifen post	CDC20	3.92453e-05	0.345021	0.058	0.045	0.196226	FALSE
Tamoxifen post	CPVL	3.93918e-05	1.74851	0.006	0.002	0.196959	FALSE
Tamoxifen post	PTH2R	3.96487e-05	1.74295	0.006	0.002	0.198244	FALSE
Tamoxifen post	GBP5	3.98652e-05	2.09842	0.004	0.001	0.199326	FALSE
Tamoxifen post	TPBG	3.99208e-05	0.503881	0.153	0.136	0.199604	FALSE
Tamoxifen post	ZSCAN1	4.00432e-05	1.69672	0.004	0.001	0.200216	FALSE
Tamoxifen post	CRHR1	4.01156e-05	1.47289	0.006	0.002	0.200578	FALSE
Tamoxifen post	RHCE	4.02044e-05	1.81271	0.004	0.001	0.201022	FALSE
Tamoxifen post	RUVBL2	4.05014e-05	0.34627	0.119	0.101	0.202507	FALSE
Tamoxifen post	CRYBG3	4.16301e-05	0.790762	0.027	0.018	0.208151	FALSE
Tamoxifen post	PPP3CA	4.30629e-05	0.478345	0.072	0.057	0.215315	FALSE
Tamoxifen post	BDNF	4.37428e-05	1.29418	0.006	0.002	0.218714	FALSE
Tamoxifen post	QRFPR	4.3746e-05	0.946182	0.01	0.005	0.21873	FALSE
Tamoxifen post	FOXA2	4.38969e-05	1.9871	0.005	0.001	0.219485	FALSE
Tamoxifen post	HLX	4.39046e-05	1.06486	0.008	0.003	0.219523	FALSE
Tamoxifen post	IL1F10	4.47365e-05	1.43336	0.004	0.001	0.223682	FALSE
Tamoxifen post	CCR1	4.48392e-05	1.44974	0.007	0.003	0.224196	FALSE
Tamoxifen post	TIAM2	4.50806e-05	1.29884	0.007	0.003	0.225403	FALSE
Tamoxifen post	TRIM27	4.51632e-05	0.011222	0.122	0.146	0.225816	FALSE
Tamoxifen post	CD38	4.59424e-05	1.13501	0.007	0.003	0.229712	FALSE
Tamoxifen post	IL17F	4.74533e-05	2.15097	0.005	0.001	0.237266	FALSE
Tamoxifen post	SVEP1	4.76596e-05	2.29339	0.003	0.001	0.238298	FALSE
Tamoxifen post	IHH	4.7918e-05	2.14649	0.003	0.001	0.23959	FALSE
Tamoxifen post	KLRK1	5.15849e-05	1.76945	0.005	0.002	0.257924	FALSE
Tamoxifen post	TMEM130	5.16898e-05	2.02489	0.005	0.002	0.258449	FALSE
Tamoxifen post	CXCR1	5.17458e-05	1.95779	0.005	0.002	0.258729	FALSE
Tamoxifen post	TEX35	5.18265e-05	1.71098	0.005	0.002	0.259132	FALSE
Tamoxifen post	TRPM8	5.19724e-05	1.21509	0.009	0.004	0.259862	FALSE
Tamoxifen post	ICAM4	5.20252e-05	1.80875	0.004	0.001	0.260126	FALSE
Tamoxifen post	CMA1	5.4276e-05	2.52612	0.002	0	0.27138	FALSE
Tamoxifen post	IGFBP1	5.45648e-05	2.13153	0.002	0	0.272824	FALSE
Tamoxifen post	GJB6	5.46384e-05	2.28981	0.005	0.002	0.273192	FALSE
Tamoxifen post	SOSTDC1	5.80072e-05	1.81848	0.005	0.002	0.290036	FALSE
Tamoxifen post	SMPD1	5.80656e-05	0.563273	0.041	0.03	0.290328	FALSE
Tamoxifen post	GABRA6	5.8271e-05	1.70086	0.005	0.002	0.291355	FALSE
Tamoxifen post	NIN	5.8368e-05	0.536151	0.069	0.055	0.29184	FALSE
Tamoxifen post	NTSR1	5.86878e-05	1.38889	0.005	0.002	0.293439	FALSE
Tamoxifen post	SLCO1C1	5.86916e-05	1.38256	0.005	0.002	0.293458	FALSE
Tamoxifen post	MTNR1A	5.90784e-05	1.87793	0.004	0.001	0.295392	FALSE
Tamoxifen post	CCL24	5.91233e-05	2.08643	0.004	0.001	0.295617	FALSE
Tamoxifen post	PRICKLE1	5.92328e-05	0.640145	0.029	0.019	0.296164	FALSE
Tamoxifen post	PTGDR2	5.92941e-05	1.19454	0.004	0.001	0.29647	FALSE
Tamoxifen post	ADCYAP1	6.01973e-05	1.9699	0.003	0.001	0.300986	FALSE
Tamoxifen post	SLC22A12	6.02388e-05	2.08918	0.003	0.001	0.301194	FALSE
Tamoxifen post	SRA1	6.03676e-05	0.522177	0.096	0.08	0.301838	FALSE
Tamoxifen post	GDF9	6.0702e-05	1.0466	0.008	0.004	0.30351	FALSE
Tamoxifen post	CDKL1	6.112e-05	0.771334	0.005	0.002	0.3056	FALSE
Tamoxifen post	HCN4	6.16736e-05	1.49529	0.005	0.002	0.308368	FALSE
Tamoxifen post	FN3KRP	6.25265e-05	0.187484	0.199	0.176	0.312632	FALSE
Tamoxifen post	CLN3	6.27593e-05	0.585729	0.064	0.051	0.313796	FALSE
Tamoxifen post	NPFFR2	6.35954e-05	1.72172	0.005	0.002	0.317977	FALSE
Tamoxifen post	KCNH6	6.38065e-05	1.63722	0.008	0.004	0.319033	FALSE
Tamoxifen post	FUBP3	6.41444e-05	0.452474	0.107	0.091	0.320722	FALSE
Tamoxifen post	PLAGL1	6.45656e-05	0.570044	0.02	0.013	0.322828	FALSE
Tamoxifen post	TIMP2	6.58275e-05	0.200006	0.14	0.12	0.329138	FALSE
Tamoxifen post	UBASH3A	6.67669e-05	0.775274	0.006	0.002	0.333835	FALSE
Tamoxifen post	CCL20	6.68718e-05	1.82359	0.004	0.001	0.334359	FALSE
Tamoxifen post	LILRB3	6.70393e-05	1.34394	0.004	0.001	0.335196	FALSE
Tamoxifen post	ABCD4	6.8968e-05	0.639004	0.026	0.017	0.34484	FALSE
Tamoxifen post	SOX2	6.93049e-05	1.72175	0.006	0.002	0.346524	FALSE
Tamoxifen post	CCRL2	7.02085e-05	1.23164	0.006	0.002	0.351043	FALSE
Tamoxifen post	RBM38	7.10032e-05	0.394246	0.122	0.105	0.355016	FALSE
Tamoxifen post	AIP	7.11556e-05	0.761281	0.043	0.032	0.355778	FALSE
Tamoxifen post	IFNG	7.18728e-05	1.06312	0.007	0.003	0.359364	FALSE
Tamoxifen post	LIPE	7.24349e-05	1.54576	0.006	0.003	0.362175	FALSE
Tamoxifen post	DLK1	7.33972e-05	1.50512	0.006	0.003	0.366986	FALSE
Tamoxifen post	MAPK7	7.37663e-05	0.660912	0.019	0.011	0.368832	FALSE
Tamoxifen post	CREG2	7.37994e-05	1.00715	0.006	0.002	0.368997	FALSE
Tamoxifen post	PENK	7.39852e-05	1.57768	0.004	0.001	0.369926	FALSE
Tamoxifen post	KCNJ6	7.43103e-05	1.42521	0.006	0.003	0.371551	FALSE
Tamoxifen post	BHMT	7.49102e-05	2.14873	0.003	0.001	0.374551	FALSE
Tamoxifen post	NDUFAB1	7.56077e-05	0.359671	0.112	0.095	0.378038	FALSE
Tamoxifen post	TSPAN10	7.56857e-05	0.762133	0.009	0.005	0.378428	FALSE
Tamoxifen post	CBSL	7.75049e-05	1.23642	0.009	0.004	0.387525	FALSE
Tamoxifen post	MMADHC	7.90583e-05	0.298095	0.196	0.176	0.395292	FALSE
Tamoxifen post	PDE6H	7.95827e-05	2.0335	0.004	0.001	0.397913	FALSE
Tamoxifen post	POU1F1	7.99383e-05	2.04844	0.004	0.001	0.399691	FALSE
Tamoxifen post	SH2D1A	8.00999e-05	1.93874	0.004	0.001	0.4005	FALSE
Tamoxifen post	SLC6A9	8.01751e-05	0.584289	0.057	0.045	0.400876	FALSE
Tamoxifen post	BST1	8.07326e-05	1.43961	0.009	0.004	0.403663	FALSE
Tamoxifen post	ADGRE2	8.08114e-05	1.11059	0.004	0.001	0.404057	FALSE
Tamoxifen post	AMIGO3	8.22937e-05	1.01704	0.012	0.006	0.411468	FALSE
Tamoxifen post	BLK	8.29839e-05	2.09749	0.002	0	0.41492	FALSE
Tamoxifen post	LILRA1	8.49939e-05	2.07336	0.004	0.001	0.424969	FALSE
Tamoxifen post	HTR2A	8.5258e-05	1.90715	0.004	0.001	0.42629	FALSE
Tamoxifen post	IMPG1	8.55052e-05	1.91833	0.005	0.001	0.427526	FALSE
Tamoxifen post	HAP1	8.59361e-05	1.87979	0.005	0.001	0.429681	FALSE
Tamoxifen post	AKAP4	8.63632e-05	1.76519	0.005	0.001	0.431816	FALSE
Tamoxifen post	SHH	8.64078e-05	0.969247	0.009	0.004	0.432039	FALSE
Tamoxifen post	MYD88	8.65539e-05	0.529443	0.086	0.071	0.432769	FALSE
Tamoxifen post	OXER1	8.65981e-05	0.911653	0.005	0.001	0.432991	FALSE
Tamoxifen post	CBLN3	9.13427e-05	1.17765	0.01	0.005	0.456713	FALSE
Tamoxifen post	WT1	9.54197e-05	2.27333	0.003	0.001	0.477098	FALSE
Tamoxifen post	GPR85	9.63515e-05	1.39955	0.003	0.001	0.481757	FALSE
Tamoxifen post	FBXO25	9.6367e-05	0.4631	0.083	0.068	0.481835	FALSE
Tamoxifen post	SPINK7	9.64551e-05	2.09399	0.005	0.002	0.482276	FALSE
Tamoxifen post	SLC15A1	9.79595e-05	1.93812	0.004	0.001	0.489798	FALSE
Tamoxifen post	KLF4	9.97518e-05	0.0890394	0.106	0.088	0.498759	FALSE
Tamoxifen post	SLAMF6	0.00010163	2.30284	0.005	0.002	0.508149	FALSE
Tamoxifen post	IL13	0.000102344	1.12956	0.014	0.008	0.511718	FALSE
Tamoxifen post	P2RY1	0.000102712	1.01474	0.005	0.002	0.51356	FALSE
Tamoxifen post	EFR3A	0.000104453	0.29922	0.231	0.214	0.522263	FALSE
Tamoxifen post	FAT2	0.000104767	0.945365	0.01	0.005	0.523836	FALSE
Tamoxifen post	COL23A1	0.000104986	1.4226	0.008	0.004	0.524931	FALSE
Tamoxifen post	KLHL4	0.000106162	1.6892	0.005	0.002	0.530809	FALSE
Tamoxifen post	NXN	0.00010638	0.426334	0.027	0.018	0.531899	FALSE
Tamoxifen post	HNF4A	0.000107436	1.43256	0.008	0.003	0.537181	FALSE
Tamoxifen post	SPDYA	0.000108271	1.04968	0.009	0.005	0.541353	FALSE
Tamoxifen post	STX11	0.000110215	1.29003	0.009	0.005	0.551077	FALSE
Tamoxifen post	SLC22A9	0.000110341	1.75458	0.004	0.001	0.551706	FALSE
Tamoxifen post	APLNR	0.000110849	1.11719	0.005	0.002	0.554245	FALSE
Tamoxifen post	MASP1	0.000111536	1.82284	0.005	0.002	0.557679	FALSE
Tamoxifen post	NEUROG2	0.000112259	1.85375	0.005	0.002	0.561297	FALSE
Tamoxifen post	IL12RB2	0.000113394	1.0383	0.005	0.002	0.56697	FALSE
Tamoxifen post	CPNE9	0.000116936	1.97271	0.006	0.002	0.58468	FALSE
Tamoxifen post	ADCYAP1R1	0.000117364	2.22709	0.003	0.001	0.586819	FALSE
Tamoxifen post	PRDM6	0.000117423	1.55477	0.007	0.003	0.587116	FALSE
Tamoxifen post	CTSG	0.000117598	1.78859	0.002	0	0.587988	FALSE
Tamoxifen post	FOXE1	0.000117602	2.16432	0.003	0.001	0.588009	FALSE
Tamoxifen post	PITX2	0.000117983	0.141515	0.007	0.003	0.589914	FALSE
Tamoxifen post	FBLN2	0.000118077	0.627384	0.009	0.005	0.590386	FALSE
Tamoxifen post	DAO	0.000118298	1.40482	0.003	0.001	0.591492	FALSE
Tamoxifen post	NOL4	0.000118578	0.446842	0.003	0.001	0.59289	FALSE
Tamoxifen post	BCL6	0.000118887	0.39377	0.044	0.034	0.594436	FALSE
Tamoxifen post	KCNK13	0.000119804	1.30475	0.006	0.002	0.59902	FALSE
Tamoxifen post	LBX1	0.000119817	1.31266	0.006	0.002	0.599086	FALSE
Tamoxifen post	TREX1	0.00012079	0.817066	0.027	0.018	0.603948	FALSE
Tamoxifen post	PNOC	0.000121231	2.11196	0.004	0.001	0.606155	FALSE
Tamoxifen post	BEAN1	0.000121275	1.01666	0.006	0.003	0.606375	FALSE
Tamoxifen post	TGM3	0.00012145	2.02738	0.004	0.001	0.607249	FALSE
Tamoxifen post	BRDT	0.000121507	0.935748	0.006	0.002	0.607535	FALSE
Tamoxifen post	EOMES	0.000122531	1.90722	0.004	0.001	0.612654	FALSE
Tamoxifen post	C9	0.000132883	2.05283	0.004	0.001	0.664413	FALSE
Tamoxifen post	SIRPA	0.000133183	0.176247	0.021	0.014	0.665916	FALSE
Tamoxifen post	CACNG3	0.000133816	1.85569	0.004	0.001	0.66908	FALSE
Tamoxifen post	GPR101	0.000139397	2.66617	0.003	0.001	0.696985	FALSE
Tamoxifen post	SOX21	0.000139645	2.09664	0.003	0.001	0.698227	FALSE
Tamoxifen post	XCR1	0.000140575	1.61545	0.003	0.001	0.702873	FALSE
Tamoxifen post	CNMD	0.000140848	1.68776	0.003	0.001	0.704238	FALSE
Tamoxifen post	CCR3	0.000143799	1.53279	0.004	0.001	0.718997	FALSE
Tamoxifen post	UPK3A	0.000143897	1.78927	0.004	0.001	0.719487	FALSE
Tamoxifen post	CARD11	0.000144487	2.0477	0.004	0.001	0.722434	FALSE
Tamoxifen post	ARG2	0.000145292	1.18287	0.011	0.006	0.72646	FALSE
Tamoxifen post	LMO2	0.000150718	0.986525	0.011	0.006	0.75359	FALSE
Tamoxifen post	MSLN	0.000152729	0.839445	0.003	0.001	0.763645	FALSE
Tamoxifen post	FETUB	0.000153688	1.56603	0.004	0.001	0.768438	FALSE
Tamoxifen post	INKA2	0.000159842	0.386154	0.008	0.004	0.799209	FALSE
Tamoxifen post	ENPP2	0.00016078	1.05429	0.008	0.004	0.803898	FALSE
Tamoxifen post	BNC1	0.00016268	1.59534	0.005	0.002	0.813398	FALSE
Tamoxifen post	ITPRID2	0.000163967	0.52374	0.099	0.085	0.819835	FALSE
Tamoxifen post	SHC1	0.000164739	0.343745	0.204	0.187	0.823693	FALSE
Tamoxifen post	TIMD4	0.00016952	2.02791	0.005	0.002	0.847601	FALSE
Tamoxifen post	PICALM	0.000170225	0.33098	0.189	0.172	0.851123	FALSE
Tamoxifen post	APLN	0.000170327	1.11517	0.009	0.005	0.851636	FALSE
Tamoxifen post	CD5	0.000170512	1.27894	0.005	0.002	0.852558	FALSE
Tamoxifen post	FOXB1	0.00017089	1.58654	0.005	0.002	0.85445	FALSE
Tamoxifen post	NUDT1	0.000172308	0.474955	0.067	0.054	0.86154	FALSE
Tamoxifen post	TNFRSF13B	0.000174095	1.60778	0.002	0	0.870476	FALSE
Tamoxifen post	CSF2RB	0.000174137	1.99491	0.005	0.002	0.870684	FALSE
Tamoxifen post	ADAM33	0.00017444	1.92579	0.005	0.002	0.872199	FALSE
Tamoxifen post	CDHR2	0.000176159	1.60833	0.005	0.002	0.880794	FALSE
Tamoxifen post	CDC34	0.000181151	0.435295	0.078	0.064	0.905757	FALSE
Tamoxifen post	TNNT2	0.000182434	1.50616	0.005	0.002	0.912171	FALSE
Tamoxifen post	E2F1	0.000183511	0.467487	0.063	0.05	0.917555	FALSE
Tamoxifen post	SPTA1	0.000183513	1.35753	0.005	0.002	0.917564	FALSE
Tamoxifen post	EPHA7	0.000184993	2.02649	0.007	0.003	0.924967	FALSE
Tamoxifen post	ITGAD	0.000185566	1.60809	0.005	0.002	0.927831	FALSE
Tamoxifen post	DEFB4A	0.000187569	1.59293	0.005	0.002	0.937843	FALSE
Tamoxifen post	LIMK1	0.000188291	0.481083	0.065	0.053	0.941455	FALSE
Tamoxifen post	TLR10	0.000188438	0.99283	0.007	0.003	0.942189	FALSE
Tamoxifen post	HECA	0.000188615	0.423227	0.159	0.142	0.943076	FALSE
Tamoxifen post	TOX	0.000189914	2.20877	0.003	0.001	0.949572	FALSE
Tamoxifen post	PM20D1	0.00018998	2.16458	0.003	0.001	0.949901	FALSE
Tamoxifen post	FCER2	0.000190981	1.24884	0.005	0.002	0.954905	FALSE
Tamoxifen post	PAX6	0.000191658	1.78875	0.005	0.002	0.958288	FALSE
Tamoxifen post	FGF4	0.000193761	1.15273	0.005	0.002	0.968805	FALSE
Tamoxifen post	TBX4	0.000194227	1.87208	0.006	0.002	0.971133	FALSE
Tamoxifen post	CLDN18	0.000195004	1.75395	0.006	0.002	0.975022	FALSE
Tamoxifen post	HAVCR1	0.000195789	0.88516	0.006	0.002	0.978946	FALSE
Tamoxifen post	URB1	0.000196766	0.477394	0.067	0.054	0.983829	FALSE
Tamoxifen post	POU3F1	0.000196911	1.34215	0.006	0.002	0.984554	FALSE
Tamoxifen post	IL10RA	0.000197384	1.56718	0.006	0.002	0.986921	FALSE
Tamoxifen post	ZBP1	0.00019777	0.804157	0.006	0.002	0.988849	FALSE
Tamoxifen post	UPK1A	0.000199675	1.34838	0.01	0.005	0.998376	FALSE
Tamoxifen post	LRG1	0.000200845	0.774177	0.034	0.025	1	FALSE
Tamoxifen post	CAMK2A	0.000201094	0.387245	0.006	0.002	1	FALSE
Tamoxifen post	GALR1	0.000204066	1.61511	0.004	0.001	1	FALSE
Tamoxifen post	LARP4B	0.000206885	0.321908	0.19	0.173	1	FALSE
Tamoxifen post	CD34	0.000215577	0.915152	0.008	0.004	1	FALSE
Tamoxifen post	SLC5A7	0.000222822	1.98139	0.004	0.001	1	FALSE
Tamoxifen post	ZMYND19	0.000223198	0.482601	0.065	0.053	1	FALSE
Tamoxifen post	GABRA4	0.000223513	1.64935	0.004	0.001	1	FALSE
Tamoxifen post	NEUROD1	0.000229047	2.02622	0.003	0.001	1	FALSE
Tamoxifen post	AFF2	0.000229312	1.75634	0.003	0.001	1	FALSE
Tamoxifen post	UPF1	0.000230239	0.487998	0.117	0.102	1	FALSE
Tamoxifen post	CTCFL	0.000235383	1.21069	0.009	0.005	1	FALSE
Tamoxifen post	PRG2	0.000236922	2.13757	0.002	0	1	FALSE
Tamoxifen post	GSX2	0.000238112	1.72913	0.002	0	1	FALSE
Tamoxifen post	VEGFB	0.000238371	0.360044	0.217	0.202	1	FALSE
Tamoxifen post	MC4R	0.000239202	2.26511	0.004	0.001	1	FALSE
Tamoxifen post	NYX	0.000240416	1.85957	0.004	0.001	1	FALSE
Tamoxifen post	ITGAX	0.000246312	1.31229	0.008	0.004	1	FALSE
Tamoxifen post	BCL11A	0.000250814	1.41362	0.01	0.005	1	FALSE
Tamoxifen post	KDM5D	0.000252333	2.02209	0.002	0	1	FALSE
Tamoxifen post	CD22	0.000256069	1.06966	0.01	0.005	1	FALSE
Tamoxifen post	TRIM65	0.000259534	0.451087	0.079	0.066	1	FALSE
Tamoxifen post	SLC17A5	0.000263651	0.573417	0.068	0.055	1	FALSE
Tamoxifen post	SERPINI2	0.000266261	2.26641	0.003	0.001	1	FALSE
Tamoxifen post	SLC22A4	0.000266333	0.950071	0.017	0.011	1	FALSE
Tamoxifen post	AQP8	0.000268671	1.67421	0.003	0.001	1	FALSE
Tamoxifen post	TNFRSF10A	0.000269617	0.541004	0.028	0.02	1	FALSE
Tamoxifen post	CACNG5	0.000270728	1.23621	0.004	0.001	1	FALSE
Tamoxifen post	IL2RB	0.000282656	1.6507	0.004	0.002	1	FALSE
Tamoxifen post	CYP24A1	0.000283487	1.60568	0.007	0.003	1	FALSE
Tamoxifen post	GDF2	0.000283983	1.5454	0.004	0.002	1	FALSE
Tamoxifen post	SIGLEC6	0.000295674	1.46678	0.005	0.002	1	FALSE
Tamoxifen post	CXCR4	0.000301102	0.883139	0.034	0.025	1	FALSE
Tamoxifen post	SCIMP	0.000301675	1.80646	0.006	0.003	1	FALSE
Tamoxifen post	DLL3	0.000301843	1.17419	0.01	0.006	1	FALSE
Tamoxifen post	NR0B2	0.000302347	1.56097	0.005	0.002	1	FALSE
Tamoxifen post	NGF	0.000303915	2.10064	0.003	0.001	1	FALSE
Tamoxifen post	KIR3DL1	0.000304342	1.89367	0.003	0.001	1	FALSE
Tamoxifen post	PTGIR	0.000304898	1.66751	0.003	0.001	1	FALSE
Tamoxifen post	IL17B	0.00030499	1.18897	0.003	0.001	1	FALSE
Tamoxifen post	ATOH1	0.000305199	1.83686	0.003	0.001	1	FALSE
Tamoxifen post	CHRNA3	0.000305315	1.7377	0.003	0.001	1	FALSE
Tamoxifen post	GRM3	0.000305733	1.91379	0.003	0.001	1	FALSE
Tamoxifen post	GABRR3	0.000306244	1.9584	0.003	0.001	1	FALSE
Tamoxifen post	CD80	0.000306361	1.54522	0.003	0.001	1	FALSE
Tamoxifen post	CFTR	0.000306391	1.40845	0.006	0.003	1	FALSE
Tamoxifen post	PSEN1	0.000309059	0.35873	0.048	0.038	1	FALSE
Tamoxifen post	TMEM43	0.000309815	0.641151	0.062	0.05	1	FALSE
Tamoxifen post	OLIG2	0.000312357	1.13758	0.005	0.002	1	FALSE
Tamoxifen post	CASS4	0.000312723	1.12046	0.019	0.013	1	FALSE
Tamoxifen post	PDCD10	0.000314435	0.501231	0.081	0.068	1	FALSE
Tamoxifen post	NLRP9	0.000316466	1.48576	0.005	0.002	1	FALSE
Tamoxifen post	GPR37	0.000318734	1.87867	0.006	0.002	1	FALSE
Tamoxifen post	APOL6	0.000320004	0.39016	0.065	0.052	1	FALSE
Tamoxifen post	IL2RA	0.000320289	1.26226	0.005	0.002	1	FALSE
Tamoxifen post	SLC25A10	0.000320646	0.439317	0.096	0.082	1	FALSE
Tamoxifen post	PNPLA2	0.000323669	0.361521	0.262	0.249	1	FALSE
Tamoxifen post	HSPA4	0.000329106	0.387247	0.124	0.108	1	FALSE
Tamoxifen post	RFC4	0.000339404	0.385299	0.066	0.054	1	FALSE
Tamoxifen post	OPRPN	0.000340524	1.78263	0.003	0.001	1	FALSE
Tamoxifen post	PCGEM1	0.000341498	0.461022	0.003	0.001	1	FALSE
Tamoxifen post	BIRC2	0.000342142	0.413578	0.185	0.169	1	FALSE
Tamoxifen post	SLC35G2	0.000342914	1.56798	0.011	0.006	1	FALSE
Tamoxifen post	DHCR24	0.000345581	0.136008	0.483	0.47	1	FALSE
Tamoxifen post	SHBG	0.000373914	2.08688	0.003	0.001	1	FALSE
Tamoxifen post	TGM1	0.000382642	0.944617	0.007	0.004	1	FALSE
Tamoxifen post	CAVIN3	0.000399769	0.704128	0.007	0.004	1	FALSE
Tamoxifen post	GPR26	0.000401107	2.26816	0.004	0.001	1	FALSE
Tamoxifen post	STK16	0.000404979	0.0439036	0.107	0.127	1	FALSE
Tamoxifen post	ROS1	0.000404981	1.16573	0.004	0.001	1	FALSE
Tamoxifen post	IRAK1	0.000408479	0.311448	0.234	0.221	1	FALSE
Tamoxifen post	CNNM1	0.000412376	1.1983	0.015	0.009	1	FALSE
Tamoxifen post	HSD17B10	0.00043442	0.312866	0.145	0.128	1	FALSE
Tamoxifen post	PRF1	0.000439846	2.19578	0.003	0.001	1	FALSE
Tamoxifen post	CD244	0.000442617	1.96691	0.003	0.001	1	FALSE
Tamoxifen post	MUC19	0.000447101	0.109145	0.011	0.006	1	FALSE
Tamoxifen post	BIRC5	0.000449004	0.208618	0.127	0.109	1	FALSE
Tamoxifen post	MS4A1	0.000452621	1.11535	0.007	0.003	1	FALSE
Tamoxifen post	CD86	0.000453737	1.52288	0.004	0.001	1	FALSE
Tamoxifen post	TEKT4	0.00047002	1.90598	0.004	0.001	1	FALSE
Tamoxifen post	IL1A	0.000471151	1.69859	0.004	0.001	1	FALSE
Tamoxifen post	PRG4	0.000472763	1.53367	0.004	0.001	1	FALSE
Tamoxifen post	PDE4A	0.000482601	1.08839	0.01	0.006	1	FALSE
Tamoxifen post	CCR8	0.000483051	2.15893	0.002	0	1	FALSE
Tamoxifen post	DEFA1	0.000483144	2.52492	0.004	0.002	1	FALSE
Tamoxifen post	EIF4A3	0.000483452	0.416204	0.105	0.091	1	FALSE
Tamoxifen post	HTR1A	0.000483989	1.23546	0.002	0	1	FALSE
Tamoxifen post	NIFK	0.00048591	0.438156	0.061	0.049	1	FALSE
Tamoxifen post	SLC39A9	0.000486751	0.370286	0.199	0.186	1	FALSE
Tamoxifen post	NR1I2	0.000490904	1.81617	0.004	0.002	1	FALSE
Tamoxifen post	ATOH7	0.000494984	2.11048	0.006	0.003	1	FALSE
Tamoxifen post	AURKB	0.000497135	0.404628	0.033	0.024	1	FALSE
Tamoxifen post	CHRM2	0.000507918	2.01346	0.003	0.001	1	FALSE
Tamoxifen post	NKX2-3	0.000508936	1.52625	0.003	0.001	1	FALSE
Tamoxifen post	TP73	0.000509143	0.557208	0.006	0.003	1	FALSE
Tamoxifen post	AQP9	0.00051124	1.69728	0.005	0.002	1	FALSE
Tamoxifen post	KCNA3	0.000514556	1.76923	0.006	0.002	1	FALSE
Tamoxifen post	IL18R1	0.000514573	1.39819	0.005	0.002	1	FALSE
Tamoxifen post	GCH1	0.000514928	0.534406	0.04	0.03	1	FALSE
Tamoxifen post	LAIR1	0.000521149	0.903877	0.006	0.002	1	FALSE
Tamoxifen post	FOXF1	0.000521908	1.60275	0.005	0.002	1	FALSE
Tamoxifen post	TUBA4A	0.000522214	0.333803	0.052	0.041	1	FALSE
Tamoxifen post	TOX2	0.000522673	1.94433	0.005	0.002	1	FALSE
Tamoxifen post	SLITRK1	0.000526069	1.82407	0.005	0.002	1	FALSE
Tamoxifen post	FCGR2B	0.000527998	1.18242	0.01	0.005	1	FALSE
Tamoxifen post	WNT2	0.000529107	1.77652	0.005	0.002	1	FALSE
Tamoxifen post	PAX5	0.000529847	1.40806	0.005	0.002	1	FALSE
Tamoxifen post	JAM3	0.000532198	1.18892	0.013	0.008	1	FALSE
Tamoxifen post	AVPR1A	0.000533263	1.39822	0.005	0.002	1	FALSE
Tamoxifen post	WARS	0.000543664	0.452158	0.058	0.047	1	FALSE
Tamoxifen post	SMURF1	0.000550508	0.520165	0.078	0.066	1	FALSE
Tamoxifen post	KCNT2	0.000570845	1.63508	0.003	0.001	1	FALSE
Tamoxifen post	ALX1	0.000572283	1.704	0.003	0.001	1	FALSE
Tamoxifen post	LY96	0.00058866	1.40994	0.008	0.004	1	FALSE
Tamoxifen post	ADA	0.000600693	0.800225	0.01	0.006	1	FALSE
Tamoxifen post	AMOT	0.000618046	0.356676	0.046	0.036	1	FALSE
Tamoxifen post	IL21	0.0006233	1.99585	0.003	0.001	1	FALSE
Tamoxifen post	LIM2	0.000632302	1.14019	0.003	0.001	1	FALSE
Tamoxifen post	GPER1	0.000650649	1.11535	0.007	0.003	1	FALSE
Tamoxifen post	IFIH1	0.000667362	0.364023	0.034	0.025	1	FALSE
Tamoxifen post	MME	0.000669739	0.237848	0.012	0.007	1	FALSE
Tamoxifen post	ELSPBP1	0.000674171	1.62185	0.003	0.001	1	FALSE
Tamoxifen post	PAX8	0.000676296	1.32171	0.011	0.006	1	FALSE
Tamoxifen post	CALR3	0.000680477	1.13324	0.003	0.001	1	FALSE
Tamoxifen post	KCNK17	0.000682403	0.807818	0.003	0.001	1	FALSE
Tamoxifen post	CD8A	0.000699645	1.14124	0.012	0.007	1	FALSE
Tamoxifen post	EDIL3	0.000703314	0.864861	0.009	0.005	1	FALSE
Tamoxifen post	ELK4	0.000707347	0.503722	0.085	0.073	1	FALSE
Tamoxifen post	SLC35E1	0.000712073	0.406159	0.199	0.185	1	FALSE
Tamoxifen post	SPOCK1	0.000720259	1.1257	0.008	0.004	1	FALSE
Tamoxifen post	NEIL3	0.000727705	0.828825	0.013	0.008	1	FALSE
Tamoxifen post	ONECUT3	0.000731467	1.57552	0.003	0.001	1	FALSE
Tamoxifen post	TREM2	0.000746384	1.53996	0.006	0.003	1	FALSE
Tamoxifen post	NLE1	0.000751367	0.641931	0.018	0.012	1	FALSE
Tamoxifen post	AICDA	0.000751504	1.19287	0.006	0.003	1	FALSE
Tamoxifen post	RNASE3	0.000754599	1.37035	0.006	0.003	1	FALSE
Tamoxifen post	PROC	0.000762149	1.59991	0.004	0.001	1	FALSE
Tamoxifen post	FOXN1	0.000765077	1.72235	0.006	0.003	1	FALSE
Tamoxifen post	ANKS6	0.00077479	0.599023	0.01	0.006	1	FALSE
Tamoxifen post	BTLA	0.000794323	1.46793	0.004	0.001	1	FALSE
Tamoxifen post	MLANA	0.000794473	1.68187	0.004	0.001	1	FALSE
Tamoxifen post	TRPC7	0.000812532	1.71551	0.004	0.001	1	FALSE
Tamoxifen post	ETS1	0.00081997	1.82053	0.004	0.001	1	FALSE
Tamoxifen post	KCNV1	0.000820425	1.39931	0.004	0.001	1	FALSE
Tamoxifen post	TLR7	0.000821536	0.939326	0.004	0.001	1	FALSE
Tamoxifen post	LAIR2	0.000837168	1.45663	0.004	0.002	1	FALSE
Tamoxifen post	MAGEA11	0.000842195	1.13983	0.005	0.002	1	FALSE
Tamoxifen post	GTPBP4	0.000843505	0.345869	0.152	0.138	1	FALSE
Tamoxifen post	TBX21	0.000844199	1.7987	0.003	0.001	1	FALSE
Tamoxifen post	RFPL3	0.000845457	2.1663	0.003	0.001	1	FALSE
Tamoxifen post	MRC1	0.000849085	1.52277	0.005	0.002	1	FALSE
Tamoxifen post	ACTL7A	0.000850088	1.35459	0.004	0.002	1	FALSE
Tamoxifen post	RAPGEF3	0.000851796	0.879282	0.018	0.012	1	FALSE
Tamoxifen post	FIBP	0.000854793	0.356214	0.111	0.097	1	FALSE
Tamoxifen post	ADGRG5	0.000856158	1.34738	0.007	0.004	1	FALSE
Tamoxifen post	ZNF165	0.000856526	0.424815	0.055	0.044	1	FALSE
Tamoxifen post	SLC6A12	0.000861958	1.7351	0.004	0.002	1	FALSE
Tamoxifen post	NRXN2	0.000862253	1.53738	0.004	0.002	1	FALSE
Tamoxifen post	FAM9B	0.000868326	1.32274	0.004	0.002	1	FALSE
Tamoxifen post	RXFP3	0.000870417	1.39814	0.005	0.002	1	FALSE
Tamoxifen post	PAX3	0.000877096	1.18443	0.005	0.002	1	FALSE
Tamoxifen post	DHFR	0.000880031	0.296181	0.097	0.083	1	FALSE
Tamoxifen post	CCL23	0.000882682	1.11621	0.005	0.002	1	FALSE
Tamoxifen post	BFSP2	0.000882863	1.25139	0.005	0.002	1	FALSE
Tamoxifen post	RWDD1	0.000884144	0.607242	0.059	0.049	1	FALSE
Tamoxifen post	YY1	0.000902028	0.29373	0.232	0.218	1	FALSE
Tamoxifen post	PPP4R1	0.00090536	0.323539	0.123	0.108	1	FALSE
Tamoxifen post	SLFN5	0.000924857	0.503245	0.038	0.029	1	FALSE
Tamoxifen post	DMD	0.000935247	0.169836	0.007	0.004	1	FALSE
Tamoxifen post	CCL16	0.000948693	2.10139	0.003	0.001	1	FALSE
Tamoxifen post	HHLA2	0.000958557	1.19695	0.003	0.001	1	FALSE
Tamoxifen post	CEACAM3	0.000958606	2.05946	0.001	0	1	FALSE
Tamoxifen post	AHRR	0.000960151	0.75664	0.013	0.008	1	FALSE
Tamoxifen post	TASOR2	0.000968862	0.595206	0.03	0.022	1	FALSE
Tamoxifen post	CABYR	0.000979558	0.21381	0.023	0.031	1	FALSE
Tamoxifen post	EXO1	0.000990972	0.442232	0.027	0.02	1	FALSE
Tamoxifen post	NXF3	0.000991796	1.07165	0.007	0.003	1	FALSE
Tamoxifen post	MCM5	0.000998735	0.321298	0.044	0.034	1	FALSE
Tamoxifen post	AURKC	0.00101837	0.884038	0.013	0.008	1	FALSE
Tamoxifen post	CHRM5	0.00104836	1.83646	0.003	0.001	1	FALSE
Tamoxifen post	SSTR4	0.0010535	1.48155	0.003	0.001	1	FALSE
Tamoxifen post	U2AF1	0.00105503	0.700416	0.036	0.028	1	FALSE
Tamoxifen post	APOBEC3B	0.00108916	0.800469	0.006	0.003	1	FALSE
Tamoxifen post	GRM7	0.00113715	1.60208	0.003	0.001	1	FALSE
Tamoxifen post	ADRB3	0.00113984	1.12844	0.008	0.005	1	FALSE
Tamoxifen post	IRS4	0.00114055	1.72534	0.003	0.001	1	FALSE
Tamoxifen post	KNDC1	0.00116102	0.881654	0.017	0.011	1	FALSE
Tamoxifen post	CD109	0.00116379	0.523903	0.031	0.023	1	FALSE
Tamoxifen post	CDH3	0.00118154	0.107956	0.035	0.027	1	FALSE
Tamoxifen post	MAS1	0.00120252	2.20336	0.002	0.001	1	FALSE
Tamoxifen post	IL23A	0.00121472	1.77167	0.003	0.001	1	FALSE
Tamoxifen post	GAD2	0.00121847	0.94996	0.003	0.001	1	FALSE
Tamoxifen post	BIRC7	0.00126475	1.1708	0.008	0.004	1	FALSE
Tamoxifen post	UTS2	0.00127805	1.17307	0.003	0.001	1	FALSE
Tamoxifen post	SLAMF8	0.00128104	1.50049	0.003	0.001	1	FALSE
Tamoxifen post	LILRA4	0.0012837	0.922898	0.003	0.001	1	FALSE
Tamoxifen post	CRH	0.00128552	1.22083	0.007	0.004	1	FALSE
Tamoxifen post	RIPK3	0.00129324	1.37414	0.008	0.004	1	FALSE
Tamoxifen post	EGR4	0.00131255	1.23651	0.005	0.002	1	FALSE
Tamoxifen post	CTH	0.00131544	0.80557	0.015	0.01	1	FALSE
Tamoxifen post	CXADR	0.00133207	0.290486	0.133	0.118	1	FALSE
Tamoxifen post	NPAS4	0.00133579	1.47528	0.005	0.002	1	FALSE
Tamoxifen post	STAT4	0.0013612	1.21222	0.005	0.002	1	FALSE
Tamoxifen post	NAT2	0.0013669	1.23346	0.005	0.002	1	FALSE
Tamoxifen post	FGFBP2	0.00137021	0.647934	0.005	0.002	1	FALSE
Tamoxifen post	HTR6	0.00137798	1.51876	0.005	0.002	1	FALSE
Tamoxifen post	GZMK	0.00141187	1.68905	0.002	0.001	1	FALSE
Tamoxifen post	POU2F2	0.00141953	1.72616	0.004	0.002	1	FALSE
Tamoxifen post	PLA2G7	0.00141978	0.397002	0.005	0.002	1	FALSE
Tamoxifen post	LY9	0.00143457	1.99429	0.004	0.002	1	FALSE
Tamoxifen post	KCNE1	0.00143562	1.10098	0.004	0.002	1	FALSE
Tamoxifen post	ETV1	0.00143872	0.854847	0.005	0.002	1	FALSE
Tamoxifen post	DPPA2	0.00144034	0.920449	0.005	0.002	1	FALSE
Tamoxifen post	IL12B	0.00144362	1.27227	0.004	0.002	1	FALSE
Tamoxifen post	JAK1	0.00146547	0.261015	0.092	0.079	1	FALSE
Tamoxifen post	CCAT2	0.0014659	1.12717	0.012	0.008	1	FALSE
Tamoxifen post	CHODL	0.0014686	0.792529	0.008	0.004	1	FALSE
Tamoxifen post	GPR158	0.0014896	1.42008	0.008	0.004	1	FALSE
Tamoxifen post	UGT2B7	0.00149893	1.51367	0.006	0.003	1	FALSE
Tamoxifen post	ERCC1	0.00154768	0.421876	0.079	0.067	1	FALSE
Tamoxifen post	CNTNAP3	0.00156441	1.15412	0.006	0.003	1	FALSE
Tamoxifen post	JDP2	0.00160939	0.183954	0.121	0.106	1	FALSE
Tamoxifen post	SUPV3L1	0.00168952	0.372748	0.051	0.041	1	FALSE
Tamoxifen post	IKBKG	0.00170723	0.498196	0.066	0.055	1	FALSE
Tamoxifen post	CCDC103	0.00171127	1.3427	0.008	0.005	1	FALSE
Tamoxifen post	LEPROTL1	0.00172176	0.341037	0.05	0.041	1	FALSE
Tamoxifen post	SLC29A1	0.00172884	0.364748	0.141	0.128	1	FALSE
Tamoxifen post	PRKAG2	0.00174337	0.508288	0.036	0.028	1	FALSE
Tamoxifen post	ETV3	0.00175742	0.550788	0.05	0.041	1	FALSE
Tamoxifen post	CHRNB3	0.00176963	1.77149	0.003	0.001	1	FALSE
Tamoxifen post	CRNN	0.00177802	1.37722	0.003	0.001	1	FALSE
Tamoxifen post	SNHG17	0.00179309	0.710122	0.028	0.021	1	FALSE
Tamoxifen post	TRPC1	0.00190692	0.673737	0.01	0.006	1	FALSE
Tamoxifen post	ST14	0.00190985	0.255027	0.253	0.24	1	FALSE
Tamoxifen post	OPRM1	0.00192259	1.80333	0.003	0.001	1	FALSE
Tamoxifen post	CRB2	0.00192679	0.558171	0.006	0.003	1	FALSE
Tamoxifen post	LILRA2	0.00192783	1.63105	0.003	0.001	1	FALSE
Tamoxifen post	SLC17A8	0.00194691	0.697967	0.006	0.003	1	FALSE
Tamoxifen post	CTLA4	0.00197274	1.36356	0.008	0.004	1	FALSE
Tamoxifen post	RUNX2	0.00198544	0.622217	0.022	0.015	1	FALSE
Tamoxifen post	DRC1	0.0019876	1.28001	0.005	0.003	1	FALSE
Tamoxifen post	LACC1	0.00200954	0.532758	0.024	0.017	1	FALSE
Tamoxifen post	SLAMF7	0.00201996	0.493566	0.005	0.003	1	FALSE
Tamoxifen post	TCL1A	0.00205527	0.940073	0.003	0.001	1	FALSE
Tamoxifen post	EDA	0.00207539	1.33159	0.008	0.005	1	FALSE
Tamoxifen post	TRPC6	0.00209532	0.591858	0.01	0.006	1	FALSE
Tamoxifen post	ATIC	0.00211393	0.242339	0.199	0.185	1	FALSE
Tamoxifen post	BMP6	0.00212805	0.933572	0.005	0.002	1	FALSE
Tamoxifen post	SP9	0.00215046	1.82203	0.003	0.001	1	FALSE
Tamoxifen post	FCAR	0.00215465	1.28008	0.003	0.001	1	FALSE
Tamoxifen post	PCDHA1	0.00215829	1.31725	0.003	0.001	1	FALSE
Tamoxifen post	SDHAF3	0.00217711	0.701805	0.041	0.033	1	FALSE
Tamoxifen post	MYO5A	0.00217903	0.441808	0.043	0.035	1	FALSE
Tamoxifen post	KLK4	0.00218361	1.72288	0.001	0	1	FALSE
Tamoxifen post	MC1R	0.00219948	0.782721	0.03	0.023	1	FALSE
Tamoxifen post	SLC6A4	0.00221141	1.10475	0.005	0.002	1	FALSE
Tamoxifen post	TINAG	0.00222186	0.720641	0.005	0.002	1	FALSE
Tamoxifen post	OTX2	0.00223341	1.60721	0.003	0.001	1	FALSE
Tamoxifen post	ADAM17	0.00223658	0.458767	0.078	0.066	1	FALSE
Tamoxifen post	GZMB	0.00223777	1.29328	0.003	0.001	1	FALSE
Tamoxifen post	CCL1	0.00224059	1.1386	0.003	0.001	1	FALSE
Tamoxifen post	SOX14	0.00225948	1.30358	0.005	0.002	1	FALSE
Tamoxifen post	CARTPT	0.0022857	1.70925	0.005	0.002	1	FALSE
Tamoxifen post	HSD3B1	0.00229715	1.43338	0.003	0.001	1	FALSE
Tamoxifen post	ZNF687	0.00229966	0.00256368	0.058	0.071	1	FALSE
Tamoxifen post	SLC6A2	0.00230052	1.37578	0.003	0.001	1	FALSE
Tamoxifen post	DDC	0.00230447	0.685493	0.007	0.004	1	FALSE
Tamoxifen post	SIGLEC11	0.0023046	1.56821	0.003	0.001	1	FALSE
Tamoxifen post	RABL2B	0.00231709	0.605308	0.023	0.017	1	FALSE
Tamoxifen post	IL21R	0.00232602	0.321548	0.005	0.002	1	FALSE
Tamoxifen post	CCNA1	0.00234469	2.47891	0.002	0.001	1	FALSE
Tamoxifen post	TNFSF9	0.00235516	1.17444	0.004	0.001	1	FALSE
Tamoxifen post	CCKAR	0.00235606	1.71299	0.002	0.001	1	FALSE
Tamoxifen post	PAGE4	0.00235649	1.6655	0.004	0.001	1	FALSE
Tamoxifen post	PNP	0.0023601	0.512186	0.019	0.013	1	FALSE
Tamoxifen post	NOS2	0.00236608	1.81788	0.004	0.001	1	FALSE
Tamoxifen post	DLL1	0.00237574	0.695341	0.004	0.002	1	FALSE
Tamoxifen post	THRA	0.00238133	0.531481	0.054	0.045	1	FALSE
Tamoxifen post	RXFP2	0.0023857	1.63114	0.004	0.002	1	FALSE
Tamoxifen post	SLC11A1	0.0023857	1.03056	0.004	0.002	1	FALSE
Tamoxifen post	IGF2BP1	0.00238637	0.955292	0.004	0.002	1	FALSE
Tamoxifen post	TGFB1	0.00247505	1.10101	0.006	0.003	1	FALSE
Tamoxifen post	TRIM23	0.00256234	0.603765	0.033	0.025	1	FALSE
Tamoxifen post	ITPKA	0.00257047	0.903551	0.009	0.005	1	FALSE
Tamoxifen post	TWSG1	0.00259304	0.494855	0.081	0.071	1	FALSE
Tamoxifen post	HSPBP1	0.00264349	0.202106	0.039	0.031	1	FALSE
Tamoxifen post	CNTN2	0.00266425	1.26096	0.006	0.003	1	FALSE
Tamoxifen post	IL11RA	0.00268216	0.861285	0.012	0.008	1	FALSE
Tamoxifen post	DSG1	0.00268443	2.15905	0.002	0.001	1	FALSE
Tamoxifen post	KIR2DL4	0.00269903	1.40932	0.002	0.001	1	FALSE
Tamoxifen post	HEPACAM	0.00270657	1.33543	0.002	0.001	1	FALSE
Tamoxifen post	ZIC2	0.00279363	0.967002	0.007	0.004	1	FALSE
Tamoxifen post	NAT10	0.0028009	0.613471	0.026	0.019	1	FALSE
Tamoxifen post	WASHC2A	0.0028666	0.773557	0.033	0.026	1	FALSE
Tamoxifen post	CXCL11	0.00295428	1.58935	0.005	0.003	1	FALSE
Tamoxifen post	IPO7	0.00314709	0.252106	0.316	0.307	1	FALSE
Tamoxifen post	OGFR	0.00315982	0.350195	0.124	0.111	1	FALSE
Tamoxifen post	F11	0.00316111	1.31828	0.005	0.002	1	FALSE
Tamoxifen post	CDCA3	0.0031671	0.50731	0.033	0.026	1	FALSE
Tamoxifen post	IL13RA2	0.0032448	1.88871	0.003	0.001	1	FALSE
Tamoxifen post	TRPM6	0.00324731	1.31197	0.003	0.001	1	FALSE
Tamoxifen post	MOG	0.00325211	1.6991	0.003	0.001	1	FALSE
Tamoxifen post	ELANE	0.0032583	1.39146	0.003	0.001	1	FALSE
Tamoxifen post	TGFB1I1	0.00329565	0.805268	0.01	0.006	1	FALSE
Tamoxifen post	CENPA	0.00333903	0.303627	0.039	0.031	1	FALSE
Tamoxifen post	TOMM40	0.00334532	0.0121027	0.026	0.033	1	FALSE
Tamoxifen post	FLT4	0.00336302	1.46072	0.005	0.002	1	FALSE
Tamoxifen post	EPHB6	0.00338474	0.671816	0.007	0.004	1	FALSE
Tamoxifen post	ECEL1	0.00338995	0.943906	0.006	0.003	1	FALSE
Tamoxifen post	RDM1	0.00340445	0.606451	0.017	0.012	1	FALSE
Tamoxifen post	STK32A	0.00340785	1.27744	0.005	0.002	1	FALSE
Tamoxifen post	ERCC2	0.00345604	0.419976	0.038	0.03	1	FALSE
Tamoxifen post	P2RX3	0.00345893	2.13917	0.003	0.001	1	FALSE
Tamoxifen post	SLC2A4	0.00352196	0.797726	0.005	0.002	1	FALSE
Tamoxifen post	TLR6	0.00356299	0.939119	0.007	0.004	1	FALSE
Tamoxifen post	C1QTNF9	0.00361459	1.19064	0.006	0.003	1	FALSE
Tamoxifen post	GNAT3	0.00361556	0.560228	0.005	0.002	1	FALSE
Tamoxifen post	CD1C	0.00365671	1.17585	0.003	0.001	1	FALSE
Tamoxifen post	MMP9	0.00367719	0.0845276	0.003	0.001	1	FALSE
Tamoxifen post	FBXO33	0.00369974	0.569875	0.041	0.033	1	FALSE
Tamoxifen post	CDHR1	0.00372147	1.58901	0.004	0.002	1	FALSE
Tamoxifen post	P2RY6	0.00374332	0.781027	0.021	0.015	1	FALSE
Tamoxifen post	TIGIT	0.00377736	1.42598	0.003	0.001	1	FALSE
Tamoxifen post	WDFY4	0.00378591	0.900004	0.003	0.001	1	FALSE
Tamoxifen post	MEIOB	0.00380935	1.46767	0.004	0.002	1	FALSE
Tamoxifen post	POU2AF1	0.00382665	1.3901	0.004	0.002	1	FALSE
Tamoxifen post	CLEC12A	0.00385181	1.14892	0.006	0.003	1	FALSE
Tamoxifen post	AIM2	0.00386052	1.46185	0.004	0.002	1	FALSE
Tamoxifen post	NXPH2	0.00387108	1.4229	0.004	0.002	1	FALSE
Tamoxifen post	OIT3	0.0038754	1.20647	0.003	0.001	1	FALSE
Tamoxifen post	GYPA	0.00387635	0.413863	0.003	0.001	1	FALSE
Tamoxifen post	CST7	0.00391325	1.94185	0.002	0	1	FALSE
Tamoxifen post	POU3F3	0.00391856	1.24103	0.002	0	1	FALSE
Tamoxifen post	UGT2B17	0.00392321	1.4408	0.002	0	1	FALSE
Tamoxifen post	CD5L	0.00392683	1.5623	0.004	0.002	1	FALSE
Tamoxifen post	PROP1	0.00393863	0.964418	0.004	0.002	1	FALSE
Tamoxifen post	CD177	0.00393957	1.37884	0.003	0.001	1	FALSE
Tamoxifen post	IFNB1	0.00394034	1.62487	0.004	0.002	1	FALSE
Tamoxifen post	CNGB1	0.00397328	1.2877	0.004	0.002	1	FALSE
Tamoxifen post	CYP11B2	0.00397568	1.19328	0.004	0.002	1	FALSE
Tamoxifen post	CCL25	0.00397972	1.31989	0.004	0.001	1	FALSE
Tamoxifen post	HPD	0.0039985	1.04767	0.004	0.001	1	FALSE
Tamoxifen post	ZBTB3	0.00410739	0.0628732	0.022	0.029	1	FALSE
Tamoxifen post	P4HB	0.00417724	0.121964	0.569	0.568	1	FALSE
Tamoxifen post	EFHC2	0.00424175	1.24745	0.007	0.004	1	FALSE
Tamoxifen post	KCNN3	0.00429204	0.608481	0.006	0.003	1	FALSE
Tamoxifen post	CHRM4	0.00429567	0.960076	0.006	0.004	1	FALSE
Tamoxifen post	FES	0.00431914	0.995202	0.011	0.007	1	FALSE
Tamoxifen post	CPA5	0.00433921	1.15545	0.005	0.003	1	FALSE
Tamoxifen post	FOXP2	0.00435706	1.09583	0.005	0.003	1	FALSE
Tamoxifen post	GPR22	0.00437516	0.768403	0.005	0.003	1	FALSE
Tamoxifen post	KLRC1	0.00441486	0.791484	0.008	0.005	1	FALSE
Tamoxifen post	LPAR5	0.00443116	0.943342	0.008	0.005	1	FALSE
Tamoxifen post	CD1B	0.00455945	1.25662	0.002	0.001	1	FALSE
Tamoxifen post	GATA6	0.00456024	0.705863	0.028	0.022	1	FALSE
Tamoxifen post	SHMT2	0.00462603	0.403086	0.129	0.118	1	FALSE
Tamoxifen post	TRAF6	0.00464913	0.463038	0.042	0.034	1	FALSE
Tamoxifen post	XPNPEP1	0.00469864	0.390096	0.062	0.053	1	FALSE
Tamoxifen post	KCNJ16	0.00474011	1.17037	0.005	0.003	1	FALSE
Tamoxifen post	NOL4L	0.00476079	0.0517093	0.078	0.092	1	FALSE
Tamoxifen post	SOD1	0.00476248	0.142859	0.513	0.521	1	FALSE
Tamoxifen post	TTC4	0.00478959	0.408355	0.069	0.059	1	FALSE
Tamoxifen post	ACPP	0.00487861	1.23368	0.005	0.002	1	FALSE
Tamoxifen post	TOMM34	0.00487995	0.376753	0.062	0.052	1	FALSE
Tamoxifen post	TRIB3	0.00488184	0.385394	0.104	0.092	1	FALSE
Tamoxifen post	THEMIS2	0.00492464	1.06381	0.01	0.006	1	FALSE
Tamoxifen post	AQP5	0.0049842	0.92413	0.006	0.003	1	FALSE
Tamoxifen post	RTN1	0.00500628	0.869732	0.012	0.008	1	FALSE
Tamoxifen post	HTR5A	0.00501943	0.56767	0.006	0.003	1	FALSE
Tamoxifen post	TBX5	0.00509785	1.38961	0.002	0.001	1	FALSE
Tamoxifen post	KCNH5	0.00513196	1.68145	0.001	0	1	FALSE
Tamoxifen post	RGPD6	0.00515749	0.324066	0.117	0.105	1	FALSE
Tamoxifen post	COCH	0.0051832	1.18918	0.006	0.003	1	FALSE
Tamoxifen post	CNR2	0.00521466	1.81867	0.005	0.002	1	FALSE
Tamoxifen post	KCNA5	0.00527733	1.18402	0.005	0.002	1	FALSE
Tamoxifen post	CDR2L	0.00536783	0.243656	0.115	0.102	1	FALSE
Tamoxifen post	TIE1	0.00545041	1.17359	0.005	0.002	1	FALSE
Tamoxifen post	TLE6	0.00545295	0.762306	0.01	0.006	1	FALSE
Tamoxifen post	ADRA2B	0.00549117	0.674276	0.005	0.002	1	FALSE
Tamoxifen post	KCTD9	0.00549711	0.38779	0.042	0.034	1	FALSE
Tamoxifen post	MUC4	0.00551736	2.18323	0.002	0.001	1	FALSE
Tamoxifen post	SFRP5	0.00555588	1.31198	0.002	0.001	1	FALSE
Tamoxifen post	ELOB	0.00561964	0.789097	0.017	0.012	1	FALSE
Tamoxifen post	SULT1A1	0.00563598	0.619458	0.052	0.044	1	FALSE
Tamoxifen post	SH2D3C	0.00578825	0.985362	0.007	0.004	1	FALSE
Tamoxifen post	EPHA8	0.00580683	0.978561	0.004	0.002	1	FALSE
Tamoxifen post	PTX3	0.00582415	1.16256	0.004	0.002	1	FALSE
Tamoxifen post	PLEKHB2	0.00589956	0.436904	0.073	0.064	1	FALSE
Tamoxifen post	CLNK	0.00589972	1.72095	0.004	0.002	1	FALSE
Tamoxifen post	IL23R	0.00590584	1.89222	0.002	0.001	1	FALSE
Tamoxifen post	OGG1	0.00591272	0.0416259	0.014	0.019	1	FALSE
Tamoxifen post	CRYZL1	0.00594079	0.0252412	0.046	0.056	1	FALSE
Tamoxifen post	TAFA4	0.00595827	1.38414	0.004	0.002	1	FALSE
Tamoxifen post	NRP2	0.00600268	0.599206	0.004	0.002	1	FALSE
Tamoxifen post	SCGB1D1	0.00606655	1.57148	0.004	0.002	1	FALSE
Tamoxifen post	GRM5	0.00609895	1.35263	0.004	0.002	1	FALSE
Tamoxifen post	FGF9	0.00611079	1.3224	0.004	0.002	1	FALSE
Tamoxifen post	FAM107A	0.00613882	0.667833	0.004	0.002	1	FALSE
Tamoxifen post	CHRNA4	0.00617705	1.22873	0.003	0.001	1	FALSE
Tamoxifen post	ADGRD1	0.00618027	1.58074	0.003	0.001	1	FALSE
Tamoxifen post	MAGEC1	0.00618268	1.22548	0.003	0.001	1	FALSE
Tamoxifen post	CD1E	0.00618509	1.8009	0.003	0.001	1	FALSE
Tamoxifen post	GLRA1	0.00618992	1.26254	0.003	0.001	1	FALSE
Tamoxifen post	SLC3A1	0.00624553	1.2889	0.004	0.002	1	FALSE
Tamoxifen post	MAP3K5	0.0062539	0.876608	0.024	0.018	1	FALSE
Tamoxifen post	GAP43	0.00625821	1.28303	0.004	0.002	1	FALSE
Tamoxifen post	HRH4	0.00634827	1.71415	0.004	0.002	1	FALSE
Tamoxifen post	MEGF10	0.00635955	0.192257	0.005	0.003	1	FALSE
Tamoxifen post	IGFN1	0.00638102	0.029043	0.006	0.004	1	FALSE
Tamoxifen post	NNAT	0.00638517	0.771321	0.004	0.002	1	FALSE
Tamoxifen post	P2RY12	0.00639012	1.25057	0.004	0.002	1	FALSE
Tamoxifen post	PLA2G4A	0.00639217	1.44862	0.003	0.001	1	FALSE
Tamoxifen post	IL1B	0.0064098	1.36092	0.003	0.001	1	FALSE
Tamoxifen post	CDH23	0.00645363	2.0024	0.004	0.002	1	FALSE
Tamoxifen post	TNFSF18	0.00646574	1.36072	0.005	0.003	1	FALSE
Tamoxifen post	FLI1	0.00647448	1.4014	0.004	0.002	1	FALSE
Tamoxifen post	SERPIND1	0.00648339	1.1547	0.004	0.002	1	FALSE
Tamoxifen post	CSF1R	0.00648373	0.951162	0.004	0.002	1	FALSE
Tamoxifen post	GRIN2B	0.00649097	1.27397	0.002	0	1	FALSE
Tamoxifen post	ABCF3	0.00650598	0.29073	0.077	0.067	1	FALSE
Tamoxifen post	CCL8	0.00650742	1.16282	0.004	0.002	1	FALSE
Tamoxifen post	TYMP	0.00651705	0.105163	0.029	0.037	1	FALSE
Tamoxifen post	UBE2D1	0.00651976	0.514139	0.06	0.051	1	FALSE
Tamoxifen post	SLC16A9	0.00653033	0.768072	0.008	0.005	1	FALSE
Tamoxifen post	LRTM1	0.0066104	1.40692	0.003	0.001	1	FALSE
Tamoxifen post	CCBE1	0.00663155	1.76251	0.003	0.001	1	FALSE
Tamoxifen post	ROBO4	0.00663389	0.739168	0.003	0.001	1	FALSE
Tamoxifen post	EPS8L3	0.00664126	1.54332	0.003	0.001	1	FALSE
Tamoxifen post	HDC	0.00664479	0.0177247	0.003	0.001	1	FALSE
Tamoxifen post	SLC18A2	0.00664895	1.18409	0.003	0.001	1	FALSE
Tamoxifen post	GLI1	0.00665653	1.21379	0.003	0.001	1	FALSE
Tamoxifen post	PDIA3	0.00674202	0.0188171	0.405	0.441	1	FALSE
Tamoxifen post	TRIM21	0.00682422	0.679896	0.031	0.024	1	FALSE
Tamoxifen post	ESM1	0.00684136	1.05853	0.007	0.004	1	FALSE
Tamoxifen post	YES1	0.00684251	0.429208	0.189	0.179	1	FALSE
Tamoxifen post	DNAH9	0.00690853	0.508671	0.005	0.003	1	FALSE
Tamoxifen post	RBM34	0.00701595	0.252658	0.078	0.068	1	FALSE
Tamoxifen post	RIOX1	0.00703019	0.585294	0.029	0.022	1	FALSE
Tamoxifen post	CLEC4D	0.0071239	1.26196	0.005	0.003	1	FALSE
Tamoxifen post	FABP7	0.00712848	1.40591	0.005	0.003	1	FALSE
Tamoxifen post	PER2	0.00725601	0.00377359	0.031	0.038	1	FALSE
Tamoxifen post	CYHR1	0.00732053	0.00330739	0.044	0.054	1	FALSE
Tamoxifen post	AOC3	0.0074224	0.477608	0.007	0.004	1	FALSE
Tamoxifen post	C3AR1	0.00745707	0.956226	0.005	0.002	1	FALSE
Tamoxifen post	BACH2	0.00749102	0.983307	0.005	0.002	1	FALSE
Tamoxifen post	CCND2	0.00762302	0.00702746	0.006	0.01	1	FALSE
Tamoxifen post	PYCARD	0.00791654	0.403334	0.056	0.047	1	FALSE
Tamoxifen post	ERVFRD-1	0.00799905	1.02844	0.006	0.003	1	FALSE
Tamoxifen post	LGR5	0.00811936	1.30554	0.005	0.002	1	FALSE
Tamoxifen post	PRMT8	0.00816867	0.712325	0.012	0.008	1	FALSE
Tamoxifen post	DNAJB2	0.00817832	0.0100325	0.168	0.188	1	FALSE
Tamoxifen post	CHRNA5	0.00821469	0.523651	0.02	0.015	1	FALSE
Tamoxifen post	FCGR2A	0.00834798	0.676947	0.014	0.01	1	FALSE
Tamoxifen post	PSMC5	0.00835598	0.0145393	0.426	0.464	1	FALSE
Tamoxifen post	STAB1	0.00844751	0.875893	0.006	0.003	1	FALSE
Tamoxifen post	ANKRD40	0.00863892	0.28097	0.124	0.113	1	FALSE
Tamoxifen post	NEFM	0.00867775	1.12791	0.002	0.001	1	FALSE
Tamoxifen post	MGAM	0.00872129	0.686478	0.02	0.015	1	FALSE
Tamoxifen post	DPP4	0.00873832	1.44914	0.004	0.002	1	FALSE
Tamoxifen post	HRH2	0.00879641	1.04894	0.009	0.006	1	FALSE
Tamoxifen post	CXCL9	0.00893174	0.834136	0.005	0.003	1	FALSE
Tamoxifen post	CA10	0.00900653	1.33665	0.004	0.002	1	FALSE
Tamoxifen post	GABRG1	0.00903833	1.13642	0.004	0.002	1	FALSE
Tamoxifen post	ADAMTS19	0.00903988	0.82293	0.013	0.009	1	FALSE
Tamoxifen post	TP53	0.009042	0.267761	0.12	0.109	1	FALSE
Tamoxifen post	BCL7C	0.00913023	0.476365	0.031	0.024	1	FALSE
Tamoxifen post	GDNF	0.00914362	0.0776236	0.004	0.002	1	FALSE
Tamoxifen post	STOML1	0.00927361	0.858155	0.012	0.008	1	FALSE
Tamoxifen post	TPH2	0.00932538	1.18676	0.004	0.002	1	FALSE
Tamoxifen post	SAMD5	0.00935761	0.91071	0.005	0.003	1	FALSE
Tamoxifen post	BAALC	0.00946296	0.861959	0.006	0.003	1	FALSE
Tamoxifen post	EBI3	0.00947298	1.54496	0.002	0.001	1	FALSE
Tamoxifen post	NELL1	0.00948251	1.35274	0.002	0.001	1	FALSE
Tamoxifen post	UPK2	0.00948251	1.17255	0.002	0.001	1	FALSE
Tamoxifen post	NDRG4	0.00953307	1.10604	0.009	0.006	1	FALSE
Tamoxifen post	SMN1	0.00955162	0.291857	0.216	0.206	1	FALSE
Tamoxifen post	GJA1	0.00957199	0.959973	0.04	0.033	1	FALSE
Tamoxifen post	CXCL13	0.0096942	1.27383	0.005	0.003	1	FALSE
Tamoxifen post	GUCY2C	0.00969851	1.2839	0.005	0.003	1	FALSE
Tamoxifen post	P2RY14	0.00991984	1.319	0.004	0.002	1	FALSE
Tamoxifen post	NEUROD2	0.00997619	0.924732	0.004	0.002	1	FALSE
Tamoxifen post	CALB2	0.010049	0.874857	0.004	0.002	1	FALSE
Tamoxifen post	SERPINB4	0.0100795	1.50207	0.002	0.001	1	FALSE
Tamoxifen post	SLC6A5	0.0100857	1.40269	0.002	0.001	1	FALSE
Tamoxifen post	FAT3	0.0100967	0.942143	0.002	0.001	1	FALSE
Tamoxifen post	SLC25A31	0.0101429	1.3558	0.005	0.003	1	FALSE
Tamoxifen post	LOXL2	0.0101571	0.112515	0.014	0.01	1	FALSE
Tamoxifen post	PIWIL1	0.0101858	1.43229	0.004	0.002	1	FALSE
Tamoxifen post	CLEC4C	0.0102219	1.84855	0.004	0.002	1	FALSE
Tamoxifen post	BMP8A	0.0103635	0.749967	0.01	0.007	1	FALSE
Tamoxifen post	MED1	0.0103826	0.343582	0.071	0.062	1	FALSE
Tamoxifen post	SCAF4	0.0104632	0.0323658	0.072	0.084	1	FALSE
Tamoxifen post	GAGE1	0.0104814	1.35779	0.003	0.002	1	FALSE
Tamoxifen post	PGM1	0.0105076	0.0791955	0.093	0.082	1	FALSE
Tamoxifen post	PGAP2	0.0105479	0.0298587	0.075	0.087	1	FALSE
Tamoxifen post	SETD4	0.010582	0.0452289	0.051	0.06	1	FALSE
Tamoxifen post	PRKCQ	0.0105982	0.38815	0.006	0.003	1	FALSE
Tamoxifen post	CCDC33	0.0106841	1.18599	0.005	0.003	1	FALSE
Tamoxifen post	PIMREG	0.0106909	0.886683	0.021	0.016	1	FALSE
Tamoxifen post	MAP3K15	0.0106929	1.37733	0.003	0.001	1	FALSE
Tamoxifen post	EIPR1	0.0107287	0.529028	0.041	0.034	1	FALSE
Tamoxifen post	LILRB2	0.0107459	0.996723	0.003	0.001	1	FALSE
Tamoxifen post	MRAP2	0.0107822	0.524897	0.02	0.015	1	FALSE
Tamoxifen post	TEKT3	0.0108152	1.63022	0.002	0.001	1	FALSE
Tamoxifen post	IL2	0.0108531	1.25535	0.002	0.001	1	FALSE
Tamoxifen post	F7	0.0108846	0.39991	0.042	0.035	1	FALSE
Tamoxifen post	GPR174	0.010964	2.09525	0.003	0.001	1	FALSE
Tamoxifen post	HTR2C	0.0109728	1.37866	0.003	0.001	1	FALSE
Tamoxifen post	LRRC3B	0.0110242	1.31728	0.003	0.001	1	FALSE
Tamoxifen post	SSX1	0.0110423	1.24329	0.003	0.001	1	FALSE
Tamoxifen post	CD93	0.0110747	1.34103	0.003	0.001	1	FALSE
Tamoxifen post	PTH	0.0110822	1.55852	0.003	0.001	1	FALSE
Tamoxifen post	SYCP1	0.0111023	0.602641	0.003	0.001	1	FALSE
Tamoxifen post	HTR1E	0.0111197	1.00843	0.003	0.001	1	FALSE
Tamoxifen post	FCGR1A	0.0111278	1.34692	0.003	0.001	1	FALSE
Tamoxifen post	CDK7	0.0112879	0.362434	0.071	0.062	1	FALSE
Tamoxifen post	RBM14	0.0113912	0.475139	0.06	0.052	1	FALSE
Tamoxifen post	HSPA2	0.0116439	0.319988	0.032	0.025	1	FALSE
Tamoxifen post	SMPDL3B	0.0118937	0.0202429	0.01	0.014	1	FALSE
Tamoxifen post	DOCK9	0.012299	0.391269	0.034	0.027	1	FALSE
Tamoxifen post	SLC25A11	0.0126637	0.405364	0.085	0.076	1	FALSE
Tamoxifen post	CCDC57	0.0127728	0.4578	0.05	0.043	1	FALSE
Tamoxifen post	TREML2	0.0127734	1.30604	0.004	0.002	1	FALSE
Tamoxifen post	TUSC2	0.0128217	0.0923695	0.118	0.134	1	FALSE
Tamoxifen post	MSC	0.0128339	0.824469	0.004	0.002	1	FALSE
Tamoxifen post	RGN	0.0129573	0.77855	0.005	0.003	1	FALSE
Tamoxifen post	HES4	0.0130232	0.605981	0.021	0.016	1	FALSE
Tamoxifen post	LRP5	0.0131295	0.003048	0.05	0.059	1	FALSE
Tamoxifen post	IL31	0.0133496	1.05206	0.004	0.002	1	FALSE
Tamoxifen post	TTC23L	0.0133992	0.954523	0.006	0.003	1	FALSE
Tamoxifen post	SKA3	0.0137209	0.312615	0.024	0.019	1	FALSE
Tamoxifen post	C8G	0.0138896	1.30473	0.004	0.002	1	FALSE
Tamoxifen post	PCSK1	0.0139847	0.863609	0.004	0.002	1	FALSE
Tamoxifen post	KLF12	0.0140045	0.295508	0.011	0.007	1	FALSE
Tamoxifen post	POR	0.0142732	0.392254	0.159	0.149	1	FALSE
Tamoxifen post	TNFAIP8	0.0142993	0.40855	0.023	0.018	1	FALSE
Tamoxifen post	HABP2	0.0145233	1.0902	0.004	0.002	1	FALSE
Tamoxifen post	RIC8A	0.014758	0.236346	0.176	0.165	1	FALSE
Tamoxifen post	CCDC7	0.0148868	0.510175	0.054	0.046	1	FALSE
Tamoxifen post	PTGFRN	0.0149112	0.330251	0.089	0.079	1	FALSE
Tamoxifen post	FPR1	0.0149723	1.20037	0.004	0.002	1	FALSE
Tamoxifen post	POU3F4	0.0150124	1.30803	0.004	0.002	1	FALSE
Tamoxifen post	GDF6	0.0155749	1.433	0.004	0.002	1	FALSE
Tamoxifen post	IL5	0.0156503	0.936222	0.004	0.002	1	FALSE
Tamoxifen post	GABRA3	0.0157843	0.962582	0.005	0.003	1	FALSE
Tamoxifen post	PRKN	0.0158296	1.09115	0.005	0.003	1	FALSE
Tamoxifen post	PIK3CD	0.0159011	1.25927	0.009	0.006	1	FALSE
Tamoxifen post	CXCR3	0.0162944	1.61476	0.002	0.001	1	FALSE
Tamoxifen post	CCT5	0.0163118	0.108712	0.351	0.343	1	FALSE
Tamoxifen post	PIK3R2	0.0165417	0.0902947	0.167	0.188	1	FALSE
Tamoxifen post	TRPV4	0.0165462	1.27285	0.007	0.004	1	FALSE
Tamoxifen post	IL18RAP	0.0165887	1.84718	0.003	0.002	1	FALSE
Tamoxifen post	CYP46A1	0.016599	0.655359	0.007	0.004	1	FALSE
Tamoxifen post	RSPO2	0.016623	0.767072	0.005	0.003	1	FALSE
Tamoxifen post	NCR1	0.0167147	1.03264	0.003	0.002	1	FALSE
Tamoxifen post	BCL2L2	0.016715	0.368398	0.167	0.159	1	FALSE
Tamoxifen post	PRKD3	0.0167193	0.54026	0.015	0.011	1	FALSE
Tamoxifen post	SPO11	0.0168447	0.981017	0.008	0.005	1	FALSE
Tamoxifen post	P2RX7	0.0170093	0.544549	0.015	0.011	1	FALSE
Tamoxifen post	ITGA2B	0.0173001	1.37266	0.004	0.002	1	FALSE
Tamoxifen post	XCL2	0.0173001	1.64944	0.004	0.002	1	FALSE
Tamoxifen post	KCNB1	0.0175552	0.841021	0.004	0.002	1	FALSE
Tamoxifen post	NCR2	0.0176388	1.17946	0.003	0.001	1	FALSE
Tamoxifen post	STK40	0.0176523	0.0458166	0.136	0.152	1	FALSE
Tamoxifen post	RNF2	0.0176862	0.0981758	0.043	0.052	1	FALSE
Tamoxifen post	GLDN	0.0178155	1.01329	0.013	0.009	1	FALSE
Tamoxifen post	IL26	0.017991	0.832696	0.006	0.004	1	FALSE
Tamoxifen post	TBR1	0.0180087	1.55362	0.003	0.001	1	FALSE
Tamoxifen post	VSTM2B	0.0180618	1.38081	0.002	0.001	1	FALSE
Tamoxifen post	CBX1	0.0181496	0.252821	0.187	0.177	1	FALSE
Tamoxifen post	SCARB1	0.0182836	0.0532535	0.04	0.048	1	FALSE
Tamoxifen post	STK33	0.0183707	0.686448	0.003	0.001	1	FALSE
Tamoxifen post	CSNK1A1L	0.0183747	0.966975	0.003	0.001	1	FALSE
Tamoxifen post	BCL6B	0.0184163	0.867469	0.003	0.001	1	FALSE
Tamoxifen post	CHRNA2	0.0185146	1.71876	0.002	0.001	1	FALSE
Tamoxifen post	GABRA1	0.0185977	0.807841	0.002	0.001	1	FALSE
Tamoxifen post	TSBP1	0.0186202	1.26269	0.003	0.001	1	FALSE
Tamoxifen post	YIPF5	0.0186243	0.479631	0.121	0.112	1	FALSE
Tamoxifen post	APOB	0.0187112	1.41065	0.002	0.001	1	FALSE
Tamoxifen post	GZMH	0.0187347	1.14937	0.002	0.001	1	FALSE
Tamoxifen post	NUCB2	0.0187367	0.106512	0.239	0.266	1	FALSE
Tamoxifen post	GZMA	0.0187463	1.42706	0.002	0.001	1	FALSE
Tamoxifen post	CXCR5	0.0187537	1.12407	0.002	0.001	1	FALSE
Tamoxifen post	FEZ1	0.0187794	1.11655	0.002	0.001	1	FALSE
Tamoxifen post	DUOXA1	0.0189703	0.923969	0.008	0.005	1	FALSE
Tamoxifen post	AGER	0.0189789	0.859688	0.009	0.006	1	FALSE
Tamoxifen post	APCDD1	0.0189947	0.366986	0.006	0.004	1	FALSE
Tamoxifen post	IL37	0.0190251	1.24969	0.004	0.002	1	FALSE
Tamoxifen post	MC3R	0.0190505	1.54066	0.004	0.002	1	FALSE
Tamoxifen post	RSPO3	0.0193812	0.630302	0.004	0.002	1	FALSE
Tamoxifen post	RCAN2	0.0193973	0.240378	0.004	0.002	1	FALSE
Tamoxifen post	TBP	0.0196423	0.464581	0.061	0.053	1	FALSE
Tamoxifen post	NRN1	0.0196968	0.161371	0.008	0.005	1	FALSE
Tamoxifen post	PHF23	0.0197012	0.465988	0.05	0.043	1	FALSE
Tamoxifen post	C1RL	0.0199481	0.118984	0.045	0.053	1	FALSE
Tamoxifen post	SIAE	0.0200771	0.369217	0.075	0.067	1	FALSE
Tamoxifen post	FOLH1	0.0201445	1.10534	0.004	0.002	1	FALSE
Tamoxifen post	SIRPG	0.020228	0.864206	0.004	0.002	1	FALSE
Tamoxifen post	PTGS2	0.0202297	1.00281	0.004	0.002	1	FALSE
Tamoxifen post	MDM2	0.0204041	0.270343	0.32	0.32	1	FALSE
Tamoxifen post	POLR2M	0.0205452	0.0268041	0.156	0.173	1	FALSE
Tamoxifen post	XPO6	0.0205841	0.343878	0.117	0.108	1	FALSE
Tamoxifen post	CUX2	0.0211077	1.43117	0.004	0.002	1	FALSE
Tamoxifen post	DNAH10	0.0211765	1.22029	0.004	0.002	1	FALSE
Tamoxifen post	IL22RA1	0.0212246	0.95491	0.004	0.002	1	FALSE
Tamoxifen post	HOXA5	0.0213365	0.16739	0.004	0.002	1	FALSE
Tamoxifen post	PIM2	0.0213984	0.66373	0.028	0.023	1	FALSE
Tamoxifen post	DPM1	0.0214851	0.0828659	0.211	0.233	1	FALSE
Tamoxifen post	HSPB11	0.021755	0.316084	0.13	0.12	1	FALSE
Tamoxifen post	KCNJ9	0.0221392	0.707651	0.004	0.002	1	FALSE
Tamoxifen post	DNPEP	0.022239	0.38986	0.077	0.069	1	FALSE
Tamoxifen post	CCDC61	0.0223667	0.548236	0.015	0.011	1	FALSE
Tamoxifen post	PLSCR1	0.0225257	0.439481	0.054	0.046	1	FALSE
Tamoxifen post	DUSP23	0.022644	0.179051	0.14	0.13	1	FALSE
Tamoxifen post	IL1RAP	0.0231533	0.354651	0.013	0.01	1	FALSE
Tamoxifen post	TSSK3	0.0231636	0.740831	0.005	0.003	1	FALSE
Tamoxifen post	EMSY	0.0236271	0.312	0.111	0.102	1	FALSE
Tamoxifen post	TAS2R38	0.0237673	0.871763	0.006	0.004	1	FALSE
Tamoxifen post	RHBDD2	0.0240326	0.0480875	0.272	0.297	1	FALSE
Tamoxifen post	CFP	0.0242163	1.40636	0.004	0.002	1	FALSE
Tamoxifen post	ITIH5	0.0242858	0.0977262	0.003	0.002	1	FALSE
Tamoxifen post	PML	0.0247622	0.36111	0.047	0.04	1	FALSE
Tamoxifen post	KPNA6	0.0249273	0.240482	0.167	0.157	1	FALSE
Tamoxifen post	GRIN1	0.0250034	0.674625	0.006	0.004	1	FALSE
Tamoxifen post	BCL2A1	0.0250269	1.37228	0.003	0.002	1	FALSE
Tamoxifen post	LILRB1	0.0252395	0.348379	0.003	0.002	1	FALSE
Tamoxifen post	KLRC2	0.0252395	0.902285	0.003	0.002	1	FALSE
Tamoxifen post	CH25H	0.0252453	0.982759	0.003	0.002	1	FALSE
Tamoxifen post	TRPM1	0.0256919	0.947447	0.004	0.002	1	FALSE
Tamoxifen post	TBL2	0.0257163	0.112039	0.16	0.177	1	FALSE
Tamoxifen post	CMTM5	0.0257444	1.1966	0.001	0	1	FALSE
Tamoxifen post	CPEB1	0.0258914	0.587872	0.007	0.005	1	FALSE
Tamoxifen post	ILDR2	0.0261183	1.21336	0.003	0.002	1	FALSE
Tamoxifen post	RBMS2	0.0264463	0.506195	0.047	0.041	1	FALSE
Tamoxifen post	APEX1	0.0265354	0.0327559	0.144	0.16	1	FALSE
Tamoxifen post	RS1	0.0269865	1.65249	0.003	0.001	1	FALSE
Tamoxifen post	GPR63	0.0270031	0.970178	0.006	0.004	1	FALSE
Tamoxifen post	XPNPEP3	0.0270459	0.135992	0.053	0.061	1	FALSE
Tamoxifen post	ANGPTL3	0.0270638	1.48067	0.003	0.001	1	FALSE
Tamoxifen post	CAMKV	0.0270818	1.36554	0.003	0.001	1	FALSE
Tamoxifen post	DMRT2	0.0271261	0.993455	0.004	0.002	1	FALSE
Tamoxifen post	HCAR2	0.0276865	0.798924	0.019	0.015	1	FALSE
Tamoxifen post	BCL7B	0.0277265	0.483809	0.111	0.103	1	FALSE
Tamoxifen post	SAT2	0.028288	0.412509	0.051	0.044	1	FALSE
Tamoxifen post	GUCY2D	0.0283366	1.68358	0.001	0	1	FALSE
Tamoxifen post	RBX1	0.028339	0.22772	0.05	0.043	1	FALSE
Tamoxifen post	CD40LG	0.0289785	1.33902	0.003	0.001	1	FALSE
Tamoxifen post	CDK5	0.0290106	0.0355423	0.032	0.038	1	FALSE
Tamoxifen post	ECRG4	0.0290278	1.01398	0.003	0.001	1	FALSE
Tamoxifen post	THEMIS	0.0290888	1.37579	0.003	0.001	1	FALSE
Tamoxifen post	PZP	0.0291062	1.41114	0.003	0.001	1	FALSE
Tamoxifen post	PDPK1	0.0298789	0.0294808	0.09	0.101	1	FALSE
Tamoxifen post	ELAC1	0.0299462	0.649823	0.014	0.011	1	FALSE
Tamoxifen post	SOX6	0.0300587	0.491606	0.003	0.001	1	FALSE
Tamoxifen post	ADGRE1	0.0301739	2.37744	0.002	0.001	1	FALSE
Tamoxifen post	BRIX1	0.0303157	0.20453	0.096	0.087	1	FALSE
Tamoxifen post	ALG11	0.0303463	0.0984398	0.106	0.119	1	FALSE
Tamoxifen post	AGXT	0.0304859	0.753662	0.006	0.004	1	FALSE
Tamoxifen post	CLEC10A	0.0305411	2.08046	0.002	0.001	1	FALSE
Tamoxifen post	IFNA2	0.0306933	1.28242	0.002	0.001	1	FALSE
Tamoxifen post	FSHR	0.0312283	1.18327	0.002	0.001	1	FALSE
Tamoxifen post	RXFP1	0.0312364	1.45395	0.002	0.001	1	FALSE
Tamoxifen post	GAL	0.0313295	0.35313	0.007	0.005	1	FALSE
Tamoxifen post	MS4A2	0.0313862	0.022836	0.002	0.001	1	FALSE
Tamoxifen post	SHC4	0.0314377	0.213276	0.002	0.001	1	FALSE
Tamoxifen post	MAPK12	0.031465	0.22483	0.01	0.007	1	FALSE
Tamoxifen post	CLEC14A	0.0316065	1.18305	0.004	0.002	1	FALSE
Tamoxifen post	CNDP1	0.0317562	1.20557	0.002	0.001	1	FALSE
Tamoxifen post	RASSF4	0.0317738	0.961221	0.004	0.002	1	FALSE
Tamoxifen post	LHCGR	0.0317786	1.26522	0.002	0.001	1	FALSE
Tamoxifen post	TRPC5	0.0318022	1.26267	0.002	0.001	1	FALSE
Tamoxifen post	MAN2B1	0.0318702	0.118174	0.087	0.099	1	FALSE
Tamoxifen post	CPXM2	0.0318897	1.03297	0.002	0.001	1	FALSE
Tamoxifen post	ERAS	0.0319711	1.61331	0.002	0.001	1	FALSE
Tamoxifen post	ELMOD1	0.0320391	0.558201	0.002	0.001	1	FALSE
Tamoxifen post	MAP4K5	0.0328244	0.343744	0.055	0.048	1	FALSE
Tamoxifen post	NFATC4	0.0329349	0.393092	0.072	0.065	1	FALSE
Tamoxifen post	ARRDC3	0.0329656	0.399841	0.07	0.062	1	FALSE
Tamoxifen post	ERCC3	0.0332004	0.247722	0.079	0.071	1	FALSE
Tamoxifen post	TLK2	0.0334944	0.237682	0.121	0.112	1	FALSE
Tamoxifen post	HOXB13	0.0345325	0.448314	0.017	0.013	1	FALSE
Tamoxifen post	DDX50	0.0348318	0.239394	0.114	0.105	1	FALSE
Tamoxifen post	CALB1	0.0349524	0.714784	0.003	0.002	1	FALSE
Tamoxifen post	EGFL6	0.0352017	0.941432	0.004	0.002	1	FALSE
Tamoxifen post	RNASEH2B	0.035406	0.539088	0.054	0.047	1	FALSE
Tamoxifen post	PHLDA3	0.0363755	0.513448	0.03	0.025	1	FALSE
Tamoxifen post	KCNA4	0.0364875	1.2175	0.006	0.004	1	FALSE
Tamoxifen post	PRKCH	0.0367503	0.589931	0.022	0.018	1	FALSE
Tamoxifen post	TM4SF5	0.0371571	1.73801	0.001	0	1	FALSE
Tamoxifen post	EIF4ENIF1	0.0374799	0.00840703	0.037	0.044	1	FALSE
Tamoxifen post	RNF31	0.0375341	0.41955	0.045	0.039	1	FALSE
Tamoxifen post	SLC9A3	0.038278	0.83698	0.019	0.015	1	FALSE
Tamoxifen post	INMT	0.0385222	0.946753	0.003	0.002	1	FALSE
Tamoxifen post	DBR1	0.0390471	0.122674	0.047	0.054	1	FALSE
Tamoxifen post	KLRB1	0.0390782	2.10891	0.004	0.002	1	FALSE
Tamoxifen post	EIF1B	0.0395102	0.00732028	0.092	0.102	1	FALSE
Tamoxifen post	DRD1	0.0395674	0.458674	0.006	0.004	1	FALSE
Tamoxifen post	MPL	0.0398387	0.621768	0.005	0.003	1	FALSE
Tamoxifen post	SERPINB9	0.0401931	1.74547	0.003	0.002	1	FALSE
Tamoxifen post	FGF19	0.0403595	1.31138	0.003	0.002	1	FALSE
Tamoxifen post	IL17A	0.0404384	0.802031	0.003	0.002	1	FALSE
Tamoxifen post	FCRL3	0.0405084	0.886601	0.003	0.002	1	FALSE
Tamoxifen post	CEP85	0.0405227	0.0372791	0.051	0.059	1	FALSE
Tamoxifen post	SP1	0.0411299	0.0127585	0.092	0.102	1	FALSE
Tamoxifen post	AJAP1	0.0414292	0.62714	0.006	0.004	1	FALSE
Tamoxifen post	REEP4	0.04148	0.343193	0.03	0.025	1	FALSE
Tamoxifen post	RHD	0.0415709	0.759513	0.006	0.004	1	FALSE
Tamoxifen post	SLC2A2	0.0421811	1.21195	0.003	0.001	1	FALSE
Tamoxifen post	CDH22	0.0422786	0.827259	0.003	0.001	1	FALSE
Tamoxifen post	CCT6A	0.0428239	0.0334678	0.201	0.219	1	FALSE
Tamoxifen post	MAP3K20	0.0429408	0.131854	0.034	0.029	1	FALSE
Tamoxifen post	CEP19	0.0434487	0.434137	0.02	0.016	1	FALSE
Tamoxifen post	ENPP3	0.0434609	0.606303	0.011	0.008	1	FALSE
Tamoxifen post	RAD51	0.0438956	0.405582	0.018	0.014	1	FALSE
Tamoxifen post	PHOX2B	0.0440072	1.30812	0.003	0.001	1	FALSE
Tamoxifen post	SSX4	0.0440072	1.01607	0.003	0.001	1	FALSE
Tamoxifen post	CD2	0.0440849	1.46783	0.004	0.002	1	FALSE
Tamoxifen post	CLEC6A	0.0441685	1.05182	0.003	0.001	1	FALSE
Tamoxifen post	CYBC1	0.0441757	0.316994	0.137	0.128	1	FALSE
Tamoxifen post	CFAP46	0.0445964	1.01287	0.01	0.007	1	FALSE
Tamoxifen post	SKP2	0.0446167	0.00290067	0.039	0.046	1	FALSE
Tamoxifen post	TYMS	0.0451075	0.0133447	0.094	0.085	1	FALSE
Tamoxifen post	DUSP28	0.0455572	0.198136	0.035	0.041	1	FALSE
Tamoxifen post	ZBTB1	0.0461393	0.0340751	0.068	0.077	1	FALSE
Tamoxifen post	CD248	0.0461861	1.23084	0.005	0.003	1	FALSE
Tamoxifen post	ALKBH5	0.0462673	0.0618083	0.143	0.157	1	FALSE
Tamoxifen post	ICAM1	0.046495	0.481622	0.015	0.011	1	FALSE
Tamoxifen post	TRAF1	0.0467821	0.981631	0.008	0.006	1	FALSE
Tamoxifen post	DMBX1	0.0475618	0.583889	0.008	0.006	1	FALSE
Tamoxifen post	PTCH1	0.0476111	0.428281	0.012	0.009	1	FALSE
Tamoxifen post	NTSR2	0.0477117	1.48034	0.002	0.001	1	FALSE
Tamoxifen post	CNTNAP4	0.047807	0.901065	0.002	0.001	1	FALSE
Tamoxifen post	ILK	0.0478352	0.254307	0.067	0.06	1	FALSE
Tamoxifen post	IL1RL1	0.0479025	0.966306	0.002	0.001	1	FALSE
Tamoxifen post	ZCCHC2	0.0489386	0.209173	0.034	0.04	1	FALSE
Tamoxifen post	KLF16	0.048974	0.332403	0.109	0.102	1	FALSE
Tamoxifen post	DYRK1B	0.04898	0.282936	0.058	0.052	1	FALSE
Tamoxifen post	IL22	0.0490957	1.41149	0.006	0.004	1	FALSE
Tamoxifen post	RELN	0.0491022	1.41882	0.003	0.002	1	FALSE
Tamoxifen post	NKAPL	0.0491313	1.25315	0.003	0.002	1	FALSE
Tamoxifen post	LIPA	0.0491939	0.327303	0.094	0.087	1	FALSE
Tamoxifen post	CLEC9A	0.0493865	0.972623	0.003	0.002	1	FALSE
Tamoxifen post	HPCA	0.0495286	0.823212	0.008	0.006	1	FALSE
Tamoxifen post	NEFL	0.0496169	0.709679	0.002	0.001	1	FALSE
Tamoxifen post	SLAMF1	0.0496542	1.58362	0.002	0.001	1	FALSE
Tamoxifen post	TJP2	0.0498691	0.0231979	0.113	0.125	1	FALSE
Tamoxifen post	KLHL8	0.050096	0.473992	0.049	0.043	1	FALSE
Tamoxifen post	SYNRG	0.0503463	0.0635223	0.014	0.018	1	FALSE
Tamoxifen post	ASCC3	0.0507744	0.484174	0.101	0.094	1	FALSE
Tamoxifen post	SORL1	0.05159	0.522377	0.054	0.048	1	FALSE
Tamoxifen post	MUC5B	0.0520875	0.786625	0.024	0.02	1	FALSE
Tamoxifen post	CCL13	0.05211	1.05358	0.003	0.002	1	FALSE
Tamoxifen post	CST4	0.0524224	0.414995	0.005	0.003	1	FALSE
Tamoxifen post	PTGDR	0.0528237	1.06505	0.002	0.001	1	FALSE
Tamoxifen post	ITGB5	0.0528872	0.320873	0.155	0.148	1	FALSE
Tamoxifen post	NUAK2	0.0530023	0.599775	0.024	0.02	1	FALSE
Tamoxifen post	SPRY2	0.0530788	0.369698	0.006	0.004	1	FALSE
Tamoxifen post	E2F3	0.0536044	0.389494	0.041	0.036	1	FALSE
Tamoxifen post	MRTFA	0.0544225	0.251099	0.028	0.023	1	FALSE
Tamoxifen post	RPE65	0.0545084	1.37105	0.001	0.001	1	FALSE
Tamoxifen post	SNX30	0.0545284	0.309243	0.044	0.038	1	FALSE
Tamoxifen post	PDIA2	0.0546009	1.0155	0.001	0.001	1	FALSE
Tamoxifen post	VSTM1	0.0550509	2.09652	0.002	0.001	1	FALSE
Tamoxifen post	GLUD1	0.0551329	0.0401544	0.27	0.29	1	FALSE
Tamoxifen post	LILRB4	0.0551794	0.417154	0.002	0.001	1	FALSE
Tamoxifen post	SPATA4	0.0553104	0.982302	0.005	0.003	1	FALSE
Tamoxifen post	GPR12	0.0554576	0.990042	0.005	0.003	1	FALSE
Tamoxifen post	FBXW11	0.0558239	0.0568715	0.08	0.09	1	FALSE
Tamoxifen post	CUZD1	0.0558299	1.01899	0.006	0.004	1	FALSE
Tamoxifen post	HBEGF	0.0563406	0.357108	0.008	0.005	1	FALSE
Tamoxifen post	AUNIP	0.0565034	0.627819	0.025	0.021	1	FALSE
Tamoxifen post	PRPH2	0.0565678	0.367082	0.005	0.003	1	FALSE
Tamoxifen post	C6	0.0578865	1.07982	0.003	0.002	1	FALSE
Tamoxifen post	PPP2R3C	0.0582649	0.44981	0.059	0.053	1	FALSE
Tamoxifen post	CTRL	0.0590183	1.09914	0.004	0.003	1	FALSE
Tamoxifen post	MCHR1	0.0592171	0.932502	0.004	0.003	1	FALSE
Tamoxifen post	GPR162	0.0594339	0.980664	0.008	0.006	1	FALSE
Tamoxifen post	MAP4K2	0.059746	0.0265493	0.058	0.065	1	FALSE
Tamoxifen post	IQGAP2	0.0599612	0.10132	0.042	0.049	1	FALSE
Tamoxifen post	MEG3	0.0600094	0.641551	0.005	0.003	1	FALSE
Tamoxifen post	HHEX	0.0601153	0.614815	0.024	0.02	1	FALSE
Tamoxifen post	CSF2RA	0.0610773	1.37249	0.003	0.002	1	FALSE
Tamoxifen post	SURF6	0.0617941	0.0365028	0.08	0.088	1	FALSE
Tamoxifen post	ECD	0.062179	0.212752	0.102	0.094	1	FALSE
Tamoxifen post	GLA	0.0623697	0.380867	0.058	0.052	1	FALSE
Tamoxifen post	ATP6V1H	0.0624462	0.0441589	0.087	0.096	1	FALSE
Tamoxifen post	HSPA1L	0.0626031	0.757624	0.011	0.008	1	FALSE
Tamoxifen post	TMPRSS11E	0.0628336	0.688314	0.004	0.003	1	FALSE
Tamoxifen post	CHRNB4	0.0628941	1.01256	0.004	0.003	1	FALSE
Tamoxifen post	CHRDL2	0.0634891	0.0453645	0.007	0.005	1	FALSE
Tamoxifen post	IRX1	0.0635257	0.724062	0.006	0.004	1	FALSE
Tamoxifen post	CCDC62	0.0636672	0.354753	0.008	0.006	1	FALSE
Tamoxifen post	SP140	0.0636918	0.672124	0.016	0.012	1	FALSE
Tamoxifen post	ABTB1	0.0638233	0.807653	0.013	0.01	1	FALSE
Tamoxifen post	ETV6	0.0641115	0.035041	0.083	0.092	1	FALSE
Tamoxifen post	CBLN4	0.0641919	0.112746	0.004	0.002	1	FALSE
Tamoxifen post	NCOA3	0.0643936	0.0128772	0.089	0.098	1	FALSE
Tamoxifen post	SPA17	0.065474	0.325656	0.013	0.01	1	FALSE
Tamoxifen post	IFIT3	0.0657593	0.335101	0.032	0.027	1	FALSE
Tamoxifen post	ABCC8	0.0661485	0.834642	0.007	0.005	1	FALSE
Tamoxifen post	GPN1	0.066312	0.212992	0.1	0.093	1	FALSE
Tamoxifen post	WDR37	0.0668062	0.277172	0.046	0.053	1	FALSE
Tamoxifen post	IL5RA	0.0671637	0.425934	0.004	0.003	1	FALSE
Tamoxifen post	ASCC2	0.0674702	0.0866757	0.053	0.06	1	FALSE
Tamoxifen post	NTF3	0.0677829	1.12162	0.003	0.002	1	FALSE
Tamoxifen post	GDF5	0.067866	0.788282	0.005	0.003	1	FALSE
Tamoxifen post	CAVIN2	0.0678857	0.755478	0.003	0.001	1	FALSE
Tamoxifen post	TSLP	0.0679748	0.989419	0.003	0.001	1	FALSE
Tamoxifen post	PDE2A	0.0679842	0.186121	0.003	0.002	1	FALSE
Tamoxifen post	UBD	0.0691003	0.488187	0.008	0.006	1	FALSE
Tamoxifen post	CINP	0.0691986	0.315971	0.062	0.056	1	FALSE
Tamoxifen post	ACSL4	0.0695251	0.181917	0.008	0.006	1	FALSE
Tamoxifen post	ATF1	0.0696579	0.607021	0.046	0.041	1	FALSE
Tamoxifen post	CPEB3	0.0711984	0.13235	0.028	0.033	1	FALSE
Tamoxifen post	LBP	0.071276	1.31513	0.002	0.001	1	FALSE
Tamoxifen post	KLRD1	0.0714611	0.677234	0.002	0.001	1	FALSE
Tamoxifen post	BCHE	0.0717363	0.549302	0.002	0.001	1	FALSE
Tamoxifen post	GLRB	0.0717385	0.549546	0.013	0.01	1	FALSE
Tamoxifen post	EVI2B	0.0718533	1.45133	0.003	0.002	1	FALSE
Tamoxifen post	HPSE2	0.0720071	0.676284	0.003	0.002	1	FALSE
Tamoxifen post	GNB1L	0.0720567	0.927274	0.01	0.008	1	FALSE
Tamoxifen post	LRIF1	0.0723113	0.200667	0.075	0.068	1	FALSE
Tamoxifen post	SAMD9	0.0725395	0.08609	0.039	0.045	1	FALSE
Tamoxifen post	SPATA5L1	0.073355	0.136346	0.028	0.033	1	FALSE
Tamoxifen post	OSGIN2	0.0738638	0.0502165	0.13	0.143	1	FALSE
Tamoxifen post	TELO2	0.0745184	0.123824	0.052	0.059	1	FALSE
Tamoxifen post	KLF17	0.0750197	0.584743	0.006	0.004	1	FALSE
Tamoxifen post	PTGFR	0.0752029	0.923919	0.002	0.001	1	FALSE
Tamoxifen post	RASGEF1C	0.0763661	1.05277	0.003	0.002	1	FALSE
Tamoxifen post	KDM8	0.0770128	0.818801	0.016	0.013	1	FALSE
Tamoxifen post	ZNF449	0.077268	0.0681532	0.02	0.024	1	FALSE
Tamoxifen post	SPAG8	0.078157	1.07683	0.007	0.005	1	FALSE
Tamoxifen post	CHRM3	0.0784482	1.8191	0.002	0.001	1	FALSE
Tamoxifen post	CXCR2	0.078696	1.09349	0.002	0.001	1	FALSE
Tamoxifen post	PWP1	0.0789733	0.19355	0.102	0.095	1	FALSE
Tamoxifen post	TSPY1	0.079177	1.28524	0.001	0	1	FALSE
Tamoxifen post	MPDU1	0.0801387	0.275894	0.1	0.094	1	FALSE
Tamoxifen post	PELP1	0.080817	0.0220446	0.043	0.049	1	FALSE
Tamoxifen post	FGFR2	0.0809062	0.44101	0.032	0.028	1	FALSE
Tamoxifen post	TRIM5	0.080934	0.471037	0.037	0.033	1	FALSE
Tamoxifen post	KIF1A	0.0809391	0.587569	0.008	0.006	1	FALSE
Tamoxifen post	SH2D1B	0.0809734	1.38312	0.003	0.002	1	FALSE
Tamoxifen post	PLD2	0.0812386	0.39996	0.047	0.042	1	FALSE
Tamoxifen post	CUEDC2	0.0814127	0.306028	0.076	0.069	1	FALSE
Tamoxifen post	TICAM2	0.0817405	0.766445	0.014	0.011	1	FALSE
Tamoxifen post	POU5F1	0.0823706	0.483167	0.033	0.029	1	FALSE
Tamoxifen post	LRRTM1	0.0824192	1.0674	0.002	0.001	1	FALSE
Tamoxifen post	PRPF19	0.083016	0.177459	0.132	0.124	1	FALSE
Tamoxifen post	LTB4R	0.0853589	0.46164	0.029	0.025	1	FALSE
Tamoxifen post	ENPP1	0.0854486	0.295042	0.079	0.088	1	FALSE
Tamoxifen post	INPP5D	0.085542	0.991103	0.004	0.002	1	FALSE
Tamoxifen post	CASR	0.0857547	1.13879	0.003	0.002	1	FALSE
Tamoxifen post	CNST	0.0857588	0.0776257	0.036	0.041	1	FALSE
Tamoxifen post	BTNL2	0.0858049	0.716124	0.003	0.002	1	FALSE
Tamoxifen post	SAA4	0.0860229	0.30407	0.004	0.002	1	FALSE
Tamoxifen post	STUB1	0.0860252	0.0585649	0.226	0.244	1	FALSE
Tamoxifen post	KISS1R	0.0860441	0.516172	0.01	0.008	1	FALSE
Tamoxifen post	MYLK3	0.0861202	0.601026	0.003	0.002	1	FALSE
Tamoxifen post	S1PR5	0.0869123	1.01399	0.004	0.003	1	FALSE
Tamoxifen post	GSK3B	0.0874876	0.131184	0.097	0.106	1	FALSE
Tamoxifen post	SERPINC1	0.089192	1.01842	0.002	0.001	1	FALSE
Tamoxifen post	PHF8	0.0893267	0.144035	0.072	0.08	1	FALSE
Tamoxifen post	MIPOL1	0.0893821	0.11625	0.04	0.046	1	FALSE
Tamoxifen post	CDH6	0.0895737	0.171309	0.002	0.001	1	FALSE
Tamoxifen post	BMPR1A	0.089951	0.294255	0.117	0.111	1	FALSE
Tamoxifen post	KCNK9	0.0900262	0.917425	0.008	0.006	1	FALSE
Tamoxifen post	ZFYVE1	0.0901483	0.357429	0.042	0.037	1	FALSE
Tamoxifen post	AXIN2	0.0904194	0.700022	0.021	0.018	1	FALSE
Tamoxifen post	ADAMTS1	0.090515	0.726265	0.007	0.005	1	FALSE
Tamoxifen post	SMO	0.0907921	0.712859	0.007	0.005	1	FALSE
Tamoxifen post	MYO1F	0.0910993	1.22613	0.003	0.002	1	FALSE
Tamoxifen post	IFNA17	0.0912231	1.02062	0.003	0.002	1	FALSE
Tamoxifen post	TNR	0.0914139	0.734511	0.003	0.002	1	FALSE
Tamoxifen post	TCERG1L	0.0920806	0.973965	0.004	0.003	1	FALSE
Tamoxifen post	RLN1	0.0933042	0.912886	0.006	0.004	1	FALSE
Tamoxifen post	PKNOX2	0.0947927	0.9804	0.001	0.001	1	FALSE
Tamoxifen post	PABPC4	0.0957474	0.0286081	0.243	0.259	1	FALSE
Tamoxifen post	CGRRF1	0.0958196	0.456749	0.051	0.046	1	FALSE
Tamoxifen post	SULT2A1	0.096311	1.20554	0.001	0.001	1	FALSE
Tamoxifen post	LYAR	0.0963805	0.0903375	0.019	0.016	1	FALSE
Tamoxifen post	TNMD	0.0963811	1.11822	0.001	0.001	1	FALSE
Tamoxifen post	PPID	0.0964773	0.0298835	0.088	0.096	1	FALSE
Tamoxifen post	ELK1	0.0965167	0.077891	0.085	0.094	1	FALSE
Tamoxifen post	CES1	0.0966036	0.379395	0.001	0.001	1	FALSE
Tamoxifen post	SLITRK4	0.0979421	0.11282	0.006	0.008	1	FALSE
Tamoxifen post	TSPAN13	0.0986964	0.0326174	0.428	0.448	1	FALSE
Tamoxifen post	ALPK1	0.101122	0.225433	0.04	0.045	1	FALSE
Tamoxifen post	TNFRSF13C	0.10129	0.666892	0.007	0.006	1	FALSE
Tamoxifen post	PDLIM2	0.101361	0.731501	0.006	0.004	1	FALSE
Tamoxifen post	HDAC3	0.101733	0.116255	0.086	0.095	1	FALSE
Tamoxifen post	CRYBB3	0.101776	0.602136	0.007	0.005	1	FALSE
Tamoxifen post	TAL2	0.103294	0.584943	0.003	0.002	1	FALSE
Tamoxifen post	EMX2	0.103821	0.233293	0.003	0.002	1	FALSE
Tamoxifen post	EIF1AD	0.103915	0.137401	0.075	0.069	1	FALSE
Tamoxifen post	MKI67	0.104068	0.167997	0.049	0.044	1	FALSE
Tamoxifen post	PTCD1	0.104505	0.00908259	0.034	0.039	1	FALSE
Tamoxifen post	ZER1	0.105328	0.370686	0.035	0.031	1	FALSE
Tamoxifen post	BAD	0.107748	0.427124	0.013	0.01	1	FALSE
Tamoxifen post	NUP62	0.108021	0.0605447	0.053	0.059	1	FALSE
Tamoxifen post	CHRNA7	0.108592	0.635883	0.002	0.001	1	FALSE
Tamoxifen post	DNAH2	0.108806	0.740516	0.002	0.001	1	FALSE
Tamoxifen post	HFE	0.109402	0.402063	0.048	0.043	1	FALSE
Tamoxifen post	TAB2	0.109633	0.223066	0.106	0.1	1	FALSE
Tamoxifen post	XRCC1	0.109738	0.0211721	0.033	0.038	1	FALSE
Tamoxifen post	CLEC4M	0.109948	0.937052	0.003	0.002	1	FALSE
Tamoxifen post	CYP7A1	0.11049	1.08825	0.004	0.003	1	FALSE
Tamoxifen post	PUSL1	0.110958	0.438986	0.04	0.036	1	FALSE
Tamoxifen post	TWIST2	0.11178	0.631789	0.004	0.003	1	FALSE
Tamoxifen post	CARD10	0.112986	0.124003	0.032	0.037	1	FALSE
Tamoxifen post	PCK1	0.115419	1.04011	0.002	0.001	1	FALSE
Tamoxifen post	CCNB3	0.115458	0.828164	0.005	0.003	1	FALSE
Tamoxifen post	BMPER	0.115929	0.574815	0.005	0.003	1	FALSE
Tamoxifen post	TM9SF4	0.116875	0.0440172	0.098	0.106	1	FALSE
Tamoxifen post	IRF3	0.117151	0.107559	0.076	0.083	1	FALSE
Tamoxifen post	ITGA1	0.117519	0.429844	0.003	0.002	1	FALSE
Tamoxifen post	FOXRED1	0.117913	0.261956	0.065	0.06	1	FALSE
Tamoxifen post	CAMP	0.118323	0.752977	0.005	0.003	1	FALSE
Tamoxifen post	GRM2	0.118976	1.44787	0.003	0.002	1	FALSE
Tamoxifen post	LAG3	0.119049	0.428082	0.008	0.006	1	FALSE
Tamoxifen post	TSPAN18	0.119232	0.348223	0.005	0.003	1	FALSE
Tamoxifen post	TLR9	0.119467	0.160089	0.004	0.003	1	FALSE
Tamoxifen post	TP53BP2	0.119786	0.11778	0.088	0.082	1	FALSE
Tamoxifen post	RORC	0.119898	0.289666	0.078	0.073	1	FALSE
Tamoxifen post	NEURL4	0.120328	0.0575967	0.029	0.033	1	FALSE
Tamoxifen post	MICA	0.12075	0.587303	0.027	0.023	1	FALSE
Tamoxifen post	KAT2B	0.121398	0.372788	0.016	0.014	1	FALSE
Tamoxifen post	HTRA2	0.121636	0.274232	0.031	0.027	1	FALSE
Tamoxifen post	CORT	0.1217	0.675215	0.015	0.012	1	FALSE
Tamoxifen post	TUBB4A	0.121783	0.986962	0.002	0.001	1	FALSE
Tamoxifen post	OPALIN	0.121804	1.7509	0.002	0.001	1	FALSE
Tamoxifen post	OSCP1	0.123145	0.0633944	0.03	0.035	1	FALSE
Tamoxifen post	ENPEP	0.123706	0.424638	0.008	0.006	1	FALSE
Tamoxifen post	SLCO1B1	0.124991	0.663069	0.003	0.002	1	FALSE
Tamoxifen post	JAM2	0.125668	0.819619	0.005	0.003	1	FALSE
Tamoxifen post	PRKCD	0.126717	0.279472	0.095	0.089	1	FALSE
Tamoxifen post	CNTN6	0.12672	0.603846	0.005	0.003	1	FALSE
Tamoxifen post	FBXW7	0.127742	0.0697383	0.018	0.022	1	FALSE
Tamoxifen post	ICAM3	0.128448	0.0910027	0.011	0.014	1	FALSE
Tamoxifen post	KCNU1	0.128707	1.20389	0.002	0.001	1	FALSE
Tamoxifen post	SERPINB2	0.128882	1.83037	0.002	0.001	1	FALSE
Tamoxifen post	PROKR2	0.12915	0.635346	0.002	0.001	1	FALSE
Tamoxifen post	PLG	0.129406	0.468324	0.002	0.001	1	FALSE
Tamoxifen post	PIM1	0.129616	0.558216	0.023	0.019	1	FALSE
Tamoxifen post	PRR13	0.130308	0.154065	0.283	0.281	1	FALSE
Tamoxifen post	DPYD	0.131707	0.353167	0.024	0.021	1	FALSE
Tamoxifen post	GBA	0.132166	0.0541501	0.094	0.102	1	FALSE
Tamoxifen post	TGM4	0.133039	0.859817	0.003	0.002	1	FALSE
Tamoxifen post	ERCC6	0.133162	0.131844	0.055	0.05	1	FALSE
Tamoxifen post	IRF8	0.133286	0.465751	0.003	0.002	1	FALSE
Tamoxifen post	NUDCD1	0.133901	0.322876	0.068	0.063	1	FALSE
Tamoxifen post	BAIAP2	0.133912	0.257979	0.096	0.091	1	FALSE
Tamoxifen post	NR1H4	0.134606	0.964772	0.004	0.002	1	FALSE
Tamoxifen post	CILP2	0.135058	0.679916	0.009	0.007	1	FALSE
Tamoxifen post	CDK2	0.135623	0.227592	0.072	0.067	1	FALSE
Tamoxifen post	TGM6	0.135988	1.50032	0.002	0.001	1	FALSE
Tamoxifen post	LTK	0.13616	0.855775	0.003	0.002	1	FALSE
Tamoxifen post	NOLC1	0.13845	0.148879	0.193	0.187	1	FALSE
Tamoxifen post	PRRG2	0.139325	0.0973863	0.075	0.082	1	FALSE
Tamoxifen post	CNGB3	0.140695	0.390084	0.004	0.003	1	FALSE
Tamoxifen post	RETN	0.140708	1.0532	0	0	1	FALSE
Tamoxifen post	SAMHD1	0.140967	0.479159	0.031	0.027	1	FALSE
Tamoxifen post	UQCC3	0.141205	0.268695	0.084	0.079	1	FALSE
Tamoxifen post	NLRP5	0.142364	0.429978	0.002	0.001	1	FALSE
Tamoxifen post	MTA1	0.143232	0.019212	0.17	0.183	1	FALSE
Tamoxifen post	GABRA5	0.143683	1.22342	0.002	0.001	1	FALSE
Tamoxifen post	CYP1A2	0.143725	1.11878	0.002	0.001	1	FALSE
Tamoxifen post	CLEC5A	0.145536	0.598695	0.005	0.004	1	FALSE
Tamoxifen post	ZNF608	0.145596	0.00938673	0.007	0.009	1	FALSE
Tamoxifen post	PTPN2	0.146479	0.0144306	0.109	0.117	1	FALSE
Tamoxifen post	COL2A1	0.146571	0.635071	0.009	0.007	1	FALSE
Tamoxifen post	MAP3K14	0.149163	0.101567	0.014	0.011	1	FALSE
Tamoxifen post	XRCC3	0.149777	0.270756	0.031	0.027	1	FALSE
Tamoxifen post	NOTCH2	0.149791	0.0528166	0.219	0.234	1	FALSE
Tamoxifen post	DMKN	0.151102	0.0481114	0.037	0.041	1	FALSE
Tamoxifen post	PCDH11X	0.151207	1.01688	0.001	0.001	1	FALSE
Tamoxifen post	MYH13	0.151374	0.661406	0.001	0.001	1	FALSE
Tamoxifen post	LZTS1	0.151541	0.67892	0.001	0.001	1	FALSE
Tamoxifen post	FAM76B	0.151549	0.510218	0.02	0.017	1	FALSE
Tamoxifen post	ZCCHC3	0.151914	0.320951	0.049	0.045	1	FALSE
Tamoxifen post	IFRD1	0.153116	0.000958303	0.065	0.072	1	FALSE
Tamoxifen post	SMARCE1	0.154539	0.0184079	0.167	0.179	1	FALSE
Tamoxifen post	FNDC5	0.154925	0.177803	0.006	0.005	1	FALSE
Tamoxifen post	YIF1B	0.154998	0.345114	0.047	0.043	1	FALSE
Tamoxifen post	RRP12	0.155904	0.138528	0.038	0.042	1	FALSE
Tamoxifen post	CDH7	0.156745	0.343965	0.003	0.005	1	FALSE
Tamoxifen post	PDIA4	0.157735	0.13033	0.28	0.276	1	FALSE
Tamoxifen post	GRWD1	0.157935	0.245069	0.061	0.056	1	FALSE
Tamoxifen post	AMIGO1	0.15826	0.818865	0.013	0.011	1	FALSE
Tamoxifen post	AHSG	0.158518	1.38427	0.001	0.001	1	FALSE
Tamoxifen post	FEZF2	0.158576	0.773542	0.001	0.001	1	FALSE
Tamoxifen post	RFX4	0.158585	1.17076	0.001	0.001	1	FALSE
Tamoxifen post	VASP	0.159046	0.261632	0.125	0.12	1	FALSE
Tamoxifen post	CCNA2	0.159841	0.19547	0.034	0.03	1	FALSE
Tamoxifen post	LGMN	0.160366	0.0223525	0.031	0.035	1	FALSE
Tamoxifen post	EMP2	0.160993	0.0921654	0.286	0.307	1	FALSE
Tamoxifen post	DOK7	0.161433	0.325925	0.014	0.012	1	FALSE
Tamoxifen post	ZBTB49	0.161618	0.0200351	0.011	0.013	1	FALSE
Tamoxifen post	NEK4	0.16349	0.0110677	0.066	0.072	1	FALSE
Tamoxifen post	PDCD1LG2	0.163994	1.12068	0.003	0.002	1	FALSE
Tamoxifen post	BANK1	0.164695	0.858559	0.005	0.004	1	FALSE
Tamoxifen post	HSD11B1	0.165332	1.19108	0.001	0.001	1	FALSE
Tamoxifen post	DEFB103B	0.165351	1.40704	0.001	0.001	1	FALSE
Tamoxifen post	USP9Y	0.165488	0.114264	0	0	1	FALSE
Tamoxifen post	PCDH11Y	0.165675	1.29594	0.001	0	1	FALSE
Tamoxifen post	GTF2A1L	0.165703	1.19542	0.001	0	1	FALSE
Tamoxifen post	CADM3	0.16714	0.0443517	0.003	0.002	1	FALSE
Tamoxifen post	ARF1	0.170532	0.0391103	0.484	0.513	1	FALSE
Tamoxifen post	IFNAR1	0.170699	0.0662908	0.188	0.201	1	FALSE
Tamoxifen post	ZNF804A	0.172305	1.59544	0.002	0.001	1	FALSE
Tamoxifen post	GP6	0.172477	0.628512	0.006	0.004	1	FALSE
Tamoxifen post	CCL19	0.172696	0.842472	0.002	0.001	1	FALSE
Tamoxifen post	POLDIP2	0.172995	0.214735	0.164	0.159	1	FALSE
Tamoxifen post	CD83	0.173126	0.786007	0.007	0.006	1	FALSE
Tamoxifen post	GRIA1	0.174157	1.95256	0.001	0	1	FALSE
Tamoxifen post	PRKAG1	0.174199	0.000449051	0.118	0.126	1	FALSE
Tamoxifen post	CCL18	0.174208	1.05297	0.001	0	1	FALSE
Tamoxifen post	UCN	0.17442	0.696231	0.005	0.004	1	FALSE
Tamoxifen post	PPP1R1C	0.175468	0.344346	0.005	0.004	1	FALSE
Tamoxifen post	CLCN4	0.175604	0.0927385	0.005	0.003	1	FALSE
Tamoxifen post	SOX8	0.175824	0.833264	0.003	0.002	1	FALSE
Tamoxifen post	ADRA1D	0.177738	1.12396	0.003	0.002	1	FALSE
Tamoxifen post	TRUB1	0.177983	0.116977	0.044	0.048	1	FALSE
Tamoxifen post	ANXA10	0.178273	0.333496	0.003	0.002	1	FALSE
Tamoxifen post	SDAD1	0.179801	0.0818433	0.046	0.05	1	FALSE
Tamoxifen post	CDKN1C	0.18265	0.24725	0.01	0.013	1	FALSE
Tamoxifen post	TMEFF2	0.184274	1.03221	0.002	0.001	1	FALSE
Tamoxifen post	CCL7	0.184498	0.597945	0.002	0.001	1	FALSE
Tamoxifen post	CCL14	0.184663	0.597595	0.002	0.001	1	FALSE
Tamoxifen post	RTL1	0.184933	0.43159	0.002	0.001	1	FALSE
Tamoxifen post	ZAP70	0.185211	1.36069	0.005	0.004	1	FALSE
Tamoxifen post	KCTD5	0.185239	0.180589	0.111	0.107	1	FALSE
Tamoxifen post	UNG	0.187063	0.174538	0.128	0.122	1	FALSE
Tamoxifen post	VIP	0.187575	0.951628	0.003	0.002	1	FALSE
Tamoxifen post	MMP8	0.187684	0.719226	0.003	0.002	1	FALSE
Tamoxifen post	SERPINB7	0.188263	0.699871	0.003	0.002	1	FALSE
Tamoxifen post	NDNF	0.188443	0.339195	0.003	0.002	1	FALSE
Tamoxifen post	NCS1	0.189394	0.250462	0.035	0.032	1	FALSE
Tamoxifen post	WFDC1	0.190031	1.06097	0.002	0.002	1	FALSE
Tamoxifen post	SLC6A1	0.190399	0.570615	0.002	0.002	1	FALSE
Tamoxifen post	KLHL24	0.192186	0.181753	0.052	0.048	1	FALSE
Tamoxifen post	PHF10	0.193259	0.0549897	0.12	0.128	1	FALSE
Tamoxifen post	CLIC6	0.193328	0.328141	0.024	0.021	1	FALSE
Tamoxifen post	IRAK4	0.194229	0.0397105	0.041	0.045	1	FALSE
Tamoxifen post	SRPK1	0.196328	0.150994	0.077	0.072	1	FALSE
Tamoxifen post	RAG1	0.196555	0.642507	0.007	0.005	1	FALSE
Tamoxifen post	TRPC4	0.196878	0.810162	0.002	0.001	1	FALSE
Tamoxifen post	HAMP	0.197485	0.465118	0.002	0.001	1	FALSE
Tamoxifen post	PRMT5	0.197511	0.09998	0.06	0.056	1	FALSE
Tamoxifen post	SSB	0.197825	0.0271162	0.18	0.192	1	FALSE
Tamoxifen post	PRCP	0.197907	0.155234	0.06	0.066	1	FALSE
Tamoxifen post	RSPH9	0.198099	0.612396	0.012	0.01	1	FALSE
Tamoxifen post	ABHD6	0.199203	0.345424	0.027	0.024	1	FALSE
Tamoxifen post	RECK	0.199222	1.00406	0.005	0.003	1	FALSE
Tamoxifen post	DLG1	0.19966	0.0718698	0.068	0.074	1	FALSE
Tamoxifen post	ANKS1A	0.200267	0.0786493	0.028	0.031	1	FALSE
Tamoxifen post	XRCC4	0.200882	0.490052	0.009	0.007	1	FALSE
Tamoxifen post	PIK3CA	0.201366	0.0756695	0.075	0.08	1	FALSE
Tamoxifen post	CLK2	0.201591	0.00770552	0.11	0.118	1	FALSE
Tamoxifen post	INSL4	0.201769	0.530876	0.003	0.002	1	FALSE
Tamoxifen post	FGF7	0.202082	0.787042	0.013	0.011	1	FALSE
Tamoxifen post	CFAP43	0.203251	0.00379504	0.016	0.019	1	FALSE
Tamoxifen post	PTPN22	0.203907	0.306493	0.002	0.001	1	FALSE
Tamoxifen post	AP3M2	0.20477	0.267336	0.016	0.013	1	FALSE
Tamoxifen post	PNMA1	0.204798	0.265212	0.058	0.055	1	FALSE
Tamoxifen post	AP5B1	0.20607	0.206862	0.047	0.051	1	FALSE
Tamoxifen post	RUFY2	0.206211	0.264437	0.057	0.053	1	FALSE
Tamoxifen post	PTDSS1	0.206318	0.0979038	0.162	0.157	1	FALSE
Tamoxifen post	GNAQ	0.206793	0.262325	0.085	0.08	1	FALSE
Tamoxifen post	RBBP4	0.207768	0.158463	0.328	0.333	1	FALSE
Tamoxifen post	SLC19A1	0.209711	0.0235232	0.014	0.016	1	FALSE
Tamoxifen post	ECHS1	0.209852	0.0990322	0.149	0.143	1	FALSE
Tamoxifen post	TCEANC2	0.211711	0.376001	0.017	0.015	1	FALSE
Tamoxifen post	SRY	0.211735	1.11085	0	0	1	FALSE
Tamoxifen post	GNB3	0.212106	0.445426	0.005	0.003	1	FALSE
Tamoxifen post	KLHL13	0.212193	0.604385	0.006	0.005	1	FALSE
Tamoxifen post	FAF2	0.214395	0.014893	0.105	0.113	1	FALSE
Tamoxifen post	PTGER2	0.215985	0.825816	0.013	0.011	1	FALSE
Tamoxifen post	GLI2	0.216309	0.13496	0.003	0.002	1	FALSE
Tamoxifen post	SNRPD1	0.217105	0.0452585	0.074	0.079	1	FALSE
Tamoxifen post	IFITM1	0.217168	0.0815346	0.045	0.042	1	FALSE
Tamoxifen post	KCNQ2	0.217974	0.0841851	0.006	0.007	1	FALSE
Tamoxifen post	TRPM3	0.21919	0.687335	0.002	0.001	1	FALSE
Tamoxifen post	WBP2	0.219276	0.056372	0.223	0.219	1	FALSE
Tamoxifen post	IKZF4	0.220029	0.0851961	0.017	0.019	1	FALSE
Tamoxifen post	IL34	0.221191	0.815641	0.003	0.002	1	FALSE
Tamoxifen post	BRINP1	0.221441	0.492918	0.002	0.003	1	FALSE
Tamoxifen post	TOP1MT	0.222588	0.0722812	0.064	0.07	1	FALSE
Tamoxifen post	TPH1	0.224696	0.85066	0.004	0.003	1	FALSE
Tamoxifen post	CLDN5	0.225011	1.03022	0.001	0.001	1	FALSE
Tamoxifen post	IRGM	0.225111	1.21717	0.001	0.001	1	FALSE
Tamoxifen post	ADGRL4	0.225389	0.704109	0.001	0.001	1	FALSE
Tamoxifen post	GPR34	0.227015	0.220439	0.004	0.003	1	FALSE
Tamoxifen post	KCNH2	0.230119	0.60433	0.007	0.006	1	FALSE
Tamoxifen post	PCDHA9	0.231459	0.693866	0.003	0.002	1	FALSE
Tamoxifen post	FAM3A	0.231848	0.0606087	0.058	0.063	1	FALSE
Tamoxifen post	ANGPTL7	0.231955	0.892787	0.005	0.004	1	FALSE
Tamoxifen post	TECPR1	0.234606	0.197413	0.043	0.047	1	FALSE
Tamoxifen post	WDR55	0.235127	0.13155	0.067	0.073	1	FALSE
Tamoxifen post	MUTYH	0.235197	0.550696	0.043	0.04	1	FALSE
Tamoxifen post	PMCH	0.236855	1.00725	0.003	0.002	1	FALSE
Tamoxifen post	MAN1A1	0.237959	0.0680051	0.098	0.093	1	FALSE
Tamoxifen post	TLR2	0.23925	0.48179	0.006	0.005	1	FALSE
Tamoxifen post	KIF2C	0.239308	0.0493204	0.043	0.04	1	FALSE
Tamoxifen post	C8B	0.240103	0.855611	0.003	0.002	1	FALSE
Tamoxifen post	NTS	0.240713	0.283755	0.001	0.001	1	FALSE
Tamoxifen post	FHAD1	0.241981	0.980848	0.008	0.007	1	FALSE
Tamoxifen post	TRAFD1	0.242007	0.0578379	0.086	0.093	1	FALSE
Tamoxifen post	ATAD3A	0.242455	0.169971	0.027	0.024	1	FALSE
Tamoxifen post	IL15	0.24312	0.0629606	0.011	0.01	1	FALSE
Tamoxifen post	TM6SF2	0.247585	0.597493	0.002	0.002	1	FALSE
Tamoxifen post	GRIK4	0.247942	0.831476	0.005	0.004	1	FALSE
Tamoxifen post	INHA	0.249993	0.498933	0.014	0.012	1	FALSE
Tamoxifen post	CABP4	0.25082	0.0492953	0.006	0.008	1	FALSE
Tamoxifen post	MARK2	0.252732	0.171919	0.177	0.174	1	FALSE
Tamoxifen post	FOXP3	0.253564	0.0490081	0.008	0.01	1	FALSE
Tamoxifen post	FENDRR	0.253677	1.29475	0.003	0.002	1	FALSE
Tamoxifen post	DNAH12	0.256184	0.349872	0.004	0.003	1	FALSE
Tamoxifen post	TIMM50	0.256474	0.106163	0.028	0.031	1	FALSE
Tamoxifen post	METTL2A	0.256854	0.272592	0.099	0.095	1	FALSE
Tamoxifen post	MINPP1	0.258025	0.273969	0.059	0.056	1	FALSE
Tamoxifen post	PLAGL2	0.259864	0.476981	0.049	0.046	1	FALSE
Tamoxifen post	CYP2C8	0.26022	0.594469	0.006	0.005	1	FALSE
Tamoxifen post	SHARPIN	0.261118	0.150733	0.07	0.066	1	FALSE
Tamoxifen post	RHBDD1	0.26216	0.231985	0.058	0.055	1	FALSE
Tamoxifen post	NOD1	0.262223	0.270929	0.024	0.021	1	FALSE
Tamoxifen post	FSTL3	0.262718	0.325359	0.024	0.021	1	FALSE
Tamoxifen post	IL4	0.265764	0.952131	0.002	0.002	1	FALSE
Tamoxifen post	TXK	0.266333	0.96033	0.006	0.005	1	FALSE
Tamoxifen post	ALOX15	0.26761	0.195092	0.008	0.007	1	FALSE
Tamoxifen post	RPF1	0.267995	0.295642	0.086	0.083	1	FALSE
Tamoxifen post	FGFR3	0.269644	0.383082	0.057	0.054	1	FALSE
Tamoxifen post	PTPN6	0.271213	0.407522	0.062	0.059	1	FALSE
Tamoxifen post	RC3H2	0.271564	0.133528	0.112	0.12	1	FALSE
Tamoxifen post	CUBN	0.271634	0.847148	0.002	0.001	1	FALSE
Tamoxifen post	RIMS3	0.271731	0.0605596	0.01	0.012	1	FALSE
Tamoxifen post	GPRASP2	0.272895	0.0662038	0.015	0.017	1	FALSE
Tamoxifen post	ANKZF1	0.273769	0.153811	0.071	0.076	1	FALSE
Tamoxifen post	TNFRSF1B	0.274983	0.528107	0.003	0.002	1	FALSE
Tamoxifen post	IFNAR2	0.276482	0.534106	0.043	0.04	1	FALSE
Tamoxifen post	BCL2L13	0.276779	0.0660344	0.068	0.073	1	FALSE
Tamoxifen post	KCNK6	0.279404	0.137082	0.051	0.055	1	FALSE
Tamoxifen post	HCAR3	0.283314	0.358995	0.011	0.009	1	FALSE
Tamoxifen post	FECH	0.284987	0.0574289	0.084	0.09	1	FALSE
Tamoxifen post	KIAA2013	0.285532	0.145317	0.074	0.079	1	FALSE
Tamoxifen post	FYN	0.28642	0.311019	0.003	0.004	1	FALSE
Tamoxifen post	SLCO1B3	0.286475	0.942563	0.002	0.001	1	FALSE
Tamoxifen post	CFLAR	0.286719	0.170945	0.072	0.069	1	FALSE
Tamoxifen post	FOXC2	0.287072	0.487258	0.002	0.001	1	FALSE
Tamoxifen post	EBF2	0.292268	1.454	0.002	0.001	1	FALSE
Tamoxifen post	NPR1	0.292278	1.12575	0.001	0	1	FALSE
Tamoxifen post	ANGPTL8	0.292312	0.955723	0.002	0.001	1	FALSE
Tamoxifen post	BAAT	0.292357	0.94458	0.001	0	1	FALSE
Tamoxifen post	SLITRK2	0.292522	0.653005	0.003	0.002	1	FALSE
Tamoxifen post	CORIN	0.292699	0.453772	0.003	0.002	1	FALSE
Tamoxifen post	RP1L1	0.292722	0.81316	0.002	0.001	1	FALSE
Tamoxifen post	FCER1A	0.292733	0.944333	0.002	0.001	1	FALSE
Tamoxifen post	PMFBP1	0.296721	0.422139	0.002	0.002	1	FALSE
Tamoxifen post	WWOX	0.297995	0.524167	0.029	0.027	1	FALSE
Tamoxifen post	CDC25C	0.299632	0.511262	0.011	0.012	1	FALSE
Tamoxifen post	ALG2	0.302564	0.0765118	0.112	0.119	1	FALSE
Tamoxifen post	ARMC7	0.305642	0.244142	0.031	0.028	1	FALSE
Tamoxifen post	HRH1	0.305936	0.091482	0.008	0.006	1	FALSE
Tamoxifen post	DACH2	0.3083	0.557002	0.002	0.001	1	FALSE
Tamoxifen post	ZNF395	0.30835	0.171167	0.081	0.078	1	FALSE
Tamoxifen post	CD226	0.308455	0.915072	0.004	0.003	1	FALSE
Tamoxifen post	PRTN3	0.30858	0.9949	0.002	0.001	1	FALSE
Tamoxifen post	AXIN1	0.310423	0.022313	0.098	0.104	1	FALSE
Tamoxifen post	AARSD1	0.311327	0.0109982	0.032	0.035	1	FALSE
Tamoxifen post	DAZL	0.313162	0.818391	0.003	0.002	1	FALSE
Tamoxifen post	GCKR	0.31423	0.698907	0.002	0.002	1	FALSE
Tamoxifen post	RCN2	0.314816	0.069151	0.09	0.095	1	FALSE
Tamoxifen post	RPS6KA5	0.315413	0.276596	0.038	0.035	1	FALSE
Tamoxifen post	NR3C2	0.315526	0.313732	0.014	0.016	1	FALSE
Tamoxifen post	APOBEC3F	0.315893	0.0166156	0.008	0.01	1	FALSE
Tamoxifen post	NR3C1	0.316021	0.250493	0.031	0.028	1	FALSE
Tamoxifen post	TCEA3	0.316102	0.12475	0.158	0.168	1	FALSE
Tamoxifen post	PDHA1	0.317676	0.130799	0.125	0.121	1	FALSE
Tamoxifen post	PSMD2	0.317948	0.0455238	0.151	0.159	1	FALSE
Tamoxifen post	TTK	0.318364	0.178615	0.026	0.023	1	FALSE
Tamoxifen post	NUMB	0.318444	0.189906	0.06	0.065	1	FALSE
Tamoxifen post	HIVEP2	0.319695	0.305982	0.056	0.053	1	FALSE
Tamoxifen post	GORAB	0.320932	0.0628863	0.026	0.028	1	FALSE
Tamoxifen post	P2RX4	0.321189	0.172927	0.086	0.091	1	FALSE
Tamoxifen post	TSG101	0.3281	0.0426641	0.092	0.098	1	FALSE
Tamoxifen post	SLCO2B1	0.329273	0.020529	0.005	0.004	1	FALSE
Tamoxifen post	ADRA1A	0.329812	0.777981	0.004	0.003	1	FALSE
Tamoxifen post	BTK	0.329887	0.257367	0.004	0.003	1	FALSE
Tamoxifen post	IKZF2	0.330102	0.123618	0.049	0.052	1	FALSE
Tamoxifen post	CCDC141	0.332549	0.908202	0.002	0.001	1	FALSE
Tamoxifen post	KCTD10	0.332589	0.156541	0.086	0.082	1	FALSE
Tamoxifen post	FOXA1	0.333309	0.23797	0.457	0.489	1	FALSE
Tamoxifen post	CACNA1H	0.333741	0.11173	0.037	0.04	1	FALSE
Tamoxifen post	NETO1	0.335366	0.510751	0.003	0.002	1	FALSE
Tamoxifen post	HESX1	0.335636	0.0621678	0.009	0.011	1	FALSE
Tamoxifen post	GPR88	0.336026	0.660137	0.005	0.004	1	FALSE
Tamoxifen post	VEGFA	0.336992	0.192252	0.202	0.216	1	FALSE
Tamoxifen post	PAK1IP1	0.337311	0.0912244	0.052	0.049	1	FALSE
Tamoxifen post	PAX2	0.337628	0.212622	0.004	0.003	1	FALSE
Tamoxifen post	SOX10	0.338062	0.90374	0.002	0.002	1	FALSE
Tamoxifen post	NRDE2	0.338989	0.148632	0.029	0.027	1	FALSE
Tamoxifen post	NECTIN3	0.339058	0.212584	0.006	0.005	1	FALSE
Tamoxifen post	DLG4	0.340097	0.192612	0.03	0.033	1	FALSE
Tamoxifen post	CYP17A1	0.341321	0.751828	0.001	0.001	1	FALSE
Tamoxifen post	CASP3	0.342635	0.118197	0.144	0.152	1	FALSE
Tamoxifen post	DRD2	0.34667	0.570564	0.005	0.004	1	FALSE
Tamoxifen post	FAT4	0.346944	0.1194	0.005	0.004	1	FALSE
Tamoxifen post	MSH3	0.350891	0.0483323	0.057	0.061	1	FALSE
Tamoxifen post	BOLL	0.351758	0.0738856	0.003	0.003	1	FALSE
Tamoxifen post	PRPF31	0.353615	0.185383	0.125	0.123	1	FALSE
Tamoxifen post	DLEC1	0.355516	0.779404	0.005	0.004	1	FALSE
Tamoxifen post	HDAC10	0.356265	0.222868	0.024	0.026	1	FALSE
Tamoxifen post	GABRB3	0.356357	0.765063	0.005	0.004	1	FALSE
Tamoxifen post	CLN5	0.35639	0.298431	0.028	0.026	1	FALSE
Tamoxifen post	ZMIZ1	0.357429	0.13762	0.188	0.199	1	FALSE
Tamoxifen post	ZNF639	0.358574	0.229195	0.13	0.128	1	FALSE
Tamoxifen post	RRP1B	0.359134	0.275218	0.06	0.057	1	FALSE
Tamoxifen post	ARG1	0.359275	0.975849	0.002	0.001	1	FALSE
Tamoxifen post	GOLGA2	0.359817	0.280768	0.153	0.152	1	FALSE
Tamoxifen post	CACYBP	0.360083	0.319401	0.177	0.176	1	FALSE
Tamoxifen post	IGF2R	0.360587	0.0920568	0.142	0.149	1	FALSE
Tamoxifen post	RAD54L	0.361065	0.30749	0.03	0.028	1	FALSE
Tamoxifen post	CCDC51	0.362051	0.132056	0.034	0.036	1	FALSE
Tamoxifen post	CBLB	0.366508	0.115609	0.027	0.03	1	FALSE
Tamoxifen post	TFE3	0.366657	0.189488	0.117	0.114	1	FALSE
Tamoxifen post	DNAJB12	0.370943	0.0131437	0.101	0.106	1	FALSE
Tamoxifen post	TEX30	0.371183	0.19938	0.01	0.008	1	FALSE
Tamoxifen post	TOR3A	0.373604	0.0866397	0.057	0.054	1	FALSE
Tamoxifen post	TSPO	0.374165	0.63425	0.005	0.004	1	FALSE
Tamoxifen post	ERG	0.374441	0.656066	0.003	0.003	1	FALSE
Tamoxifen post	PALB2	0.377718	0.410171	0.018	0.017	1	FALSE
Tamoxifen post	MEPCE	0.379683	0.0347256	0.127	0.133	1	FALSE
Tamoxifen post	STK3	0.38057	0.231546	0.065	0.062	1	FALSE
Tamoxifen post	TIRAP	0.381001	0.164708	0.034	0.037	1	FALSE
Tamoxifen post	EHMT2	0.382814	0.108127	0.084	0.089	1	FALSE
Tamoxifen post	PTPRQ	0.383581	0.625862	0.007	0.006	1	FALSE
Tamoxifen post	NAP1L3	0.383633	0.522345	0.003	0.002	1	FALSE
Tamoxifen post	STAP1	0.383987	0.490366	0.003	0.002	1	FALSE
Tamoxifen post	APOL1	0.384712	0.0422866	0.044	0.047	1	FALSE
Tamoxifen post	SCNN1G	0.385863	0.0727872	0.013	0.015	1	FALSE
Tamoxifen post	NKX2-4	0.386847	0.377168	0.001	0.002	1	FALSE
Tamoxifen post	GRK5	0.38689	0.510319	0.012	0.011	1	FALSE
Tamoxifen post	TICAM1	0.387477	0.279849	0.025	0.023	1	FALSE
Tamoxifen post	TUBB3	0.388325	0.324912	0.033	0.03	1	FALSE
Tamoxifen post	APOBEC3D	0.388863	0.134806	0.003	0.004	1	FALSE
Tamoxifen post	OXSM	0.389149	0.247227	0.025	0.027	1	FALSE
Tamoxifen post	SHOX	0.389682	0.648283	0.002	0.002	1	FALSE
Tamoxifen post	TMEM200A	0.390224	0.76742	0.004	0.003	1	FALSE
Tamoxifen post	CD209	0.390318	0.212655	0.006	0.007	1	FALSE
Tamoxifen post	SIGMAR1	0.390388	0.0127372	0.105	0.102	1	FALSE
Tamoxifen post	HMCN1	0.393064	0.637265	0.002	0.001	1	FALSE
Tamoxifen post	PROSER1	0.394937	0.122056	0.057	0.06	1	FALSE
Tamoxifen post	RASGRP1	0.395282	0.361179	0.025	0.023	1	FALSE
Tamoxifen post	NDUFA3	0.396546	0.297407	0.05	0.047	1	FALSE
Tamoxifen post	C5AR1	0.396934	0.393038	0.011	0.01	1	FALSE
Tamoxifen post	TMEM100	0.397636	0.335098	0.005	0.004	1	FALSE
Tamoxifen post	TUFM	0.397699	0.0782342	0.24	0.253	1	FALSE
Tamoxifen post	SEMA4D	0.399613	0.139979	0.044	0.047	1	FALSE
Tamoxifen post	DYDC1	0.3998	0.883433	0.003	0.002	1	FALSE
Tamoxifen post	HPGDS	0.400778	0.705149	0.003	0.002	1	FALSE
Tamoxifen post	DCT	0.401646	0.603517	0.001	0.001	1	FALSE
Tamoxifen post	RAB11FIP5	0.404252	0.161573	0.041	0.038	1	FALSE
Tamoxifen post	MXD1	0.404441	0.194916	0.027	0.025	1	FALSE
Tamoxifen post	SLC30A7	0.404504	0.108957	0.056	0.06	1	FALSE
Tamoxifen post	BAG6	0.404595	0.0541928	0.171	0.18	1	FALSE
Tamoxifen post	RFX2	0.406828	0.540113	0.01	0.009	1	FALSE
Tamoxifen post	ACAP2	0.410285	0.0742384	0.056	0.06	1	FALSE
Tamoxifen post	DNAH5	0.410605	0.411865	0.019	0.017	1	FALSE
Tamoxifen post	ZNF410	0.410789	0.19985	0.081	0.085	1	FALSE
Tamoxifen post	GLS2	0.411072	0.616741	0.012	0.011	1	FALSE
Tamoxifen post	EDRF1	0.411746	0.220627	0.032	0.03	1	FALSE
Tamoxifen post	HTR7	0.413335	0.0292961	0.007	0.006	1	FALSE
Tamoxifen post	TICRR	0.417341	0.540374	0.013	0.011	1	FALSE
Tamoxifen post	DBN1	0.418463	0.258877	0.041	0.039	1	FALSE
Tamoxifen post	DDX20	0.418996	0.210678	0.027	0.029	1	FALSE
Tamoxifen post	PAEP	0.419295	0.749843	0.002	0.002	1	FALSE
Tamoxifen post	IDH1	0.420667	0.261406	0.081	0.079	1	FALSE
Tamoxifen post	AQP4	0.42116	0.0482372	0.001	0.001	1	FALSE
Tamoxifen post	BLM	0.421955	0.410868	0.008	0.007	1	FALSE
Tamoxifen post	F2	0.423377	0.278798	0	0	1	FALSE
Tamoxifen post	CISD2	0.426785	0.142114	0.088	0.093	1	FALSE
Tamoxifen post	RILPL2	0.426844	0.445226	0.011	0.009	1	FALSE
Tamoxifen post	GRN	0.42784	0.2578	0.086	0.084	1	FALSE
Tamoxifen post	OLIG1	0.428448	0.110856	0.003	0.002	1	FALSE
Tamoxifen post	ITGA5	0.431482	0.476567	0.007	0.006	1	FALSE
Tamoxifen post	USP27X	0.434939	0.550232	0.009	0.008	1	FALSE
Tamoxifen post	YJEFN3	0.435327	0.50182	0.027	0.026	1	FALSE
Tamoxifen post	PSENEN	0.438407	0.221879	0.022	0.024	1	FALSE
Tamoxifen post	ELF4	0.439111	0.189278	0.06	0.058	1	FALSE
Tamoxifen post	SOX17	0.440656	0.495193	0.003	0.002	1	FALSE
Tamoxifen post	KCNJ2	0.443068	0.25909	0.003	0.003	1	FALSE
Tamoxifen post	ABCB1	0.443161	0.0719469	0.003	0.003	1	FALSE
Tamoxifen post	PTGER4	0.445721	0.258712	0.007	0.008	1	FALSE
Tamoxifen post	MEIS2	0.448493	0.423521	0.005	0.004	1	FALSE
Tamoxifen post	PBK	0.449651	0.0384151	0.019	0.018	1	FALSE
Tamoxifen post	USP29	0.450393	0.613179	0.002	0.002	1	FALSE
Tamoxifen post	IL17D	0.450562	0.295174	0.005	0.005	1	FALSE
Tamoxifen post	CDK18	0.450752	0.0310834	0.029	0.031	1	FALSE
Tamoxifen post	WDR81	0.451339	0.290278	0.011	0.01	1	FALSE
Tamoxifen post	SUMO4	0.455265	0.074692	0.162	0.17	1	FALSE
Tamoxifen post	GPR137	0.456275	0.312981	0.035	0.033	1	FALSE
Tamoxifen post	CHAD	0.456559	0.265226	0.035	0.033	1	FALSE
Tamoxifen post	PDE3A	0.457282	0.903138	0.001	0.001	1	FALSE
Tamoxifen post	AOAH	0.458267	0.860912	0.003	0.002	1	FALSE
Tamoxifen post	MERTK	0.45835	0.564375	0.002	0.001	1	FALSE
Tamoxifen post	NXT2	0.458466	0.138013	0.054	0.057	1	FALSE
Tamoxifen post	GPR135	0.459611	0.597266	0.011	0.01	1	FALSE
Tamoxifen post	ZBTB25	0.460095	0.213685	0.027	0.029	1	FALSE
Tamoxifen post	SSRP1	0.460301	0.112563	0.135	0.132	1	FALSE
Tamoxifen post	CHRM1	0.46125	0.0113749	0.005	0.004	1	FALSE
Tamoxifen post	NTPCR	0.465147	0.235069	0.075	0.073	1	FALSE
Tamoxifen post	CCDC9	0.468826	0.079785	0.1	0.104	1	FALSE
Tamoxifen post	DNAH11	0.469002	0.159443	0.006	0.007	1	FALSE
Tamoxifen post	RHOA	0.469377	0.0754808	0.371	0.378	1	FALSE
Tamoxifen post	MYCN	0.470176	0.0737961	0.005	0.004	1	FALSE
Tamoxifen post	PRKRA	0.472114	0.0469798	0.066	0.069	1	FALSE
Tamoxifen post	IFNW1	0.473554	0.298422	0.003	0.003	1	FALSE
Tamoxifen post	CSE1L	0.475133	0.0777233	0.157	0.164	1	FALSE
Tamoxifen post	DICER1	0.47519	0.171303	0.078	0.082	1	FALSE
Tamoxifen post	PYM1	0.476498	0.104903	0.098	0.096	1	FALSE
Tamoxifen post	ARNT	0.477623	0.109843	0.081	0.079	1	FALSE
Tamoxifen post	ANGPT2	0.477902	1.2235	0.001	0	1	FALSE
Tamoxifen post	STAU1	0.481517	0.108237	0.239	0.251	1	FALSE
Tamoxifen post	PRKACB	0.482735	0.384304	0.038	0.036	1	FALSE
Tamoxifen post	ISOC2	0.482986	0.0792954	0.09	0.094	1	FALSE
Tamoxifen post	NOX4	0.484591	0.376008	0.004	0.004	1	FALSE
Tamoxifen post	FRZB	0.486112	0.477526	0.003	0.003	1	FALSE
Tamoxifen post	NLRC5	0.486417	0.167235	0.027	0.025	1	FALSE
Tamoxifen post	LPAR6	0.487449	0.508905	0.008	0.01	1	FALSE
Tamoxifen post	FEN1	0.488018	0.138013	0.034	0.032	1	FALSE
Tamoxifen post	RLN2	0.488435	0.871096	0.003	0.002	1	FALSE
Tamoxifen post	RBM10	0.489813	0.0970643	0.075	0.079	1	FALSE
Tamoxifen post	KCNK1	0.490391	0.150738	0.067	0.065	1	FALSE
Tamoxifen post	EPHB1	0.490909	0.306049	0.003	0.002	1	FALSE
Tamoxifen post	CASP8AP2	0.492819	0.0951186	0.051	0.054	1	FALSE
Tamoxifen post	GLOD4	0.492887	0.354304	0.073	0.072	1	FALSE
Tamoxifen post	ZSCAN12	0.494053	0.255913	0.006	0.005	1	FALSE
Tamoxifen post	VCAM1	0.495309	0.340517	0.004	0.003	1	FALSE
Tamoxifen post	MYH4	0.495921	0.83493	0.002	0.001	1	FALSE
Tamoxifen post	SPZ1	0.496214	0.35499	0.002	0.001	1	FALSE
Tamoxifen post	CD207	0.49632	0.119871	0.005	0.005	1	FALSE
Tamoxifen post	SOX18	0.497776	0.228059	0.007	0.008	1	FALSE
Tamoxifen post	PRKCB	0.498905	1.49432	0.001	0.001	1	FALSE
Tamoxifen post	ANKRD13D	0.500968	0.282543	0.045	0.048	1	FALSE
Tamoxifen post	CDC25A	0.503243	0.0556072	0.014	0.016	1	FALSE
Tamoxifen post	DNAJA3	0.503393	0.110142	0.071	0.069	1	FALSE
Tamoxifen post	KLHL14	0.504511	0.440324	0.004	0.003	1	FALSE
Tamoxifen post	HBS1L	0.506878	0.142923	0.064	0.067	1	FALSE
Tamoxifen post	SPATA16	0.507487	0.426718	0.002	0.002	1	FALSE
Tamoxifen post	NOD2	0.507665	0.168016	0.004	0.004	1	FALSE
Tamoxifen post	TPX2	0.508215	0.0538999	0.06	0.058	1	FALSE
Tamoxifen post	DIO2	0.508411	0.117509	0.005	0.005	1	FALSE
Tamoxifen post	ANKRD6	0.508481	0.14766	0.01	0.009	1	FALSE
Tamoxifen post	VSNL1	0.508781	0.163652	0.002	0.002	1	FALSE
Tamoxifen post	POU2F1	0.509129	0.153159	0.042	0.044	1	FALSE
Tamoxifen post	MTRES1	0.5111	0.263747	0.038	0.04	1	FALSE
Tamoxifen post	PGAM5	0.511506	0.315553	0.096	0.101	1	FALSE
Tamoxifen post	APAF1	0.512749	0.423952	0.04	0.038	1	FALSE
Tamoxifen post	FAF1	0.512863	0.14742	0.13	0.135	1	FALSE
Tamoxifen post	NLRP1	0.513511	0.830885	0.006	0.005	1	FALSE
Tamoxifen post	EFTUD2	0.514093	0.178801	0.043	0.046	1	FALSE
Tamoxifen post	SART1	0.515298	0.0346145	0.063	0.061	1	FALSE
Tamoxifen post	ARNTL	0.515392	0.0395794	0.017	0.018	1	FALSE
Tamoxifen post	PSTPIP2	0.515401	0.0202398	0.023	0.022	1	FALSE
Tamoxifen post	MTPAP	0.517002	0.122184	0.063	0.061	1	FALSE
Tamoxifen post	DCDC1	0.517007	0.282954	0.009	0.008	1	FALSE
Tamoxifen post	STK4	0.517142	0.208274	0.034	0.032	1	FALSE
Tamoxifen post	NOMO3	0.519793	0.0607528	0.033	0.035	1	FALSE
Tamoxifen post	MRE11	0.521605	0.00946027	0.057	0.059	1	FALSE
Tamoxifen post	CSF2	0.523322	0.955476	0.002	0.001	1	FALSE
Tamoxifen post	CCL17	0.524498	0.515042	0.002	0.001	1	FALSE
Tamoxifen post	ZCCHC8	0.525631	0.0905935	0.043	0.045	1	FALSE
Tamoxifen post	LRRC32	0.526016	0.225431	0.007	0.006	1	FALSE
Tamoxifen post	LINGO2	0.526199	1.03513	0.001	0	1	FALSE
Tamoxifen post	SECISBP2L	0.526243	0.0938339	0.051	0.054	1	FALSE
Tamoxifen post	SLC25A13	0.528405	0.290792	0.059	0.058	1	FALSE
Tamoxifen post	RPTOR	0.530467	0.134323	0.052	0.05	1	FALSE
Tamoxifen post	FXR2	0.532278	0.242765	0.06	0.059	1	FALSE
Tamoxifen post	UBE2D2	0.532331	0.102358	0.19	0.199	1	FALSE
Tamoxifen post	SINHCAF	0.535275	0.173917	0.139	0.137	1	FALSE
Tamoxifen post	RITA1	0.537066	0.194782	0.029	0.031	1	FALSE
Tamoxifen post	ZNF408	0.537723	0.226233	0.013	0.014	1	FALSE
Tamoxifen post	MAK	0.539909	0.475055	0.008	0.008	1	FALSE
Tamoxifen post	CPZ	0.540377	0.30798	0.003	0.003	1	FALSE
Tamoxifen post	CNRIP1	0.542678	0.254184	0.006	0.005	1	FALSE
Tamoxifen post	PRKD1	0.543436	0.351531	0.004	0.004	1	FALSE
Tamoxifen post	FCMR	0.544639	0.381161	0.014	0.013	1	FALSE
Tamoxifen post	MAB21L2	0.545683	0.263036	0.001	0.001	1	FALSE
Tamoxifen post	VLDLR	0.555503	0.0300341	0.053	0.051	1	FALSE
Tamoxifen post	PRDM1	0.56002	0.958571	0.002	0.002	1	FALSE
Tamoxifen post	ARMH3	0.560751	0.322706	0.059	0.057	1	FALSE
Tamoxifen post	RIDA	0.561544	0.0755706	0.053	0.056	1	FALSE
Tamoxifen post	XRCC2	0.563655	0.0387483	0.018	0.019	1	FALSE
Tamoxifen post	MEIS1	0.56542	0.288963	0.009	0.008	1	FALSE
Tamoxifen post	TACR1	0.566204	0.514464	0.002	0.001	1	FALSE
Tamoxifen post	DPF2	0.566253	0.296897	0.066	0.065	1	FALSE
Tamoxifen post	TET2	0.56739	0.337708	0.086	0.085	1	FALSE
Tamoxifen post	USP11	0.569807	0.347143	0.053	0.051	1	FALSE
Tamoxifen post	RGS4	0.570345	0.289292	0.006	0.005	1	FALSE
Tamoxifen post	KEL	0.572322	0.413402	0.004	0.003	1	FALSE
Tamoxifen post	GLCCI1	0.574012	0.151499	0.05	0.053	1	FALSE
Tamoxifen post	IDO1	0.578062	0.229114	0.004	0.004	1	FALSE
Tamoxifen post	CDKN2AIP	0.578213	0.0969746	0.043	0.045	1	FALSE
Tamoxifen post	SNX15	0.579556	0.184106	0.038	0.04	1	FALSE
Tamoxifen post	ORAI3	0.580072	0.448826	0.094	0.094	1	FALSE
Tamoxifen post	MPPED1	0.580645	0.0732064	0.003	0.003	1	FALSE
Tamoxifen post	AKT2	0.58086	0.0619217	0.173	0.181	1	FALSE
Tamoxifen post	HDAC1	0.581947	0.0499871	0.144	0.15	1	FALSE
Tamoxifen post	AGRP	0.58269	0.530335	0.005	0.004	1	FALSE
Tamoxifen post	TNFSF13B	0.583888	0.0371473	0.005	0.005	1	FALSE
Tamoxifen post	APPBP2	0.585903	0.109317	0.176	0.183	1	FALSE
Tamoxifen post	CCL11	0.586062	0.291858	0.002	0.002	1	FALSE
Tamoxifen post	NCOA4	0.586554	0.027368	0.099	0.102	1	FALSE
Tamoxifen post	ESR2	0.586861	0.175258	0.002	0.002	1	FALSE
Tamoxifen post	EBF1	0.58715	0.249021	0.002	0.002	1	FALSE
Tamoxifen post	PITX1	0.589076	0.14339	0.026	0.025	1	FALSE
Tamoxifen post	CD59	0.589334	0.0907813	0.199	0.205	1	FALSE
Tamoxifen post	GAS2L1	0.59042	0.416996	0.045	0.044	1	FALSE
Tamoxifen post	GSS	0.597638	0.148825	0.108	0.107	1	FALSE
Tamoxifen post	OXTR	0.598926	0.408586	0.006	0.006	1	FALSE
Tamoxifen post	MT1A	0.599654	0.0959409	0.002	0.002	1	FALSE
Tamoxifen post	ARMC5	0.600759	0.317672	0.02	0.019	1	FALSE
Tamoxifen post	CNTNAP1	0.60276	0.364765	0.009	0.008	1	FALSE
Tamoxifen post	HIF1A	0.606737	0.0929228	0.129	0.128	1	FALSE
Tamoxifen post	SHLD2	0.606888	0.120733	0.153	0.159	1	FALSE
Tamoxifen post	AGAP3	0.610641	0.128817	0.097	0.096	1	FALSE
Tamoxifen post	SACS	0.61423	0.0123955	0.021	0.02	1	FALSE
Tamoxifen post	CAT	0.61577	0.04485	0.037	0.036	1	FALSE
Tamoxifen post	MINDY2	0.617577	0.0860779	0.085	0.088	1	FALSE
Tamoxifen post	SPATA7	0.619239	0.0783947	0.021	0.022	1	FALSE
Tamoxifen post	ARHGAP35	0.622289	0.116095	0.248	0.259	1	FALSE
Tamoxifen post	SMC3	0.623626	0.153527	0.099	0.098	1	FALSE
Tamoxifen post	TMPRSS6	0.625295	0.63941	0.007	0.006	1	FALSE
Tamoxifen post	TSC1	0.625951	0.307654	0.034	0.035	1	FALSE
Tamoxifen post	PHF12	0.62712	0.178915	0.038	0.036	1	FALSE
Tamoxifen post	SPAG17	0.634687	0.13325	0.007	0.008	1	FALSE
Tamoxifen post	CD200	0.636625	0.469994	0.003	0.003	1	FALSE
Tamoxifen post	GKN1	0.639218	0.64944	0.001	0.001	1	FALSE
Tamoxifen post	ENOX2	0.639263	0.266346	0.021	0.022	1	FALSE
Tamoxifen post	EDN1	0.639462	0.138892	0.027	0.026	1	FALSE
Tamoxifen post	FRA10AC1	0.640804	0.190267	0.051	0.053	1	FALSE
Tamoxifen post	RSBN1	0.641222	0.191792	0.027	0.029	1	FALSE
Tamoxifen post	KIF20A	0.641346	0.0278059	0.025	0.024	1	FALSE
Tamoxifen post	GMEB2	0.641806	0.154301	0.046	0.044	1	FALSE
Tamoxifen post	MSTN	0.644701	0.171431	0.004	0.004	1	FALSE
Tamoxifen post	CCDC136	0.644716	0.105622	0.011	0.011	1	FALSE
Tamoxifen post	MSI2	0.649931	0.0325727	0.144	0.149	1	FALSE
Tamoxifen post	DKK3	0.652084	0.370113	0.009	0.008	1	FALSE
Tamoxifen post	MRM3	0.652318	0.216734	0.018	0.017	1	FALSE
Tamoxifen post	TBX19	0.652891	0.422467	0.007	0.008	1	FALSE
Tamoxifen post	FANCD2	0.660876	0.253957	0.025	0.026	1	FALSE
Tamoxifen post	EPHB4	0.662309	0.32918	0.076	0.079	1	FALSE
Tamoxifen post	CYBB	0.662546	0.439169	0.003	0.002	1	FALSE
Tamoxifen post	EED	0.663199	0.131775	0.095	0.098	1	FALSE
Tamoxifen post	CHUK	0.663839	0.243061	0.08	0.083	1	FALSE
Tamoxifen post	ATXN3	0.66409	0.151531	0.088	0.087	1	FALSE
Tamoxifen post	GDF3	0.664094	0.0186574	0.001	0.001	1	FALSE
Tamoxifen post	NRF1	0.66651	0.27138	0.024	0.025	1	FALSE
Tamoxifen post	SIK2	0.670074	0.00153342	0.017	0.016	1	FALSE
Tamoxifen post	GRP	0.672892	0.31008	0.003	0.003	1	FALSE
Tamoxifen post	IFNGR1	0.673089	0.129673	0.095	0.094	1	FALSE
Tamoxifen post	KLRG1	0.674147	0.335196	0.006	0.006	1	FALSE
Tamoxifen post	DDX53	0.680192	0.425057	0.002	0.001	1	FALSE
Tamoxifen post	BEX2	0.680854	0.125875	0.044	0.046	1	FALSE
Tamoxifen post	RTN4IP1	0.682914	0.467035	0.027	0.026	1	FALSE
Tamoxifen post	PWWP3A	0.685563	0.521858	0.015	0.014	1	FALSE
Tamoxifen post	CST1	0.692136	0.156743	0.002	0.002	1	FALSE
Tamoxifen post	CYBA	0.692586	0.204418	0.058	0.057	1	FALSE
Tamoxifen post	EMC4	0.699067	0.136078	0.065	0.064	1	FALSE
Tamoxifen post	NR1H3	0.700587	0.245152	0.028	0.027	1	FALSE
Tamoxifen post	BAG2	0.701947	0.179309	0.012	0.013	1	FALSE
Tamoxifen post	GLIPR2	0.704805	0.354397	0.006	0.006	1	FALSE
Tamoxifen post	CCT7	0.704908	0.0250257	0.25	0.257	1	FALSE
Tamoxifen post	GRM1	0.705417	0.261523	0.003	0.003	1	FALSE
Tamoxifen post	SLIT2	0.705769	0.262963	0.003	0.002	1	FALSE
Tamoxifen post	PPP1R16B	0.708239	0.831138	0.003	0.003	1	FALSE
Tamoxifen post	EIF4A1	0.709007	0.0639545	0.357	0.375	1	FALSE
Tamoxifen post	ENO2	0.710717	0.2741	0.024	0.023	1	FALSE
Tamoxifen post	MVP	0.711653	0.160494	0.144	0.145	1	FALSE
Tamoxifen post	LEPR	0.711969	0.308153	0.01	0.01	1	FALSE
Tamoxifen post	STH	0.712433	0.624227	0.009	0.009	1	FALSE
Tamoxifen post	SALL4	0.713131	0.37444	0.004	0.005	1	FALSE
Tamoxifen post	RAP1A	0.716924	0.0591602	0.228	0.235	1	FALSE
Tamoxifen post	SLC22A1	0.719663	0.612163	0.005	0.004	1	FALSE
Tamoxifen post	LGALS8	0.720483	0.0733887	0.142	0.147	1	FALSE
Tamoxifen post	SERPINF2	0.720722	0.613869	0.001	0.001	1	FALSE
Tamoxifen post	GLRA2	0.72148	0.233504	0.001	0.001	1	FALSE
Tamoxifen post	IL9	0.721535	0.303142	0.001	0.001	1	FALSE
Tamoxifen post	CLCN5	0.72758	0.265381	0.006	0.007	1	FALSE
Tamoxifen post	RILPL1	0.731127	0.151548	0.037	0.036	1	FALSE
Tamoxifen post	BARD1	0.732888	0.0992892	0.039	0.04	1	FALSE
Tamoxifen post	NPR3	0.733241	0.287825	0.006	0.007	1	FALSE
Tamoxifen post	IL1RL2	0.734098	0.059203	0.006	0.006	1	FALSE
Tamoxifen post	ZSCAN20	0.741002	0.382786	0.017	0.017	1	FALSE
Tamoxifen post	NFATC1	0.741104	0.115386	0.01	0.01	1	FALSE
Tamoxifen post	MYO1B	0.741512	0.182821	0.111	0.111	1	FALSE
Tamoxifen post	WAS	0.741873	0.754405	0.007	0.006	1	FALSE
Tamoxifen post	PCDHA2	0.742068	0.497503	0.002	0.002	1	FALSE
Tamoxifen post	BRD3	0.74215	0.170107	0.08	0.079	1	FALSE
Tamoxifen post	SCN3A	0.742621	0.244222	0.002	0.002	1	FALSE
Tamoxifen post	ICA1	0.744562	0.218395	0.079	0.082	1	FALSE
Tamoxifen post	STRN3	0.746517	0.139998	0.103	0.103	1	FALSE
Tamoxifen post	POU4F3	0.747673	0.452821	0.002	0.002	1	FALSE
Tamoxifen post	PCID2	0.748449	0.118215	0.082	0.084	1	FALSE
Tamoxifen post	NEK2	0.749407	0.118341	0.035	0.034	1	FALSE
Tamoxifen post	KRT20	0.750114	0.610085	0.001	0.001	1	FALSE
Tamoxifen post	SLC9A3R2	0.750838	0.179311	0.118	0.122	1	FALSE
Tamoxifen post	EIF1AY	0.751398	0.351944	0	0	1	FALSE
Tamoxifen post	PLCG2	0.751631	0.166314	0.002	0.002	1	FALSE
Tamoxifen post	ACAT1	0.752688	0.0172624	0.029	0.029	1	FALSE
Tamoxifen post	GABRB2	0.753303	0.570787	0.001	0.001	1	FALSE
Tamoxifen post	PTPRG	0.753595	0.029683	0.01	0.011	1	FALSE
Tamoxifen post	NPSR1	0.755483	0.50178	0.004	0.004	1	FALSE
Tamoxifen post	EN2	0.755916	0.341529	0.004	0.004	1	FALSE
Tamoxifen post	TEDC1	0.763871	0.133795	0.04	0.039	1	FALSE
Tamoxifen post	DDX28	0.766784	0.197216	0.019	0.02	1	FALSE
Tamoxifen post	IL16	0.770221	0.924426	0.009	0.008	1	FALSE
Tamoxifen post	TEK	0.771345	0.238308	0.001	0.001	1	FALSE
Tamoxifen post	MAT1A	0.772455	0.228803	0.004	0.004	1	FALSE
Tamoxifen post	STX7	0.773181	0.231829	0.1	0.103	1	FALSE
Tamoxifen post	DDX27	0.773454	0.12881	0.154	0.159	1	FALSE
Tamoxifen post	STIM1	0.775406	0.137317	0.097	0.097	1	FALSE
Tamoxifen post	BTN3A1	0.776936	0.108514	0.04	0.041	1	FALSE
Tamoxifen post	FANCC	0.777478	0.212127	0.023	0.023	1	FALSE
Tamoxifen post	CD4	0.778025	0.259905	0.024	0.024	1	FALSE
Tamoxifen post	DGAT1	0.778493	0.121118	0.087	0.086	1	FALSE
Tamoxifen post	SCG5	0.780447	0.395808	0.002	0.002	1	FALSE
Tamoxifen post	STAR	0.781027	0.433778	0.008	0.008	1	FALSE
Tamoxifen post	RBM23	0.782552	0.179953	0.093	0.096	1	FALSE
Tamoxifen post	MAPK9	0.782888	0.117987	0.101	0.103	1	FALSE
Tamoxifen post	PRODH	0.785018	0.400552	0.019	0.018	1	FALSE
Tamoxifen post	ALDH2	0.786851	0.174419	0.1	0.103	1	FALSE
Tamoxifen post	EPHX1	0.786875	0.508209	0.162	0.169	1	FALSE
Tamoxifen post	SRFBP1	0.790679	0.292654	0.026	0.025	1	FALSE
Tamoxifen post	FCN2	0.790889	0.680044	0.004	0.004	1	FALSE
Tamoxifen post	CPB2	0.791867	0.664858	0.004	0.004	1	FALSE
Tamoxifen post	LIN28B	0.793005	0.45434	0.004	0.003	1	FALSE
Tamoxifen post	TMPRSS13	0.796058	0.185067	0.031	0.03	1	FALSE
Tamoxifen post	ERGIC2	0.79693	0.107811	0.121	0.124	1	FALSE
Tamoxifen post	ASXL1	0.797771	0.220984	0.067	0.069	1	FALSE
Tamoxifen post	SPRYD7	0.799346	0.174825	0.017	0.017	1	FALSE
Tamoxifen post	NFKB1	0.802023	0.215125	0.04	0.041	1	FALSE
Tamoxifen post	CTSH	0.80214	0.132263	0.045	0.044	1	FALSE
Tamoxifen post	SRPX	0.80226	0.0700115	0.003	0.003	1	FALSE
Tamoxifen post	FZD4	0.804466	0.24594	0.036	0.036	1	FALSE
Tamoxifen post	BTAF1	0.805308	0.220124	0.103	0.103	1	FALSE
Tamoxifen post	KCNJ11	0.810322	0.263863	0.026	0.027	1	FALSE
Tamoxifen post	ANXA5	0.81097	0.0323001	0.253	0.261	1	FALSE
Tamoxifen post	SCPEP1	0.813772	0.123152	0.074	0.076	1	FALSE
Tamoxifen post	FZD1	0.815166	0.289628	0.027	0.028	1	FALSE
Tamoxifen post	GADD45A	0.81686	0.00993314	0.049	0.05	1	FALSE
Tamoxifen post	OLFML3	0.819696	0.171584	0.019	0.02	1	FALSE
Tamoxifen post	HOXC11	0.823262	0.0334296	0.008	0.009	1	FALSE
Tamoxifen post	TADA2A	0.824563	0.141795	0.034	0.034	1	FALSE
Tamoxifen post	PRKCI	0.824686	0.170747	0.104	0.106	1	FALSE
Tamoxifen post	CNTF	0.826319	0.250762	0.011	0.01	1	FALSE
Tamoxifen post	APEX2	0.829615	0.257999	0.042	0.042	1	FALSE
Tamoxifen post	NR0B1	0.829854	0.0654251	0.003	0.003	1	FALSE
Tamoxifen post	PDX1	0.83169	0.729095	0.004	0.004	1	FALSE
Tamoxifen post	CYREN	0.833317	0.129392	0.093	0.095	1	FALSE
Tamoxifen post	DNAJB4	0.833892	0.120937	0.032	0.032	1	FALSE
Tamoxifen post	BCR	0.835397	0.102295	0.083	0.084	1	FALSE
Tamoxifen post	MAPK8	0.836035	0.0839152	0.067	0.066	1	FALSE
Tamoxifen post	CD58	0.836867	0.212898	0.031	0.032	1	FALSE
Tamoxifen post	RBCK1	0.839273	0.182171	0.122	0.123	1	FALSE
Tamoxifen post	ALG9	0.839322	0.162086	0.038	0.038	1	FALSE
Tamoxifen post	RAF1	0.84095	0.0626747	0.167	0.171	1	FALSE
Tamoxifen post	ADRA2C	0.845933	0.545021	0.021	0.022	1	FALSE
Tamoxifen post	EDNRB	0.854185	0.185542	0.001	0.001	1	FALSE
Tamoxifen post	SEMA3A	0.854337	0.190073	0.005	0.005	1	FALSE
Tamoxifen post	ZBTB33	0.854425	0.0544555	0.018	0.018	1	FALSE
Tamoxifen post	SORCS2	0.855616	0.317034	0.002	0.002	1	FALSE
Tamoxifen post	IFNA8	0.855946	0.205006	0.002	0.002	1	FALSE
Tamoxifen post	ACTN4	0.856727	0.0922518	0.316	0.329	1	FALSE
Tamoxifen post	COL25A1	0.856957	0.267046	0.002	0.001	1	FALSE
Tamoxifen post	IRF2BP1	0.858706	0.146048	0.064	0.064	1	FALSE
Tamoxifen post	DAB1	0.858822	0.401939	0.001	0.001	1	FALSE
Tamoxifen post	REPS1	0.860834	0.207702	0.071	0.073	1	FALSE
Tamoxifen post	BMP4	0.860994	0.102982	0.009	0.009	1	FALSE
Tamoxifen post	NRSN2	0.8643	0.103312	0.035	0.035	1	FALSE
Tamoxifen post	RRS1	0.866272	0.155339	0.144	0.145	1	FALSE
Tamoxifen post	ATXN1	0.871023	0.234944	0.04	0.04	1	FALSE
Tamoxifen post	GRK2	0.874392	0.143688	0.158	0.16	1	FALSE
Tamoxifen post	PCDHA4	0.87905	0.483644	0.014	0.014	1	FALSE
Tamoxifen post	CDKL3	0.879698	0.240578	0.012	0.011	1	FALSE
Tamoxifen post	CYP27B1	0.880153	0.0849622	0.008	0.009	1	FALSE
Tamoxifen post	TGFBR1	0.881587	0.0842199	0.044	0.044	1	FALSE
Tamoxifen post	USF1	0.882724	0.293312	0.044	0.044	1	FALSE
Tamoxifen post	HK1	0.885589	0.0718952	0.224	0.231	1	FALSE
Tamoxifen post	ZNF280C	0.885885	0.00580974	0.019	0.019	1	FALSE
Tamoxifen post	PTPA	0.888757	0.168377	0.141	0.145	1	FALSE
Tamoxifen post	NMU	0.896707	0.190331	0.009	0.009	1	FALSE
Tamoxifen post	GABRG2	0.896818	0.409977	0.003	0.002	1	FALSE
Tamoxifen post	TUBD1	0.898238	0.0687584	0.034	0.034	1	FALSE
Tamoxifen post	DDX3Y	0.898531	0.320936	0.001	0.001	1	FALSE
Tamoxifen post	BFSP1	0.899238	0.183051	0.017	0.017	1	FALSE
Tamoxifen post	TYRO3	0.905015	0.193745	0.016	0.016	1	FALSE
Tamoxifen post	PCAT1	0.905807	0.3174	0.031	0.031	1	FALSE
Tamoxifen post	HADHA	0.906876	0.0203902	0.194	0.199	1	FALSE
Tamoxifen post	DDX43	0.90952	0.24998	0.008	0.008	1	FALSE
Tamoxifen post	SLC22A5	0.910747	0.301278	0.053	0.054	1	FALSE
Tamoxifen post	VPS50	0.911565	0.334927	0.057	0.057	1	FALSE
Tamoxifen post	PDZD7	0.911639	0.454603	0.012	0.013	1	FALSE
Tamoxifen post	CHAF1A	0.912797	0.113343	0.035	0.035	1	FALSE
Tamoxifen post	CYP2D6	0.913118	0.343047	0.015	0.016	1	FALSE
Tamoxifen post	HPS5	0.915118	0.190517	0.042	0.041	1	FALSE
Tamoxifen post	APELA	0.91517	0.549347	0.003	0.003	1	FALSE
Tamoxifen post	PAPPA2	0.91549	0.382334	0.004	0.003	1	FALSE
Tamoxifen post	CD3EAP	0.915868	0.0202429	0.024	0.024	1	FALSE
Tamoxifen post	EPHA1	0.916307	0.322182	0.039	0.039	1	FALSE
Tamoxifen post	SHANK3	0.919419	0.263575	0.017	0.018	1	FALSE
Tamoxifen post	CD70	0.91947	0.296744	0.005	0.005	1	FALSE
Tamoxifen post	ITIH1	0.921152	0.0310674	0.004	0.004	1	FALSE
Tamoxifen post	SLC4A1AP	0.921266	0.140477	0.042	0.043	1	FALSE
Tamoxifen post	PSMD3	0.921415	0.0656586	0.18	0.183	1	FALSE
Tamoxifen post	PPP1R37	0.924569	0.154893	0.154	0.157	1	FALSE
Tamoxifen post	RAB5A	0.925231	0.157257	0.146	0.15	1	FALSE
Tamoxifen post	BCAR1	0.927681	0.169475	0.016	0.015	1	FALSE
Tamoxifen post	SLC17A6	0.927804	0.223851	0	0	1	FALSE
Tamoxifen post	CAMK1	0.932711	0.298437	0.009	0.009	1	FALSE
Tamoxifen post	KIF2A	0.934717	0.171335	0.064	0.064	1	FALSE
Tamoxifen post	NAIF1	0.937317	0.304383	0.023	0.023	1	FALSE
Tamoxifen post	SMURF2	0.938181	0.0282107	0.072	0.072	1	FALSE
Tamoxifen post	FAM98A	0.941523	0.042217	0.065	0.065	1	FALSE
Tamoxifen post	KCTD20	0.944774	0.13125	0.07	0.07	1	FALSE
Tamoxifen post	ARX	0.947873	0.0122366	0.006	0.006	1	FALSE
Tamoxifen post	ROCK1	0.948469	0.181185	0.111	0.112	1	FALSE
Tamoxifen post	MRPL45	0.958913	0.223752	0.094	0.096	1	FALSE
Tamoxifen post	DRG1	0.959278	0.131339	0.11	0.112	1	FALSE
Tamoxifen post	PCNX3	0.959445	0.210254	0.062	0.063	1	FALSE
Tamoxifen post	MAPK8IP2	0.961909	0.219563	0.053	0.054	1	FALSE
Tamoxifen post	LTB4R2	0.963026	0.133961	0.051	0.051	1	FALSE
Tamoxifen post	PCDH18	0.963403	0.185651	0.003	0.003	1	FALSE
Tamoxifen post	POLR2G	0.965842	0.0794361	0.158	0.161	1	FALSE
Tamoxifen post	DAG1	0.966669	0.0674074	0.185	0.188	1	FALSE
Tamoxifen post	RUNX1T1	0.967241	0.0963588	0.003	0.003	1	FALSE
Tamoxifen post	STK31	0.971473	0.561846	0.005	0.005	1	FALSE
Tamoxifen post	IKBKE	0.975706	0.313655	0.028	0.028	1	FALSE
Tamoxifen post	CYP2J2	0.978209	0.000875049	0.015	0.015	1	FALSE
Tamoxifen post	PAX1	0.98343	0.382446	0.002	0.002	1	FALSE
Tamoxifen post	TRAF3	0.985202	0.0891704	0.035	0.035	1	FALSE
Tamoxifen post	PART1	0.986921	0.255475	0.009	0.009	1	FALSE
Tamoxifen post	ABL1	0.987115	0.206283	0.098	0.1	1	FALSE
Tamoxifen post	GADD45G	0.987779	0.047406	0.03	0.03	1	FALSE
Tamoxifen post	RHEB	0.990601	0.144411	0.022	0.022	1	FALSE
Tamoxifen post	YIPF1	0.99263	0.109697	0.079	0.079	1	FALSE
Tamoxifen post	DHX29	0.992982	0.114963	0.056	0.056	1	FALSE
Tamoxifen post	IGBP1	0.994167	0.115107	0.129	0.131	1	FALSE
Tamoxifen post	GMPS	0.994353	0.0823859	0.201	0.206	1	FALSE
Tamoxifen post	CBARP	0.997414	0.332476	0.005	0.005	1	FALSE
Tamoxifen post	BMP2	0.998893	0.119407	0.004	0.004	1	FALSE
Tamoxifen post	PPP1R7	0.999308	0.0572595	0.092	0.092	1	FALSE
Tamoxifen pre	ANKRD30A	0	3.18717	0.472	0.097	0	TRUE
Tamoxifen pre	BCAM	0	2.57342	0.418	0.09	0	TRUE
Tamoxifen pre	PRLR	0	1.85482	0.442	0.142	0	TRUE
Tamoxifen pre	CDH1	0	1.6011	0.509	0.212	0	TRUE
Tamoxifen pre	GATA3	0	1.46463	0.661	0.373	0	TRUE
Tamoxifen pre	FGFR1	0	3.32774	0.314	0.048	0	TRUE
Tamoxifen pre	ESR1	0	1.7466	0.381	0.119	0	TRUE
Tamoxifen pre	DACH1	0	4.31587	0.259	0.015	0	FALSE
Tamoxifen pre	ASH2L	3.1438e-268	2.40654	0.311	0.097	1.5719e-264	TRUE
Tamoxifen pre	KCNMA1	1.39586e-242	3.06973	0.205	0.031	6.9793e-239	FALSE
Tamoxifen pre	FADS2	1.24134e-233	2.2634	0.279	0.084	6.2067e-230	TRUE
Tamoxifen pre	FGFR4	7.00485e-233	4.78841	0.155	0.008	3.50243e-229	FALSE
Tamoxifen pre	DST	1.9256e-230	1.8313	0.297	0.094	9.62799e-227	TRUE
Tamoxifen pre	FSIP1	2.90806e-214	4.12791	0.156	0.013	1.45403e-210	FALSE
Tamoxifen pre	ITGB6	5.53394e-213	2.83619	0.212	0.046	2.76697e-209	FALSE
Tamoxifen pre	PDCD4	1.43993e-212	1.5908	0.319	0.118	7.19966e-209	TRUE
Tamoxifen pre	PRKDC	2.33554e-210	1.27991	0.405	0.188	1.16777e-206	TRUE
Tamoxifen pre	CRNDE	6.01388e-210	1.88796	0.251	0.069	3.00694e-206	TRUE
Tamoxifen pre	PADI2	1.13297e-209	2.50314	0.223	0.055	5.66484e-206	FALSE
Tamoxifen pre	DUSP5	2.98473e-200	2.08313	0.239	0.066	1.49237e-196	TRUE
Tamoxifen pre	ERLIN2	2.6934e-198	1.86577	0.304	0.118	1.3467e-194	TRUE
Tamoxifen pre	GSE1	1.97918e-192	1.39726	0.324	0.129	9.8959e-189	TRUE
Tamoxifen pre	SYTL2	1.10484e-186	1.47643	0.308	0.119	5.5242e-183	TRUE
Tamoxifen pre	EEF1A2	8.89342e-186	2.08822	0.266	0.094	4.44671e-182	TRUE
Tamoxifen pre	SREBF1	1.96847e-183	1.23088	0.354	0.157	9.84234e-180	TRUE
Tamoxifen pre	HSPA8	1.02035e-177	0.710679	0.609	0.39	5.10174e-174	FALSE
Tamoxifen pre	NUMA1	4.1146e-176	1.10774	0.409	0.208	2.0573e-172	TRUE
Tamoxifen pre	BCL2	5.92018e-167	2.30696	0.165	0.032	2.96009e-163	FALSE
Tamoxifen pre	POSTN	5.68736e-164	5.56078	0.115	0.007	2.84368e-160	FALSE
Tamoxifen pre	PTPRF	7.59015e-161	0.74678	0.583	0.383	3.79507e-157	FALSE
Tamoxifen pre	CHKA	2.6835e-155	1.90057	0.218	0.071	1.34175e-151	FALSE
Tamoxifen pre	CTNNB1	3.11227e-155	1.2063	0.351	0.173	1.55613e-151	TRUE
Tamoxifen pre	HNRNPH1	6.68168e-153	0.740041	0.591	0.412	3.34084e-149	FALSE
Tamoxifen pre	SLC2A4RG	7.4458e-152	1.07287	0.419	0.237	3.7229e-148	TRUE
Tamoxifen pre	SFPQ	1.35845e-148	0.913015	0.448	0.263	6.79227e-145	FALSE
Tamoxifen pre	NR4A1	1.92257e-146	2.61523	0.182	0.053	9.61283e-143	FALSE
Tamoxifen pre	SDC2	1.95326e-144	2.5197	0.145	0.029	9.7663e-141	FALSE
Tamoxifen pre	CSRP1	5.24618e-144	1.39459	0.246	0.094	2.62309e-140	TRUE
Tamoxifen pre	ARHGEF2	1.34536e-139	1.72472	0.205	0.068	6.72678e-136	FALSE
Tamoxifen pre	PODXL	1.83901e-135	3.67115	0.102	0.009	9.19505e-132	FALSE
Tamoxifen pre	TBX3	5.07244e-133	2.40868	0.132	0.025	2.53622e-129	FALSE
Tamoxifen pre	CELSR2	1.91866e-128	1.76777	0.182	0.057	9.5933e-125	FALSE
Tamoxifen pre	MYB	5.45962e-128	1.28315	0.231	0.09	2.72981e-124	TRUE
Tamoxifen pre	NOSTRIN	1.36006e-127	2.36002	0.129	0.025	6.80028e-124	FALSE
Tamoxifen pre	SLC30A8	6.98714e-127	4.36681	0.094	0.007	3.49357e-123	FALSE
Tamoxifen pre	TFAP2A	1.08945e-126	0.984622	0.355	0.189	5.44726e-123	FALSE
Tamoxifen pre	CD44	1.9481e-125	1.2678	0.264	0.119	9.74051e-122	TRUE
Tamoxifen pre	COL18A1	2.2412e-123	2.97139	0.113	0.018	1.1206e-119	FALSE
Tamoxifen pre	TRPS1	3.94568e-122	0.946842	0.445	0.285	1.97284e-118	FALSE
Tamoxifen pre	AMFR	4.85213e-119	1.29903	0.228	0.093	2.42606e-115	TRUE
Tamoxifen pre	STC2	2.40827e-118	2.24168	0.149	0.042	1.20413e-114	FALSE
Tamoxifen pre	LENG8	2.32324e-114	0.887954	0.393	0.234	1.16162e-110	FALSE
Tamoxifen pre	PLAT	7.77763e-113	2.25471	0.108	0.018	3.88882e-109	FALSE
Tamoxifen pre	MAPT	1.34474e-111	2.55431	0.106	0.018	6.72369e-108	FALSE
Tamoxifen pre	CTNND1	6.80238e-111	0.858134	0.403	0.246	3.40119e-107	FALSE
Tamoxifen pre	GUSB	3.09419e-110	0.837425	0.379	0.217	1.54709e-106	FALSE
Tamoxifen pre	GTF2I	3.71804e-110	0.846423	0.397	0.238	1.85902e-106	FALSE
Tamoxifen pre	GGT1	3.47317e-109	2.48146	0.107	0.019	1.73658e-105	FALSE
Tamoxifen pre	NPNT	1.70395e-108	1.16681	0.274	0.136	8.51977e-105	TRUE
Tamoxifen pre	TGFB3	2.48986e-108	1.88315	0.143	0.041	1.24493e-104	FALSE
Tamoxifen pre	ANO1	1.51213e-106	0.973788	0.276	0.134	7.56063e-103	FALSE
Tamoxifen pre	CLTC	1.31373e-105	0.522158	0.624	0.453	6.56867e-102	FALSE
Tamoxifen pre	LRBA	1.99949e-105	0.783646	0.355	0.197	9.99744e-102	FALSE
Tamoxifen pre	CA12	3.14309e-105	0.136389	0.62	0.4	1.57154e-101	FALSE
Tamoxifen pre	CCND1	3.82058e-104	1.01411	0.431	0.286	1.91029e-100	TRUE
Tamoxifen pre	NECTIN2	6.02145e-104	0.795297	0.374	0.219	3.01073e-100	FALSE
Tamoxifen pre	ADGRB2	1.86708e-103	1.84826	0.135	0.037	9.33539e-100	FALSE
Tamoxifen pre	LAMP1	2.49432e-103	0.96428	0.387	0.24	1.24716e-99	FALSE
Tamoxifen pre	CLIC4	1.3709e-102	1.40959	0.208	0.088	6.85451e-99	FALSE
Tamoxifen pre	SEMA4C	2.20691e-101	1.45455	0.169	0.06	1.10346e-97	FALSE
Tamoxifen pre	LDLR	1.02231e-100	2.45913	0.105	0.021	5.11154e-97	FALSE
Tamoxifen pre	NAT1	8.64712e-100	2.4133	0.104	0.021	4.32356e-96	FALSE
Tamoxifen pre	RIMS4	1.11469e-99	2.94086	0.095	0.016	5.57347e-96	FALSE
Tamoxifen pre	NIBAN1	2.78935e-99	3.59145	0.075	0.006	1.39468e-95	FALSE
Tamoxifen pre	PRKAR1A	1.31063e-98	0.724189	0.425	0.268	6.55317e-95	FALSE
Tamoxifen pre	ILF3	5.9704e-98	0.995723	0.28	0.146	2.9852e-94	FALSE
Tamoxifen pre	POLR2B	1.83329e-97	1.08912	0.241	0.114	9.16645e-94	TRUE
Tamoxifen pre	ATL3	3.9153e-97	1.2824	0.206	0.089	1.95765e-93	FALSE
Tamoxifen pre	SMARCA2	2.16971e-96	1.50711	0.166	0.061	1.08485e-92	FALSE
Tamoxifen pre	SMARCA4	4.65031e-96	1.34085	0.192	0.08	2.32515e-92	FALSE
Tamoxifen pre	SQLE	4.64315e-95	1.10442	0.262	0.134	2.32158e-91	TRUE
Tamoxifen pre	CCN1	4.36139e-94	2.30673	0.154	0.056	2.1807e-90	FALSE
Tamoxifen pre	MAGI3	8.54009e-94	1.59958	0.123	0.034	4.27005e-90	FALSE
Tamoxifen pre	RHOH	5.28082e-93	2.17262	0.101	0.022	2.64041e-89	FALSE
Tamoxifen pre	FLNB	2.09536e-92	0.815061	0.354	0.21	1.04768e-88	FALSE
Tamoxifen pre	GRIK3	9.09723e-92	2.25768	0.101	0.022	4.54861e-88	FALSE
Tamoxifen pre	HSF4	1.68058e-91	1.43509	0.168	0.065	8.40292e-88	FALSE
Tamoxifen pre	EPHX2	2.48522e-91	2.07399	0.102	0.023	1.24261e-87	FALSE
Tamoxifen pre	STMN3	1.71823e-90	1.81908	0.137	0.045	8.59116e-87	FALSE
Tamoxifen pre	DHCR7	9.21921e-89	2.02125	0.123	0.037	4.60961e-85	FALSE
Tamoxifen pre	MAP3K1	2.59627e-88	1.16991	0.185	0.078	1.29813e-84	FALSE
Tamoxifen pre	EGR3	1.29415e-86	2.35206	0.086	0.016	6.47077e-83	FALSE
Tamoxifen pre	ECE1	2.06034e-85	1.2401	0.212	0.101	1.03017e-81	TRUE
Tamoxifen pre	BMP2K	2.62267e-85	2.1001	0.11	0.03	1.31133e-81	FALSE
Tamoxifen pre	APP	4.62697e-85	0.6678	0.622	0.502	2.31348e-81	FALSE
Tamoxifen pre	SOCS2	5.83117e-85	2.48508	0.089	0.018	2.91558e-81	FALSE
Tamoxifen pre	TWIST1	6.09481e-85	3.72182	0.066	0.006	3.04741e-81	FALSE
Tamoxifen pre	CASP6	3.0172e-84	1.25096	0.169	0.069	1.5086e-80	FALSE
Tamoxifen pre	APMAP	4.05177e-83	0.779278	0.329	0.195	2.02588e-79	FALSE
Tamoxifen pre	TOP1	5.11367e-83	1.07899	0.211	0.1	2.55684e-79	TRUE
Tamoxifen pre	MYO6	7.88021e-83	0.875804	0.332	0.202	3.94011e-79	FALSE
Tamoxifen pre	PAPSS1	3.76099e-81	1.30287	0.18	0.079	1.88049e-77	FALSE
Tamoxifen pre	PABPC1L	2.486e-79	0.893781	0.282	0.161	1.243e-75	FALSE
Tamoxifen pre	PDGFB	3.40589e-78	1.65556	0.123	0.041	1.70294e-74	FALSE
Tamoxifen pre	ABCA3	5.60617e-78	1.32929	0.135	0.048	2.80309e-74	FALSE
Tamoxifen pre	MTERF2	2.13061e-77	1.34714	0.139	0.052	1.06531e-73	FALSE
Tamoxifen pre	KCNC3	3.27764e-77	0.968094	0.303	0.186	1.63882e-73	FALSE
Tamoxifen pre	PARK7	3.51249e-77	0.642106	0.47	0.335	1.75624e-73	FALSE
Tamoxifen pre	TRIB2	3.29495e-76	1.99414	0.105	0.031	1.64747e-72	FALSE
Tamoxifen pre	LANCL1	3.77704e-76	1.77877	0.179	0.084	1.88852e-72	FALSE
Tamoxifen pre	SMARCC1	5.89198e-76	0.931162	0.22	0.112	2.94599e-72	FALSE
Tamoxifen pre	MYO5B	7.23636e-76	1.35071	0.15	0.06	3.61818e-72	FALSE
Tamoxifen pre	IGF1R	1.58233e-75	1.29599	0.15	0.06	7.91163e-72	FALSE
Tamoxifen pre	CDKN1A	2.14633e-75	0.956104	0.271	0.154	1.07317e-71	FALSE
Tamoxifen pre	HERC2	6.91761e-74	0.957749	0.197	0.094	3.4588e-70	FALSE
Tamoxifen pre	HTT	5.94779e-72	1.04408	0.163	0.07	2.97389e-68	FALSE
Tamoxifen pre	TARDBP	8.51088e-72	0.711518	0.327	0.205	4.25544e-68	FALSE
Tamoxifen pre	PGR	3.1228e-71	2.83337	0.064	0.009	1.5614e-67	FALSE
Tamoxifen pre	ANKRD17	6.8142e-71	1.13465	0.149	0.062	3.4071e-67	FALSE
Tamoxifen pre	YTHDF3	1.02927e-70	0.95278	0.189	0.091	5.14634e-67	FALSE
Tamoxifen pre	EWSR1	1.08552e-70	0.657017	0.385	0.259	5.42762e-67	FALSE
Tamoxifen pre	ATRX	2.46488e-70	1.0104	0.162	0.071	1.23244e-66	FALSE
Tamoxifen pre	ADNP	1.59925e-69	0.639118	0.372	0.246	7.99626e-66	FALSE
Tamoxifen pre	NRIP1	4.07564e-69	1.05489	0.182	0.087	2.03782e-65	FALSE
Tamoxifen pre	SEZ6L2	4.44239e-69	1.4183	0.122	0.045	2.22119e-65	FALSE
Tamoxifen pre	CBFB	6.11018e-69	1.06721	0.162	0.072	3.05509e-65	FALSE
Tamoxifen pre	GLS	6.12942e-69	1.77314	0.107	0.035	3.06471e-65	FALSE
Tamoxifen pre	MAPK10	7.96902e-69	2.69342	0.064	0.01	3.98451e-65	FALSE
Tamoxifen pre	NAIP	1.13854e-68	0.840876	0.219	0.114	5.69271e-65	FALSE
Tamoxifen pre	P2RY2	1.98696e-68	1.50242	0.133	0.053	9.93482e-65	FALSE
Tamoxifen pre	CYP27A1	3.54856e-68	1.58894	0.094	0.027	1.77428e-64	FALSE
Tamoxifen pre	TP53BP1	4.66312e-68	1.16024	0.155	0.067	2.33156e-64	FALSE
Tamoxifen pre	UQCC1	9.99135e-68	1.05799	0.161	0.072	4.99568e-64	FALSE
Tamoxifen pre	CELSR1	1.07775e-67	0.725772	0.242	0.132	5.38876e-64	FALSE
Tamoxifen pre	CPEB2	1.44222e-67	1.62568	0.101	0.032	7.21111e-64	FALSE
Tamoxifen pre	PAK1	6.10914e-67	1.17362	0.167	0.077	3.05457e-63	FALSE
Tamoxifen pre	SF3B3	8.01603e-67	1.17952	0.163	0.076	4.00802e-63	FALSE
Tamoxifen pre	HOTAIR	2.46204e-66	1.81726	0.086	0.023	1.23102e-62	FALSE
Tamoxifen pre	CGNL1	4.41964e-66	1.79094	0.092	0.027	2.20982e-62	FALSE
Tamoxifen pre	ERRFI1	6.20995e-66	1.33894	0.166	0.078	3.10498e-62	FALSE
Tamoxifen pre	LDLRAD4	6.29406e-66	1.17502	0.135	0.054	3.14703e-62	FALSE
Tamoxifen pre	MCM9	5.67976e-65	1.2488	0.144	0.062	2.83988e-61	FALSE
Tamoxifen pre	CASZ1	1.33226e-64	1.14317	0.144	0.062	6.66131e-61	FALSE
Tamoxifen pre	REL	1.59071e-64	1.62789	0.1	0.032	7.95354e-61	FALSE
Tamoxifen pre	MYH9	3.57893e-64	0.640773	0.413	0.289	1.78947e-60	FALSE
Tamoxifen pre	UFC1	1.72904e-63	0.90552	0.22	0.121	8.64518e-60	FALSE
Tamoxifen pre	ATF3	2.70784e-63	2.20658	0.124	0.051	1.35392e-59	FALSE
Tamoxifen pre	CASK	4.53988e-63	1.59826	0.102	0.034	2.26994e-59	FALSE
Tamoxifen pre	SELENBP1	1.61388e-62	1.03189	0.149	0.066	8.06939e-59	FALSE
Tamoxifen pre	ACLY	2.44047e-62	1.03862	0.187	0.096	1.22024e-58	FALSE
Tamoxifen pre	RBMX	3.64463e-62	0.695199	0.284	0.173	1.82232e-58	FALSE
Tamoxifen pre	NUTF2	3.45635e-61	0.895969	0.209	0.115	1.72817e-57	FALSE
Tamoxifen pre	TSPOAP1	6.35397e-61	2.01727	0.07	0.016	3.17698e-57	FALSE
Tamoxifen pre	THBS1	9.29663e-61	0.606262	0.272	0.164	4.64832e-57	FALSE
Tamoxifen pre	GANAB	1.16662e-60	0.558252	0.41	0.29	5.83308e-57	FALSE
Tamoxifen pre	NORAD	1.57908e-60	0.42312	0.514	0.376	7.89542e-57	FALSE
Tamoxifen pre	UBE3A	3.29068e-60	0.798326	0.25	0.148	1.64534e-56	FALSE
Tamoxifen pre	VTCN1	5.5039e-60	0.802675	0.302	0.196	2.75195e-56	FALSE
Tamoxifen pre	MAP4	1.26568e-59	0.797585	0.269	0.163	6.32838e-56	FALSE
Tamoxifen pre	MCM4	2.09397e-59	0.828515	0.258	0.157	1.04699e-55	FALSE
Tamoxifen pre	SNHG15	2.67022e-59	0.544481	0.455	0.339	1.33511e-55	FALSE
Tamoxifen pre	RERG	2.9151e-59	1.25752	0.114	0.044	1.45755e-55	FALSE
Tamoxifen pre	TMEM33	1.35204e-58	1.09895	0.141	0.063	6.76019e-55	FALSE
Tamoxifen pre	FOXP4	1.76332e-58	1.15263	0.126	0.053	8.81661e-55	FALSE
Tamoxifen pre	CYTH2	2.05684e-58	0.918137	0.179	0.091	1.02842e-54	FALSE
Tamoxifen pre	CRY2	3.91887e-58	1.58601	0.087	0.027	1.95944e-54	FALSE
Tamoxifen pre	AR	4.72249e-58	1.31815	0.115	0.045	2.36124e-54	FALSE
Tamoxifen pre	VAV3	7.07342e-58	0.858112	0.182	0.093	3.53671e-54	FALSE
Tamoxifen pre	COL5A1	1.18288e-57	2.97757	0.059	0.011	5.91441e-54	FALSE
Tamoxifen pre	SORD	1.6901e-57	1.15797	0.298	0.198	8.45051e-54	TRUE
Tamoxifen pre	BMPR2	2.93667e-57	0.964857	0.187	0.099	1.46834e-53	FALSE
Tamoxifen pre	SNRNP200	2.97146e-57	0.606307	0.299	0.188	1.48573e-53	FALSE
Tamoxifen pre	CKAP5	6.93698e-57	0.999691	0.153	0.073	3.46849e-53	FALSE
Tamoxifen pre	RANBP2	1.51292e-56	0.65368	0.288	0.181	7.5646e-53	FALSE
Tamoxifen pre	HDAC6	1.53955e-56	1.12326	0.133	0.059	7.69777e-53	FALSE
Tamoxifen pre	DAXX	1.61462e-56	1.19659	0.179	0.096	8.07311e-53	FALSE
Tamoxifen pre	NBL1	1.64751e-56	1.19173	0.133	0.059	8.23754e-53	FALSE
Tamoxifen pre	SAFB	2.53594e-56	0.978962	0.164	0.082	1.26797e-52	FALSE
Tamoxifen pre	MMP14	2.6927e-56	2.97802	0.058	0.011	1.34635e-52	FALSE
Tamoxifen pre	LONP1	1.10612e-55	1.05034	0.148	0.07	5.53061e-52	FALSE
Tamoxifen pre	NREP	1.55955e-55	1.33649	0.104	0.039	7.79773e-52	FALSE
Tamoxifen pre	PRRT2	1.57262e-55	2.1297	0.063	0.014	7.8631e-52	FALSE
Tamoxifen pre	ASPN	2.56048e-55	4.51592	0.039	0.002	1.28024e-51	FALSE
Tamoxifen pre	CYLD	4.06763e-55	1.08244	0.116	0.047	2.03381e-51	FALSE
Tamoxifen pre	IQGAP1	1.27542e-54	0.846193	0.204	0.115	6.37709e-51	FALSE
Tamoxifen pre	C4B	3.43692e-54	0.744219	0.369	0.264	1.71846e-50	FALSE
Tamoxifen pre	IMMT	5.22892e-54	1.03431	0.147	0.071	2.61446e-50	FALSE
Tamoxifen pre	SEMA3C	1.03707e-53	0.793882	0.198	0.109	5.18536e-50	FALSE
Tamoxifen pre	COL4A5	1.44102e-53	2.1015	0.06	0.013	7.20508e-50	FALSE
Tamoxifen pre	TOP2B	1.98178e-53	0.666789	0.256	0.157	9.90892e-50	FALSE
Tamoxifen pre	CDK10	3.58852e-53	1.30546	0.1	0.038	1.79426e-49	FALSE
Tamoxifen pre	ITPR1	6.75621e-53	1.25492	0.106	0.042	3.37811e-49	FALSE
Tamoxifen pre	PSPC1	8.71389e-53	0.999828	0.13	0.059	4.35695e-49	FALSE
Tamoxifen pre	PBX1	1.83735e-52	0.586486	0.263	0.16	9.18675e-49	FALSE
Tamoxifen pre	P4HTM	2.44025e-52	0.894976	0.167	0.086	1.22013e-48	FALSE
Tamoxifen pre	FLOT2	2.6291e-52	0.842447	0.201	0.115	1.31455e-48	FALSE
Tamoxifen pre	SYP	4.50259e-52	1.62336	0.078	0.025	2.25129e-48	FALSE
Tamoxifen pre	CLCN3	8.57653e-52	0.88615	0.188	0.104	4.28826e-48	FALSE
Tamoxifen pre	FTO	3.25421e-51	1.17364	0.117	0.051	1.6271e-47	FALSE
Tamoxifen pre	ITGA6	4.05137e-51	1.04559	0.09	0.032	2.02568e-47	FALSE
Tamoxifen pre	PER3	2.15338e-50	1.23171	0.092	0.033	1.07669e-46	FALSE
Tamoxifen pre	XRCC5	3.79083e-50	0.723952	0.223	0.133	1.89541e-46	FALSE
Tamoxifen pre	UBR5	5.3428e-50	0.691131	0.239	0.146	2.6714e-46	FALSE
Tamoxifen pre	SREBF2	5.46051e-50	0.870925	0.161	0.083	2.73025e-46	FALSE
Tamoxifen pre	RABL3	1.57193e-49	1.03492	0.125	0.057	7.85965e-46	FALSE
Tamoxifen pre	DDX39B	2.20299e-49	0.456411	0.45	0.337	1.1015e-45	FALSE
Tamoxifen pre	GSTM3	2.82775e-49	0.504883	0.189	0.103	1.41388e-45	FALSE
Tamoxifen pre	PLIN5	3.07534e-49	2.40844	0.048	0.008	1.53767e-45	FALSE
Tamoxifen pre	RANBP9	4.60124e-49	0.616175	0.322	0.222	2.30062e-45	FALSE
Tamoxifen pre	DNAJC10	5.65676e-49	0.51837	0.337	0.229	2.82838e-45	FALSE
Tamoxifen pre	TLK1	6.36492e-49	0.704751	0.218	0.129	3.18246e-45	FALSE
Tamoxifen pre	SLC39A11	1.08572e-48	0.671138	0.205	0.117	5.42861e-45	FALSE
Tamoxifen pre	CDK8	1.78734e-48	1.31288	0.111	0.049	8.93669e-45	FALSE
Tamoxifen pre	UBE4B	2.94781e-48	0.945678	0.138	0.067	1.4739e-44	FALSE
Tamoxifen pre	SLC5A3	3.13166e-48	1.41732	0.078	0.026	1.56583e-44	FALSE
Tamoxifen pre	KDM5B	9.9544e-48	0.735985	0.156	0.081	4.9772e-44	FALSE
Tamoxifen pre	HMGCR	1.33327e-47	1.10366	0.113	0.05	6.66636e-44	FALSE
Tamoxifen pre	KDM4A	1.39857e-47	0.688183	0.21	0.123	6.99285e-44	FALSE
Tamoxifen pre	COL5A2	1.72329e-47	2.77061	0.047	0.008	8.61645e-44	FALSE
Tamoxifen pre	MRTFB	1.82255e-47	0.909555	0.141	0.07	9.11275e-44	FALSE
Tamoxifen pre	ALG13	3.13718e-47	0.786812	0.149	0.076	1.56859e-43	FALSE
Tamoxifen pre	FMOD	7.07465e-47	1.73622	0.073	0.024	3.53733e-43	FALSE
Tamoxifen pre	USP10	9.3888e-47	0.795978	0.172	0.094	4.6944e-43	FALSE
Tamoxifen pre	SLC9A3R1	2.22036e-46	0.522371	0.439	0.336	1.11018e-42	FALSE
Tamoxifen pre	IARS2	2.80301e-46	0.667929	0.27	0.177	1.4015e-42	FALSE
Tamoxifen pre	TRIM28	5.56729e-46	0.7696	0.203	0.12	2.78364e-42	FALSE
Tamoxifen pre	VAMP3	7.50403e-46	0.570972	0.258	0.166	3.75202e-42	FALSE
Tamoxifen pre	SLC25A1	1.06516e-45	0.609193	0.271	0.177	5.3258e-42	FALSE
Tamoxifen pre	ELMOD2	1.52013e-45	0.786131	0.131	0.063	7.60063e-42	FALSE
Tamoxifen pre	ECHDC1	2.54019e-45	1.77262	0.069	0.022	1.2701e-41	FALSE
Tamoxifen pre	FAR1	3.50343e-45	0.739573	0.2	0.119	1.75171e-41	FALSE
Tamoxifen pre	SEC23B	8.09476e-45	0.89198	0.144	0.075	4.04738e-41	FALSE
Tamoxifen pre	TRPM4	8.5559e-45	0.658339	0.193	0.112	4.27795e-41	FALSE
Tamoxifen pre	CCDC14	3.61218e-44	1.11022	0.098	0.041	1.80609e-40	FALSE
Tamoxifen pre	WEE1	4.02683e-44	0.967734	0.176	0.101	2.01341e-40	FALSE
Tamoxifen pre	CKAP4	4.09726e-44	0.703215	0.218	0.135	2.04863e-40	FALSE
Tamoxifen pre	HMGN3	4.7473e-44	0.803892	0.166	0.092	2.37365e-40	FALSE
Tamoxifen pre	CTCF	8.3446e-44	0.970628	0.117	0.055	4.1723e-40	FALSE
Tamoxifen pre	OGT	1.13215e-43	0.611773	0.248	0.16	5.66074e-40	FALSE
Tamoxifen pre	POGZ	1.13488e-43	0.612147	0.226	0.14	5.67438e-40	FALSE
Tamoxifen pre	ZNF106	2.0191e-43	1.03691	0.125	0.061	1.00955e-39	FALSE
Tamoxifen pre	TMEM209	2.16449e-43	1.02402	0.12	0.057	1.08225e-39	FALSE
Tamoxifen pre	PYGB	3.59239e-43	0.767919	0.178	0.102	1.7962e-39	FALSE
Tamoxifen pre	PLA2R1	6.40836e-43	1.63372	0.062	0.019	3.20418e-39	FALSE
Tamoxifen pre	ATPSCKMT	7.80711e-43	0.706626	0.131	0.065	3.90355e-39	FALSE
Tamoxifen pre	ODR4	1.01325e-42	0.927245	0.113	0.053	5.06627e-39	FALSE
Tamoxifen pre	RCOR3	1.19392e-42	0.827242	0.118	0.056	5.96961e-39	FALSE
Tamoxifen pre	RRM1	1.62163e-42	0.945773	0.152	0.083	8.10813e-39	FALSE
Tamoxifen pre	RMDN1	2.16422e-42	0.917982	0.119	0.057	1.08211e-38	FALSE
Tamoxifen pre	C4A	3.15381e-42	0.656146	0.418	0.328	1.57691e-38	FALSE
Tamoxifen pre	LRRC47	3.21003e-42	0.623004	0.234	0.149	1.60502e-38	FALSE
Tamoxifen pre	DYNC1H1	3.25703e-42	0.686907	0.196	0.117	1.62852e-38	FALSE
Tamoxifen pre	MTOR	3.29556e-42	1.0691	0.11	0.052	1.64778e-38	FALSE
Tamoxifen pre	ERMAP	6.58053e-42	1.24792	0.081	0.031	3.29027e-38	FALSE
Tamoxifen pre	MINDY1	1.06433e-41	1.00076	0.09	0.037	5.32165e-38	FALSE
Tamoxifen pre	GRHL2	1.09085e-41	0.510036	0.295	0.201	5.45427e-38	FALSE
Tamoxifen pre	MYCBP	1.38509e-41	0.522926	0.275	0.185	6.92543e-38	FALSE
Tamoxifen pre	BCAS3	1.97194e-41	1.13761	0.081	0.031	9.8597e-38	FALSE
Tamoxifen pre	VPS35	2.55589e-41	0.77574	0.164	0.093	1.27794e-37	FALSE
Tamoxifen pre	RBM12	2.8925e-41	0.847119	0.159	0.089	1.44625e-37	FALSE
Tamoxifen pre	ABAT	2.91695e-41	1.68932	0.054	0.014	1.45848e-37	FALSE
Tamoxifen pre	FAM168A	3.73364e-41	0.981444	0.103	0.047	1.86682e-37	FALSE
Tamoxifen pre	PINK1	5.75998e-41	0.905624	0.14	0.075	2.87999e-37	FALSE
Tamoxifen pre	DDR1	5.88422e-41	0.412776	0.423	0.317	2.94211e-37	FALSE
Tamoxifen pre	HNMT	8.39671e-41	1.37643	0.06	0.018	4.19835e-37	FALSE
Tamoxifen pre	NDP	8.55846e-41	3.01938	0.035	0.005	4.27923e-37	FALSE
Tamoxifen pre	ZFX	1.69472e-40	0.971314	0.105	0.048	8.47361e-37	FALSE
Tamoxifen pre	BMP5	3.33992e-40	3.08259	0.045	0.01	1.66996e-36	FALSE
Tamoxifen pre	SMARCAD1	3.34963e-40	1.03201	0.101	0.046	1.67482e-36	FALSE
Tamoxifen pre	CDK17	4.75792e-40	0.637879	0.13	0.066	2.37896e-36	FALSE
Tamoxifen pre	CCDC91	4.85826e-40	0.932078	0.114	0.056	2.42913e-36	FALSE
Tamoxifen pre	RMND1	1.14911e-39	0.931799	0.135	0.072	5.74555e-36	FALSE
Tamoxifen pre	EXOSC10	1.81991e-39	0.873756	0.133	0.07	9.09957e-36	FALSE
Tamoxifen pre	ALCAM	5.06705e-39	0.99555	0.375	0.308	2.53353e-35	FALSE
Tamoxifen pre	PLCG1	8.78655e-39	0.880786	0.122	0.062	4.39327e-35	FALSE
Tamoxifen pre	GRB2	1.82289e-38	0.503705	0.288	0.2	9.11445e-35	FALSE
Tamoxifen pre	JAG1	2.07361e-38	1.68712	0.05	0.013	1.03681e-34	FALSE
Tamoxifen pre	GIGYF1	2.45266e-38	0.733852	0.162	0.093	1.22633e-34	FALSE
Tamoxifen pre	IFI44L	2.86132e-38	2.95216	0.042	0.009	1.43066e-34	FALSE
Tamoxifen pre	CRYBG1	3.00421e-38	1.13005	0.088	0.038	1.5021e-34	FALSE
Tamoxifen pre	TRH	4.0985e-38	2.36884	0.049	0.013	2.04925e-34	FALSE
Tamoxifen pre	PARP1	5.26214e-38	0.523544	0.243	0.16	2.63107e-34	FALSE
Tamoxifen pre	DNMT1	6.64426e-38	0.929547	0.123	0.064	3.32213e-34	FALSE
Tamoxifen pre	TMEM120B	7.86094e-38	1.31429	0.067	0.024	3.93047e-34	FALSE
Tamoxifen pre	SMAD7	9.67647e-38	1.07136	0.073	0.028	4.83824e-34	FALSE
Tamoxifen pre	BIK	1.10971e-37	0.911005	0.102	0.048	5.54854e-34	FALSE
Tamoxifen pre	APOBEC3C	1.15239e-37	2.69047	0.033	0.005	5.76196e-34	FALSE
Tamoxifen pre	GLI3	1.85912e-37	1.13441	0.073	0.028	9.29562e-34	FALSE
Tamoxifen pre	PON2	2.14473e-37	0.853029	0.122	0.063	1.07236e-33	FALSE
Tamoxifen pre	ELAVL1	2.33596e-37	0.65744	0.198	0.124	1.16798e-33	FALSE
Tamoxifen pre	CBX5	3.18953e-37	0.753367	0.175	0.105	1.59476e-33	FALSE
Tamoxifen pre	SMC1A	3.95326e-37	0.725579	0.19	0.119	1.97663e-33	FALSE
Tamoxifen pre	VGF	4.74713e-37	1.65484	0.074	0.03	2.37357e-33	FALSE
Tamoxifen pre	PPFIA1	1.19136e-36	0.663572	0.218	0.142	5.95682e-33	FALSE
Tamoxifen pre	SRF	1.49317e-36	0.914778	0.104	0.05	7.46585e-33	FALSE
Tamoxifen pre	TSPAN9	1.79348e-36	0.535179	0.206	0.129	8.96739e-33	FALSE
Tamoxifen pre	RNF43	2.13763e-36	0.673055	0.157	0.09	1.06881e-32	FALSE
Tamoxifen pre	NBN	2.18767e-36	0.739301	0.153	0.088	1.09384e-32	FALSE
Tamoxifen pre	URGCP	2.63067e-36	0.837603	0.125	0.066	1.31534e-32	FALSE
Tamoxifen pre	ABCA7	4.23313e-36	1.56547	0.048	0.013	2.11656e-32	FALSE
Tamoxifen pre	SPECC1L	4.5719e-36	0.820832	0.131	0.071	2.28595e-32	FALSE
Tamoxifen pre	LAMA3	8.12457e-36	1.59972	0.047	0.013	4.06228e-32	FALSE
Tamoxifen pre	SNAP23	1.14284e-35	0.592472	0.171	0.102	5.7142e-32	FALSE
Tamoxifen pre	EIF4G1	1.92783e-35	0.360612	0.417	0.319	9.63913e-32	FALSE
Tamoxifen pre	HSPA9	2.81876e-35	0.376216	0.415	0.316	1.40938e-31	FALSE
Tamoxifen pre	LZIC	3.84619e-35	0.66884	0.175	0.107	1.9231e-31	FALSE
Tamoxifen pre	KDM1A	3.86451e-35	0.594233	0.17	0.103	1.93225e-31	FALSE
Tamoxifen pre	EIF2AK4	4.93428e-35	0.764082	0.143	0.081	2.46714e-31	FALSE
Tamoxifen pre	CD302	5.11589e-35	1.17295	0.066	0.025	2.55795e-31	FALSE
Tamoxifen pre	ZFHX3	5.83851e-35	1.44677	0.055	0.018	2.91925e-31	FALSE
Tamoxifen pre	KHDRBS1	6.35039e-35	0.551026	0.269	0.187	3.17519e-31	FALSE
Tamoxifen pre	TBCK	1.09356e-34	0.85801	0.095	0.045	5.46781e-31	FALSE
Tamoxifen pre	SNX10	1.09455e-34	1.17177	0.075	0.031	5.47276e-31	FALSE
Tamoxifen pre	PBX3	1.1049e-34	1.07578	0.102	0.05	5.52449e-31	FALSE
Tamoxifen pre	RASA1	1.28101e-34	1.18074	0.109	0.056	6.40504e-31	FALSE
Tamoxifen pre	MAVS	1.85875e-34	0.728014	0.143	0.082	9.29374e-31	FALSE
Tamoxifen pre	SYNCRIP	2.2733e-34	0.451492	0.288	0.201	1.13665e-30	FALSE
Tamoxifen pre	TNFRSF14	2.36842e-34	0.670407	0.155	0.091	1.18421e-30	FALSE
Tamoxifen pre	EFS	2.49339e-34	1.41332	0.07	0.028	1.24669e-30	FALSE
Tamoxifen pre	MYEF2	2.79523e-34	0.677557	0.121	0.064	1.39762e-30	FALSE
Tamoxifen pre	TDRD3	2.82161e-34	1.07325	0.083	0.037	1.4108e-30	FALSE
Tamoxifen pre	RSPRY1	3.10979e-34	0.801801	0.139	0.079	1.55489e-30	FALSE
Tamoxifen pre	STMN1	3.14396e-34	0.782692	0.148	0.087	1.57198e-30	FALSE
Tamoxifen pre	DDX58	6.47018e-34	1.46628	0.059	0.021	3.23509e-30	FALSE
Tamoxifen pre	ARID1A	8.08386e-34	0.626482	0.162	0.097	4.04193e-30	FALSE
Tamoxifen pre	NSUN5	9.091e-34	0.483154	0.224	0.147	4.5455e-30	FALSE
Tamoxifen pre	ZBTB48	1.2683e-33	1.35229	0.063	0.024	6.3415e-30	FALSE
Tamoxifen pre	TUBB2B	1.27021e-33	1.99286	0.042	0.011	6.35103e-30	FALSE
Tamoxifen pre	SMAD4	2.11451e-33	0.623035	0.158	0.094	1.05726e-29	FALSE
Tamoxifen pre	PBLD	2.28078e-33	1.10191	0.081	0.036	1.14039e-29	FALSE
Tamoxifen pre	CNOT1	2.53407e-33	0.559626	0.221	0.147	1.26703e-29	FALSE
Tamoxifen pre	ZC3H18	2.71308e-33	0.89791	0.094	0.045	1.35654e-29	FALSE
Tamoxifen pre	MAP1LC3A	3.46982e-33	0.851291	0.105	0.054	1.73491e-29	FALSE
Tamoxifen pre	TCIM	4.79743e-33	0.693029	0.133	0.075	2.39872e-29	FALSE
Tamoxifen pre	REEP6	8.31917e-33	0.98505	0.1	0.05	4.15959e-29	FALSE
Tamoxifen pre	TRIB1	9.50101e-33	1.15568	0.084	0.039	4.75051e-29	FALSE
Tamoxifen pre	TYK2	1.03046e-32	0.994568	0.093	0.045	5.1523e-29	FALSE
Tamoxifen pre	RANBP3	1.36439e-32	0.895017	0.111	0.059	6.82196e-29	FALSE
Tamoxifen pre	SPIN3	1.63418e-32	1.20796	0.061	0.023	8.17091e-29	FALSE
Tamoxifen pre	ATL2	1.68362e-32	0.911731	0.104	0.054	8.41811e-29	FALSE
Tamoxifen pre	N4BP2	2.04996e-32	1.21377	0.058	0.021	1.02498e-28	FALSE
Tamoxifen pre	CSNK1A1	3.02678e-32	0.301829	0.443	0.343	1.51339e-28	FALSE
Tamoxifen pre	NIPSNAP1	3.46382e-32	0.491678	0.262	0.185	1.73191e-28	FALSE
Tamoxifen pre	RBL2	4.0974e-32	0.622262	0.126	0.07	2.0487e-28	FALSE
Tamoxifen pre	HNRNPM	5.1976e-32	0.375583	0.377	0.286	2.5988e-28	FALSE
Tamoxifen pre	POTEF	5.79287e-32	1.0198	0.087	0.042	2.89644e-28	FALSE
Tamoxifen pre	NEK1	8.51353e-32	1.2799	0.062	0.024	4.25677e-28	FALSE
Tamoxifen pre	SDK2	2.03845e-31	1.52053	0.034	0.007	1.01922e-27	FALSE
Tamoxifen pre	WFS1	2.38817e-31	0.798572	0.076	0.033	1.19409e-27	FALSE
Tamoxifen pre	MSH2	2.78269e-31	0.743876	0.119	0.066	1.39135e-27	FALSE
Tamoxifen pre	GAS6	3.24439e-31	1.58982	0.052	0.018	1.62219e-27	FALSE
Tamoxifen pre	ADD1	3.40372e-31	0.494473	0.19	0.122	1.70186e-27	FALSE
Tamoxifen pre	CCN2	5.93341e-31	2.24755	0.039	0.01	2.9667e-27	FALSE
Tamoxifen pre	CUL3	8.45254e-31	0.532993	0.185	0.118	4.22627e-27	FALSE
Tamoxifen pre	REST	1.16333e-30	0.761528	0.116	0.064	5.81664e-27	FALSE
Tamoxifen pre	DHX30	1.21761e-30	0.765577	0.127	0.072	6.08804e-27	FALSE
Tamoxifen pre	NFX1	1.24928e-30	0.667845	0.165	0.103	6.24642e-27	FALSE
Tamoxifen pre	CTBP1	1.34022e-30	0.388902	0.296	0.213	6.7011e-27	FALSE
Tamoxifen pre	ODF2L	1.3732e-30	0.805766	0.122	0.069	6.86599e-27	FALSE
Tamoxifen pre	PIEZO2	1.47887e-30	1.74815	0.043	0.012	7.39436e-27	FALSE
Tamoxifen pre	UBA1	2.43024e-30	0.60488	0.166	0.104	1.21512e-26	FALSE
Tamoxifen pre	VWA8	3.18474e-30	0.920192	0.088	0.043	1.59237e-26	FALSE
Tamoxifen pre	APTX	4.26521e-30	0.694508	0.131	0.076	2.13261e-26	FALSE
Tamoxifen pre	ATF6	4.42741e-30	0.631173	0.17	0.108	2.2137e-26	FALSE
Tamoxifen pre	FURIN	5.62419e-30	0.882829	0.088	0.043	2.8121e-26	FALSE
Tamoxifen pre	VCL	8.5411e-30	1.07394	0.094	0.048	4.27055e-26	FALSE
Tamoxifen pre	PSD3	1.22122e-29	1.33909	0.065	0.027	6.10612e-26	FALSE
Tamoxifen pre	SEMA3F	1.38208e-29	0.638861	0.139	0.082	6.91041e-26	FALSE
Tamoxifen pre	MPZL1	1.40474e-29	0.619825	0.204	0.137	7.0237e-26	FALSE
Tamoxifen pre	TFAP2B	1.78592e-29	0.959885	0.097	0.05	8.92962e-26	FALSE
Tamoxifen pre	NCOA2	1.95447e-29	0.585976	0.162	0.101	9.77234e-26	FALSE
Tamoxifen pre	ULK1	2.61133e-29	0.55795	0.148	0.09	1.30567e-25	FALSE
Tamoxifen pre	DDX6	2.82436e-29	0.522621	0.226	0.156	1.41218e-25	FALSE
Tamoxifen pre	LMX1B	2.96412e-29	1.00003	0.062	0.025	1.48206e-25	FALSE
Tamoxifen pre	RARA	3.26367e-29	0.437796	0.243	0.169	1.63184e-25	FALSE
Tamoxifen pre	PSMD1	3.26731e-29	0.763406	0.139	0.084	1.63365e-25	FALSE
Tamoxifen pre	PTP4A1	3.60889e-29	0.607744	0.224	0.156	1.80444e-25	FALSE
Tamoxifen pre	CDKN2B	3.81465e-29	1.93499	0.047	0.016	1.90733e-25	FALSE
Tamoxifen pre	MMP11	4.09788e-29	2.4586	0.03	0.006	2.04894e-25	FALSE
Tamoxifen pre	GXYLT2	5.9517e-29	1.66107	0.053	0.02	2.97585e-25	FALSE
Tamoxifen pre	ZNF512	7.95294e-29	0.859894	0.085	0.042	3.97647e-25	FALSE
Tamoxifen pre	HTRA1	8.98399e-29	2.58714	0.026	0.004	4.49199e-25	FALSE
Tamoxifen pre	TERF1	1.00967e-28	0.721633	0.121	0.069	5.04833e-25	FALSE
Tamoxifen pre	HMGN5	1.01841e-28	1.61772	0.037	0.01	5.09204e-25	FALSE
Tamoxifen pre	IGSF8	1.38665e-28	0.882199	0.099	0.053	6.93327e-25	FALSE
Tamoxifen pre	LAMP2	1.5823e-28	0.588515	0.208	0.142	7.91148e-25	FALSE
Tamoxifen pre	HEATR5B	1.92121e-28	1.00073	0.072	0.033	9.60603e-25	FALSE
Tamoxifen pre	FOXI1	2.06108e-28	2.53888	0.033	0.007	1.03054e-24	FALSE
Tamoxifen pre	TFPI	2.19529e-28	2.30058	0.032	0.007	1.09765e-24	FALSE
Tamoxifen pre	GABBR1	2.96569e-28	0.909769	0.071	0.032	1.48284e-24	FALSE
Tamoxifen pre	SMARCA5	3.46259e-28	0.489181	0.215	0.146	1.73129e-24	FALSE
Tamoxifen pre	ACACA	3.50775e-28	0.605748	0.152	0.095	1.75388e-24	FALSE
Tamoxifen pre	PLA2G6	6.89293e-28	1.07717	0.06	0.025	3.44647e-24	FALSE
Tamoxifen pre	BRAF	7.69147e-28	0.605013	0.201	0.137	3.84573e-24	FALSE
Tamoxifen pre	MICAL2	8.50941e-28	0.920636	0.075	0.035	4.2547e-24	FALSE
Tamoxifen pre	STK11	9.28932e-28	0.817911	0.098	0.053	4.64466e-24	FALSE
Tamoxifen pre	HNRNPD	9.7956e-28	0.271952	0.465	0.374	4.8978e-24	FALSE
Tamoxifen pre	FAAH	1.01047e-27	0.793944	0.093	0.048	5.05234e-24	FALSE
Tamoxifen pre	MYOF	1.04435e-27	0.569856	0.223	0.157	5.22173e-24	FALSE
Tamoxifen pre	NR2E3	1.40054e-27	1.31481	0.035	0.009	7.00269e-24	FALSE
Tamoxifen pre	TRO	1.62057e-27	1.9101	0.028	0.005	8.10284e-24	FALSE
Tamoxifen pre	TASOR	1.62492e-27	0.487771	0.174	0.113	8.12462e-24	FALSE
Tamoxifen pre	PVT1	1.83773e-27	0.545619	0.427	0.359	9.18867e-24	FALSE
Tamoxifen pre	CCDC50	2.14777e-27	0.628485	0.116	0.066	1.07389e-23	FALSE
Tamoxifen pre	MYLIP	2.17785e-27	0.738717	0.104	0.058	1.08893e-23	FALSE
Tamoxifen pre	RIPOR1	3.07634e-27	1.47675	0.05	0.019	1.53817e-23	FALSE
Tamoxifen pre	TRRAP	3.16145e-27	0.5938	0.142	0.087	1.58072e-23	FALSE
Tamoxifen pre	ZNF827	5.8351e-27	1.0798	0.069	0.031	2.91755e-23	FALSE
Tamoxifen pre	MED12	6.54385e-27	0.968544	0.066	0.029	3.27192e-23	FALSE
Tamoxifen pre	SRD5A1	8.86211e-27	0.801361	0.094	0.05	4.43106e-23	FALSE
Tamoxifen pre	ADAMTS12	9.34421e-27	1.73013	0.032	0.007	4.6721e-23	FALSE
Tamoxifen pre	NXF1	9.89406e-27	0.74977	0.101	0.056	4.94703e-23	FALSE
Tamoxifen pre	PDZD4	1.19241e-26	1.6315	0.038	0.011	5.96206e-23	FALSE
Tamoxifen pre	GHR	1.45548e-26	2.10902	0.029	0.006	7.2774e-23	FALSE
Tamoxifen pre	COL7A1	1.4915e-26	2.33895	0.025	0.004	7.45751e-23	FALSE
Tamoxifen pre	CDC14A	1.8238e-26	1.40291	0.037	0.011	9.11898e-23	FALSE
Tamoxifen pre	CACNG4	2.27887e-26	0.855644	0.258	0.201	1.13944e-22	FALSE
Tamoxifen pre	MXRA7	2.58341e-26	0.754265	0.136	0.084	1.2917e-22	FALSE
Tamoxifen pre	AKAP11	2.64303e-26	0.553884	0.125	0.074	1.32151e-22	FALSE
Tamoxifen pre	LIG4	2.86506e-26	1.04695	0.057	0.024	1.43253e-22	FALSE
Tamoxifen pre	ERP27	3.30099e-26	0.812531	0.098	0.054	1.65049e-22	FALSE
Tamoxifen pre	F11R	3.50655e-26	0.297793	0.391	0.307	1.75327e-22	FALSE
Tamoxifen pre	NDST4	3.65552e-26	1.95154	0.036	0.011	1.82776e-22	FALSE
Tamoxifen pre	MRFAP1L1	5.40295e-26	0.247555	0.351	0.264	2.70148e-22	FALSE
Tamoxifen pre	DNAJA1	6.63824e-26	0.474592	0.252	0.183	3.31912e-22	FALSE
Tamoxifen pre	DHX9	7.83045e-26	0.528789	0.217	0.153	3.91522e-22	FALSE
Tamoxifen pre	DTNA	9.22853e-26	1.05282	0.066	0.03	4.61427e-22	FALSE
Tamoxifen pre	ATF2	1.00101e-25	0.620659	0.096	0.052	5.00507e-22	FALSE
Tamoxifen pre	ZMIZ2	1.08694e-25	0.400388	0.213	0.147	5.43471e-22	FALSE
Tamoxifen pre	CCT3	1.10464e-25	0.281248	0.442	0.354	5.5232e-22	FALSE
Tamoxifen pre	CARD8	1.1428e-25	1.25649	0.042	0.014	5.71398e-22	FALSE
Tamoxifen pre	DEPTOR	1.3309e-25	1.05159	0.084	0.043	6.65451e-22	FALSE
Tamoxifen pre	IPP	1.56141e-25	0.61731	0.098	0.054	7.80703e-22	FALSE
Tamoxifen pre	OLFM1	1.73198e-25	1.48834	0.039	0.013	8.65992e-22	FALSE
Tamoxifen pre	HUWE1	1.73961e-25	0.442451	0.222	0.155	8.69804e-22	FALSE
Tamoxifen pre	CFDP1	1.75942e-25	0.766997	0.106	0.06	8.79712e-22	FALSE
Tamoxifen pre	COMP	1.99243e-25	2.54629	0.027	0.005	9.96217e-22	FALSE
Tamoxifen pre	MPDZ	2.12751e-25	1.50255	0.038	0.012	1.06376e-21	FALSE
Tamoxifen pre	EPHA10	2.52571e-25	0.954386	0.073	0.035	1.26285e-21	FALSE
Tamoxifen pre	GNL2	2.70292e-25	0.700382	0.157	0.103	1.35146e-21	FALSE
Tamoxifen pre	PTPN1	2.71829e-25	0.492254	0.248	0.182	1.35915e-21	FALSE
Tamoxifen pre	CD46	2.85868e-25	0.369014	0.371	0.293	1.42934e-21	FALSE
Tamoxifen pre	ECPAS	3.43294e-25	0.47209	0.256	0.187	1.71647e-21	FALSE
Tamoxifen pre	STAT1	3.52135e-25	0.568816	0.2	0.139	1.76067e-21	FALSE
Tamoxifen pre	ING1	4.51813e-25	0.695386	0.112	0.066	2.25906e-21	FALSE
Tamoxifen pre	MAP1LC3B	4.80167e-25	0.413494	0.184	0.124	2.40084e-21	FALSE
Tamoxifen pre	PHF21B	6.88773e-25	2.1777	0.029	0.007	3.44387e-21	FALSE
Tamoxifen pre	TESK2	7.12311e-25	1.37894	0.044	0.016	3.56155e-21	FALSE
Tamoxifen pre	ERBB3	7.12903e-25	0.301728	0.352	0.269	3.56451e-21	FALSE
Tamoxifen pre	SS18	7.15958e-25	0.436089	0.195	0.134	3.57979e-21	FALSE
Tamoxifen pre	LRATD2	8.27905e-25	0.23649	0.432	0.345	4.13953e-21	FALSE
Tamoxifen pre	PUM3	8.29118e-25	0.822929	0.093	0.051	4.14559e-21	FALSE
Tamoxifen pre	PHLDB2	9.88752e-25	1.03384	0.071	0.035	4.94376e-21	FALSE
Tamoxifen pre	ASTN2	1.05579e-24	1.00004	0.057	0.024	5.27894e-21	FALSE
Tamoxifen pre	CADM4	1.19566e-24	0.66681	0.107	0.062	5.97831e-21	FALSE
Tamoxifen pre	CEBPA	1.22842e-24	1.55613	0.043	0.016	6.14208e-21	FALSE
Tamoxifen pre	HSDL1	1.50633e-24	0.931764	0.068	0.032	7.53167e-21	FALSE
Tamoxifen pre	VIPR1	1.71636e-24	0.797998	0.069	0.033	8.58181e-21	FALSE
Tamoxifen pre	GNAO1	2.30208e-24	2.15819	0.024	0.004	1.15104e-20	FALSE
Tamoxifen pre	SMC4	2.46606e-24	0.731862	0.115	0.069	1.23303e-20	FALSE
Tamoxifen pre	IL17RB	2.6197e-24	1.05556	0.048	0.019	1.30985e-20	FALSE
Tamoxifen pre	CDC42	3.41744e-24	0.378105	0.333	0.261	1.70872e-20	FALSE
Tamoxifen pre	MZF1	3.57125e-24	0.669048	0.09	0.049	1.78563e-20	FALSE
Tamoxifen pre	PARP3	4.05973e-24	0.836326	0.065	0.03	2.02987e-20	FALSE
Tamoxifen pre	MTCL1	4.58734e-24	1.91899	0.028	0.006	2.29367e-20	FALSE
Tamoxifen pre	BRCA2	5.35985e-24	1.35631	0.045	0.017	2.67992e-20	FALSE
Tamoxifen pre	HEATR3	6.48663e-24	1.02125	0.062	0.029	3.24332e-20	FALSE
Tamoxifen pre	AGTR1	6.63459e-24	1.93631	0.033	0.009	3.3173e-20	FALSE
Tamoxifen pre	BAZ2B	7.49632e-24	1.11109	0.054	0.023	3.74816e-20	FALSE
Tamoxifen pre	PHLDB3	8.12413e-24	0.761204	0.082	0.043	4.06207e-20	FALSE
Tamoxifen pre	TIMM29	8.61512e-24	0.773491	0.077	0.039	4.30756e-20	FALSE
Tamoxifen pre	TOM1L2	8.71143e-24	0.999042	0.064	0.03	4.35571e-20	FALSE
Tamoxifen pre	GLB1	1.14281e-23	0.528085	0.127	0.079	5.71405e-20	FALSE
Tamoxifen pre	PIK3R1	1.14592e-23	0.909525	0.074	0.037	5.72958e-20	FALSE
Tamoxifen pre	ZFHX4	1.53267e-23	3.79064	0.017	0.001	7.66335e-20	FALSE
Tamoxifen pre	YY1AP1	1.72268e-23	0.405502	0.181	0.123	8.61338e-20	FALSE
Tamoxifen pre	PKD1	1.81381e-23	0.619225	0.134	0.085	9.06907e-20	FALSE
Tamoxifen pre	AIFM1	1.90793e-23	0.606216	0.113	0.067	9.53965e-20	FALSE
Tamoxifen pre	RC3H1	2.25391e-23	0.567311	0.103	0.059	1.12695e-19	FALSE
Tamoxifen pre	ACTN2	2.52703e-23	4.06964	0.019	0.002	1.26352e-19	FALSE
Tamoxifen pre	OPRD1	3.33331e-23	2.43501	0.022	0.004	1.66665e-19	FALSE
Tamoxifen pre	CPT1A	3.62987e-23	0.695725	0.191	0.136	1.81494e-19	FALSE
Tamoxifen pre	PCCB	4.14302e-23	0.681629	0.123	0.076	2.07151e-19	FALSE
Tamoxifen pre	CBX7	4.25386e-23	0.666958	0.07	0.034	2.12693e-19	FALSE
Tamoxifen pre	SNAP25	5.70678e-23	1.78001	0.027	0.006	2.85339e-19	FALSE
Tamoxifen pre	MPHOSPH9	5.80158e-23	0.514961	0.087	0.048	2.90079e-19	FALSE
Tamoxifen pre	CYCS	5.8131e-23	0.37768	0.276	0.209	2.90655e-19	FALSE
Tamoxifen pre	PDZK1	6.92314e-23	0.974252	0.054	0.023	3.46157e-19	FALSE
Tamoxifen pre	ADAR	9.57211e-23	0.325707	0.309	0.237	4.78605e-19	FALSE
Tamoxifen pre	THBD	1.00708e-22	1.32648	0.034	0.01	5.03538e-19	FALSE
Tamoxifen pre	EGR2	1.01497e-22	2.69106	0.021	0.003	5.07483e-19	FALSE
Tamoxifen pre	ZNF451	1.02427e-22	0.54466	0.12	0.074	5.12137e-19	FALSE
Tamoxifen pre	NEDD4	1.02612e-22	0.922752	0.064	0.031	5.13062e-19	FALSE
Tamoxifen pre	TCF3	1.20901e-22	0.69759	0.089	0.05	6.04505e-19	FALSE
Tamoxifen pre	TAF1	1.26044e-22	0.510101	0.107	0.063	6.30218e-19	FALSE
Tamoxifen pre	MCM3AP	1.39519e-22	0.404318	0.17	0.115	6.97595e-19	FALSE
Tamoxifen pre	ABCD3	1.8319e-22	0.479058	0.137	0.088	9.15948e-19	FALSE
Tamoxifen pre	MVD	2.0432e-22	1.86624	0.027	0.007	1.0216e-18	FALSE
Tamoxifen pre	IRGQ	2.13976e-22	0.670489	0.102	0.06	1.06988e-18	FALSE
Tamoxifen pre	CARF	2.44396e-22	0.948007	0.056	0.025	1.22198e-18	FALSE
Tamoxifen pre	STAT5A	2.7589e-22	1.82145	0.029	0.008	1.37945e-18	FALSE
Tamoxifen pre	FIP1L1	2.86483e-22	0.77412	0.089	0.05	1.43241e-18	FALSE
Tamoxifen pre	XIAP	3.3474e-22	0.539076	0.123	0.076	1.6737e-18	FALSE
Tamoxifen pre	MEF2A	5.07575e-22	0.864317	0.075	0.04	2.53788e-18	FALSE
Tamoxifen pre	DHDDS	9.04961e-22	0.614765	0.095	0.055	4.52481e-18	FALSE
Tamoxifen pre	CSNK2A1	9.68342e-22	0.402049	0.234	0.173	4.84171e-18	FALSE
Tamoxifen pre	SOX9	1.23998e-21	0.198027	0.246	0.179	6.19991e-18	FALSE
Tamoxifen pre	ATP6V1B1	1.27173e-21	0.903444	0.052	0.023	6.35867e-18	FALSE
Tamoxifen pre	PITPNB	1.46362e-21	0.498813	0.129	0.082	7.3181e-18	FALSE
Tamoxifen pre	CDC73	1.86176e-21	0.598024	0.121	0.076	9.30878e-18	FALSE
Tamoxifen pre	MTR	1.96496e-21	0.44541	0.121	0.075	9.82481e-18	FALSE
Tamoxifen pre	GPBP1	2.1414e-21	0.379674	0.183	0.128	1.0707e-17	FALSE
Tamoxifen pre	MSH6	2.3469e-21	0.84698	0.083	0.046	1.17345e-17	FALSE
Tamoxifen pre	HCN2	2.85988e-21	1.3966	0.034	0.012	1.42994e-17	FALSE
Tamoxifen pre	TMEM185A	3.00448e-21	0.663178	0.077	0.041	1.50224e-17	FALSE
Tamoxifen pre	MAP7	3.05041e-21	0.549774	0.148	0.098	1.52521e-17	FALSE
Tamoxifen pre	GAA	3.09847e-21	0.385996	0.187	0.131	1.54924e-17	FALSE
Tamoxifen pre	MAEA	4.04937e-21	0.438868	0.156	0.105	2.02469e-17	FALSE
Tamoxifen pre	ITGAV	5.8601e-21	0.852945	0.061	0.03	2.93005e-17	FALSE
Tamoxifen pre	R3HDM2	6.08955e-21	0.463163	0.122	0.077	3.04478e-17	FALSE
Tamoxifen pre	CTTN	7.21303e-21	0.309214	0.464	0.394	3.60652e-17	FALSE
Tamoxifen pre	UBAP2L	7.99931e-21	0.272729	0.23	0.169	3.99966e-17	FALSE
Tamoxifen pre	PAK4	8.46125e-21	0.394432	0.248	0.186	4.23062e-17	FALSE
Tamoxifen pre	TTC12	8.91099e-21	1.12287	0.051	0.023	4.45549e-17	FALSE
Tamoxifen pre	VPS13B	8.95771e-21	0.407986	0.183	0.128	4.47886e-17	FALSE
Tamoxifen pre	PAWR	9.22872e-21	0.393209	0.206	0.149	4.61436e-17	FALSE
Tamoxifen pre	DDX19A	9.73957e-21	0.651949	0.067	0.034	4.86979e-17	FALSE
Tamoxifen pre	SMAP2	1.01696e-20	0.524796	0.118	0.074	5.08478e-17	FALSE
Tamoxifen pre	DDX51	1.16957e-20	0.751106	0.074	0.04	5.84784e-17	FALSE
Tamoxifen pre	PC	1.21717e-20	1.59904	0.031	0.01	6.08583e-17	FALSE
Tamoxifen pre	IDUA	1.21999e-20	0.38859	0.116	0.072	6.09993e-17	FALSE
Tamoxifen pre	ATP7B	1.23106e-20	1.33115	0.037	0.013	6.15531e-17	FALSE
Tamoxifen pre	SNX1	1.31251e-20	0.386553	0.203	0.146	6.56257e-17	FALSE
Tamoxifen pre	IGSF3	1.42248e-20	0.705962	0.095	0.056	7.11239e-17	FALSE
Tamoxifen pre	FAM117B	1.72083e-20	0.927352	0.058	0.029	8.60414e-17	FALSE
Tamoxifen pre	UBE2D3	1.76164e-20	0.200737	0.477	0.395	8.80822e-17	FALSE
Tamoxifen pre	RPAP3	1.77648e-20	0.972756	0.055	0.026	8.88241e-17	FALSE
Tamoxifen pre	PRPF8	1.95266e-20	0.37023	0.22	0.162	9.7633e-17	FALSE
Tamoxifen pre	CDSN	2.62362e-20	2.07804	0.024	0.006	1.31181e-16	FALSE
Tamoxifen pre	MTREX	2.71668e-20	0.515077	0.133	0.087	1.35834e-16	FALSE
Tamoxifen pre	PSKH1	3.94545e-20	0.608	0.082	0.046	1.97273e-16	FALSE
Tamoxifen pre	AHCY	4.29831e-20	0.26775	0.276	0.21	2.14916e-16	FALSE
Tamoxifen pre	LUC7L	4.32332e-20	0.480721	0.126	0.082	2.16166e-16	FALSE
Tamoxifen pre	WDFY3	4.72112e-20	0.596128	0.064	0.033	2.36056e-16	FALSE
Tamoxifen pre	KCNK15	5.27983e-20	0.788883	0.059	0.029	2.63991e-16	FALSE
Tamoxifen pre	DDB1	5.31432e-20	0.44035	0.191	0.138	2.65716e-16	FALSE
Tamoxifen pre	RAD18	6.19585e-20	0.762896	0.064	0.033	3.09792e-16	FALSE
Tamoxifen pre	FRAS1	8.20132e-20	1.29237	0.023	0.005	4.10066e-16	FALSE
Tamoxifen pre	GFPT1	8.67043e-20	0.4059	0.201	0.146	4.33522e-16	FALSE
Tamoxifen pre	ZMYM3	1.01594e-19	0.700389	0.061	0.031	5.07971e-16	FALSE
Tamoxifen pre	SRSF2	1.16302e-19	0.453187	0.139	0.093	5.8151e-16	FALSE
Tamoxifen pre	PHGDH	1.25831e-19	0.801988	0.073	0.04	6.29156e-16	FALSE
Tamoxifen pre	ZNF326	1.29073e-19	0.501507	0.143	0.096	6.45364e-16	FALSE
Tamoxifen pre	RPN1	1.43871e-19	0.319029	0.316	0.25	7.19356e-16	FALSE
Tamoxifen pre	ATP13A2	1.4417e-19	0.828054	0.056	0.027	7.20849e-16	FALSE
Tamoxifen pre	FHOD1	1.45071e-19	0.901608	0.055	0.027	7.25354e-16	FALSE
Tamoxifen pre	CSNK2A2	1.52601e-19	0.496687	0.097	0.059	7.63005e-16	FALSE
Tamoxifen pre	EPM2AIP1	1.58034e-19	0.795682	0.056	0.027	7.9017e-16	FALSE
Tamoxifen pre	SPATA22	1.71893e-19	1.9889	0.017	0.003	8.59464e-16	FALSE
Tamoxifen pre	PRRC2A	1.9345e-19	0.232966	0.351	0.28	9.67249e-16	FALSE
Tamoxifen pre	KPNB1	2.00423e-19	0.407038	0.257	0.198	1.00211e-15	FALSE
Tamoxifen pre	BICRAL	2.33765e-19	0.634275	0.071	0.039	1.16883e-15	FALSE
Tamoxifen pre	SNRPD3	2.76666e-19	0.355191	0.201	0.146	1.38333e-15	FALSE
Tamoxifen pre	SH3BGR	2.85175e-19	1.09131	0.048	0.022	1.42588e-15	FALSE
Tamoxifen pre	EFHC1	3.01942e-19	0.615368	0.073	0.04	1.50971e-15	FALSE
Tamoxifen pre	FGF10	3.3685e-19	2.33507	0.018	0.003	1.68425e-15	FALSE
Tamoxifen pre	CMTM8	3.50684e-19	0.429281	0.078	0.043	1.75342e-15	FALSE
Tamoxifen pre	FRMD6	3.54744e-19	0.89303	0.065	0.034	1.77372e-15	FALSE
Tamoxifen pre	LATS1	3.90646e-19	0.698263	0.112	0.072	1.95323e-15	FALSE
Tamoxifen pre	MAPK8IP1	4.15296e-19	1.17481	0.041	0.017	2.07648e-15	FALSE
Tamoxifen pre	NEDD9	4.17858e-19	1.2224	0.048	0.022	2.08929e-15	FALSE
Tamoxifen pre	FLII	4.21409e-19	0.450499	0.215	0.16	2.10704e-15	FALSE
Tamoxifen pre	STAT6	5.48886e-19	0.312819	0.21	0.153	2.74443e-15	FALSE
Tamoxifen pre	PURB	7.42575e-19	0.27597	0.216	0.158	3.71288e-15	FALSE
Tamoxifen pre	HSD17B6	7.87637e-19	1.94767	0.024	0.006	3.93818e-15	FALSE
Tamoxifen pre	RAB11A	1.08224e-18	0.388183	0.354	0.291	5.4112e-15	FALSE
Tamoxifen pre	MAPKAPK2	1.19e-18	0.332621	0.278	0.216	5.95001e-15	FALSE
Tamoxifen pre	ZNF76	1.23252e-18	0.325084	0.119	0.076	6.16259e-15	FALSE
Tamoxifen pre	CCNDBP1	1.28055e-18	0.461107	0.124	0.081	6.40276e-15	FALSE
Tamoxifen pre	SDC3	1.341e-18	0.629102	0.079	0.045	6.705e-15	FALSE
Tamoxifen pre	EIF4E	1.45371e-18	0.366556	0.209	0.155	7.26857e-15	FALSE
Tamoxifen pre	FZR1	1.52334e-18	0.867908	0.055	0.027	7.61671e-15	FALSE
Tamoxifen pre	GRAMD1A	1.53915e-18	0.54249	0.103	0.065	7.69577e-15	FALSE
Tamoxifen pre	KIAA1191	1.68077e-18	0.329535	0.186	0.133	8.40387e-15	FALSE
Tamoxifen pre	FMN1	1.68316e-18	0.625869	0.084	0.049	8.41578e-15	FALSE
Tamoxifen pre	XPO1	1.79955e-18	0.280252	0.285	0.223	8.99776e-15	FALSE
Tamoxifen pre	FBP1	1.91274e-18	0.413961	0.108	0.068	9.5637e-15	FALSE
Tamoxifen pre	RCOR1	2.12914e-18	0.608952	0.105	0.067	1.06457e-14	FALSE
Tamoxifen pre	UBAP2	2.14327e-18	0.644187	0.077	0.044	1.07163e-14	FALSE
Tamoxifen pre	PIK3C3	2.36449e-18	0.548908	0.118	0.077	1.18224e-14	FALSE
Tamoxifen pre	LINS1	2.51855e-18	0.764029	0.064	0.034	1.25928e-14	FALSE
Tamoxifen pre	MTAP	3.0072e-18	0.51365	0.136	0.093	1.5036e-14	FALSE
Tamoxifen pre	SIN3A	3.13424e-18	0.375487	0.18	0.129	1.56712e-14	FALSE
Tamoxifen pre	NUP93	3.29856e-18	1.18455	0.057	0.029	1.64928e-14	FALSE
Tamoxifen pre	PARP11	4.45948e-18	1.25226	0.029	0.01	2.22974e-14	FALSE
Tamoxifen pre	MAP4K3	4.62989e-18	0.715944	0.08	0.047	2.31495e-14	FALSE
Tamoxifen pre	IRS1	4.7992e-18	0.396757	0.113	0.073	2.3996e-14	FALSE
Tamoxifen pre	TNC	7.18003e-18	1.82015	0.039	0.017	3.59001e-14	FALSE
Tamoxifen pre	PEF1	7.43112e-18	0.392399	0.175	0.126	3.71556e-14	FALSE
Tamoxifen pre	DIS3L2	8.89513e-18	0.599814	0.085	0.051	4.44757e-14	FALSE
Tamoxifen pre	EPG5	8.92644e-18	0.869761	0.054	0.027	4.46322e-14	FALSE
Tamoxifen pre	ATXN1L	1.04558e-17	0.870452	0.049	0.023	5.22791e-14	FALSE
Tamoxifen pre	MFF	1.05226e-17	0.361084	0.203	0.151	5.26128e-14	FALSE
Tamoxifen pre	RNF38	1.08295e-17	0.543878	0.111	0.071	5.41474e-14	FALSE
Tamoxifen pre	PRPF3	1.18703e-17	0.353419	0.156	0.109	5.93514e-14	FALSE
Tamoxifen pre	IPO9	1.24359e-17	0.409611	0.155	0.109	6.21795e-14	FALSE
Tamoxifen pre	NCOA1	1.33841e-17	0.703355	0.083	0.049	6.69203e-14	FALSE
Tamoxifen pre	PTK7	1.77412e-17	0.729855	0.081	0.048	8.87059e-14	FALSE
Tamoxifen pre	DAP3	1.79882e-17	0.259792	0.351	0.284	8.99409e-14	FALSE
Tamoxifen pre	MLH1	1.83429e-17	0.7269	0.063	0.034	9.17144e-14	FALSE
Tamoxifen pre	BACE1	1.84855e-17	0.978005	0.049	0.024	9.24277e-14	FALSE
Tamoxifen pre	NOC3L	1.90045e-17	0.626237	0.071	0.04	9.50224e-14	FALSE
Tamoxifen pre	SEPTIN5	2.10407e-17	0.656036	0.066	0.036	1.05203e-13	FALSE
Tamoxifen pre	FASN	2.18632e-17	0.274109	0.409	0.342	1.09316e-13	FALSE
Tamoxifen pre	NEK11	2.19076e-17	0.683117	0.061	0.032	1.09538e-13	FALSE
Tamoxifen pre	NOS1AP	3.24387e-17	1.00385	0.037	0.016	1.62194e-13	FALSE
Tamoxifen pre	TMEM106B	3.37824e-17	0.43122	0.151	0.106	1.68912e-13	FALSE
Tamoxifen pre	GTF3C1	3.49775e-17	0.352284	0.129	0.087	1.74888e-13	FALSE
Tamoxifen pre	SKP1	3.76467e-17	0.16095	0.387	0.313	1.88234e-13	FALSE
Tamoxifen pre	RUNX1	3.9831e-17	0.584718	0.101	0.064	1.99155e-13	FALSE
Tamoxifen pre	PLEC	4.01407e-17	0.130719	0.423	0.346	2.00703e-13	FALSE
Tamoxifen pre	WWP2	4.07356e-17	0.549696	0.077	0.045	2.03678e-13	FALSE
Tamoxifen pre	HADHB	4.09385e-17	0.393273	0.176	0.128	2.04693e-13	FALSE
Tamoxifen pre	EPRS	4.09571e-17	0.279225	0.199	0.147	2.04786e-13	FALSE
Tamoxifen pre	PITHD1	4.27226e-17	0.461392	0.159	0.114	2.13613e-13	FALSE
Tamoxifen pre	TERF2	4.61774e-17	0.68011	0.083	0.05	2.30887e-13	FALSE
Tamoxifen pre	NONO	5.02153e-17	0.2291	0.418	0.347	2.51076e-13	FALSE
Tamoxifen pre	ZNF177	6.23545e-17	1.32272	0.019	0.005	3.11772e-13	FALSE
Tamoxifen pre	ACAA2	6.44245e-17	0.930772	0.059	0.032	3.22123e-13	FALSE
Tamoxifen pre	PGBD1	6.69619e-17	1.46598	0.027	0.009	3.34809e-13	FALSE
Tamoxifen pre	PI4KA	7.84575e-17	0.323722	0.115	0.075	3.92288e-13	FALSE
Tamoxifen pre	SUMO1	8.39572e-17	0.292964	0.305	0.242	4.19786e-13	FALSE
Tamoxifen pre	PIKFYVE	9.80801e-17	0.476632	0.075	0.044	4.90401e-13	FALSE
Tamoxifen pre	DPYSL2	1.08135e-16	1.34332	0.03	0.011	5.40677e-13	FALSE
Tamoxifen pre	HSF1	1.12392e-16	0.290513	0.287	0.228	5.61959e-13	FALSE
Tamoxifen pre	PTK2	1.13892e-16	0.327266	0.204	0.153	5.69459e-13	FALSE
Tamoxifen pre	NFAT5	1.20533e-16	0.670766	0.063	0.034	6.02663e-13	FALSE
Tamoxifen pre	THBS2	1.25542e-16	2.32152	0.019	0.005	6.2771e-13	FALSE
Tamoxifen pre	ZDHHC17	1.44953e-16	0.854132	0.051	0.026	7.24766e-13	FALSE
Tamoxifen pre	HECTD4	1.54148e-16	0.27775	0.191	0.139	7.70739e-13	FALSE
Tamoxifen pre	KMT2A	1.66395e-16	0.426998	0.126	0.086	8.31977e-13	FALSE
Tamoxifen pre	UNC13A	2.21151e-16	1.1362	0.026	0.009	1.10575e-12	FALSE
Tamoxifen pre	POLR2A	2.22006e-16	0.325961	0.149	0.105	1.11003e-12	FALSE
Tamoxifen pre	NPC1	2.34314e-16	0.63273	0.066	0.037	1.17157e-12	FALSE
Tamoxifen pre	ERBB2	2.38908e-16	0.329807	0.184	0.134	1.19454e-12	FALSE
Tamoxifen pre	TET1	2.5687e-16	0.998503	0.029	0.01	1.28435e-12	FALSE
Tamoxifen pre	VPS4A	2.79343e-16	0.397277	0.161	0.116	1.39671e-12	FALSE
Tamoxifen pre	DIP2A	2.81469e-16	0.382186	0.121	0.081	1.40734e-12	FALSE
Tamoxifen pre	ACVR1B	3.469e-16	0.380599	0.124	0.084	1.7345e-12	FALSE
Tamoxifen pre	ZMYM1	3.48876e-16	0.602434	0.07	0.041	1.74438e-12	FALSE
Tamoxifen pre	SMTN	3.75088e-16	1.14627	0.033	0.013	1.87544e-12	FALSE
Tamoxifen pre	TNPO3	3.89305e-16	0.4211	0.155	0.111	1.94652e-12	FALSE
Tamoxifen pre	NOTCH2NLA	4.05675e-16	0.142996	0.495	0.415	2.02837e-12	FALSE
Tamoxifen pre	ATP1A1	4.2232e-16	0.30924	0.377	0.32	2.1116e-12	FALSE
Tamoxifen pre	FUS	4.26499e-16	0.324762	0.183	0.134	2.1325e-12	FALSE
Tamoxifen pre	COLEC12	4.42968e-16	1.32163	0.023	0.007	2.21484e-12	FALSE
Tamoxifen pre	UBTF	4.43678e-16	0.31312	0.16	0.115	2.21839e-12	FALSE
Tamoxifen pre	ACVR2A	4.45495e-16	0.866267	0.042	0.02	2.22747e-12	FALSE
Tamoxifen pre	RLF	4.51059e-16	0.498766	0.064	0.036	2.25529e-12	FALSE
Tamoxifen pre	CHFR	5.01972e-16	0.459113	0.099	0.064	2.50986e-12	FALSE
Tamoxifen pre	AFF1	7.09523e-16	0.448162	0.138	0.096	3.54761e-12	FALSE
Tamoxifen pre	ARL8B	7.37273e-16	0.187562	0.368	0.299	3.68637e-12	FALSE
Tamoxifen pre	ADCY2	9.2249e-16	2.26995	0.02	0.005	4.61245e-12	FALSE
Tamoxifen pre	ACE	1.079e-15	1.43216	0.033	0.014	5.39502e-12	FALSE
Tamoxifen pre	PREPL	1.1571e-15	0.651983	0.087	0.055	5.78552e-12	FALSE
Tamoxifen pre	MCCC1	1.19598e-15	0.485497	0.103	0.067	5.97988e-12	FALSE
Tamoxifen pre	SNX33	1.45185e-15	0.417768	0.097	0.062	7.25924e-12	FALSE
Tamoxifen pre	FADD	1.45703e-15	0.430629	0.12	0.082	7.28513e-12	FALSE
Tamoxifen pre	DNAJC17	1.66693e-15	0.895445	0.044	0.022	8.33463e-12	FALSE
Tamoxifen pre	RBM19	1.75958e-15	0.403012	0.077	0.046	8.79788e-12	FALSE
Tamoxifen pre	CTNND2	1.90463e-15	1.13641	0.033	0.014	9.52316e-12	FALSE
Tamoxifen pre	PCBD2	2.01029e-15	0.572443	0.064	0.036	1.00515e-11	FALSE
Tamoxifen pre	E4F1	2.05447e-15	0.419516	0.059	0.033	1.02724e-11	FALSE
Tamoxifen pre	RANGAP1	2.17704e-15	0.344148	0.142	0.101	1.08852e-11	FALSE
Tamoxifen pre	CARD14	2.19861e-15	0.770558	0.043	0.021	1.09931e-11	FALSE
Tamoxifen pre	TNK2	2.33091e-15	0.411419	0.108	0.072	1.16545e-11	FALSE
Tamoxifen pre	DVL1	2.58713e-15	0.425432	0.127	0.088	1.29357e-11	FALSE
Tamoxifen pre	GAB1	2.60166e-15	0.630475	0.08	0.05	1.30083e-11	FALSE
Tamoxifen pre	STX1A	2.72076e-15	0.504826	0.081	0.05	1.36038e-11	FALSE
Tamoxifen pre	NMNAT1	3.0088e-15	0.82139	0.041	0.019	1.5044e-11	FALSE
Tamoxifen pre	GSTM1	3.07235e-15	0.625467	0.095	0.062	1.53617e-11	FALSE
Tamoxifen pre	BCAR3	3.63842e-15	0.694976	0.08	0.049	1.81921e-11	FALSE
Tamoxifen pre	IGSF9B	3.73429e-15	0.682534	0.049	0.025	1.86714e-11	FALSE
Tamoxifen pre	ZC3HAV1L	3.77906e-15	0.472198	0.111	0.075	1.88953e-11	FALSE
Tamoxifen pre	PEA15	3.87216e-15	0.270499	0.255	0.202	1.93608e-11	FALSE
Tamoxifen pre	SDC4	4.10875e-15	0.248552	0.271	0.213	2.05437e-11	FALSE
Tamoxifen pre	SNHG1	4.20523e-15	0.347483	0.148	0.106	2.10262e-11	FALSE
Tamoxifen pre	WWP1	4.46176e-15	0.474944	0.397	0.345	2.23088e-11	FALSE
Tamoxifen pre	POLR2E	5.14259e-15	0.519408	0.089	0.057	2.5713e-11	FALSE
Tamoxifen pre	PHLPP1	5.30937e-15	0.722222	0.042	0.02	2.65468e-11	FALSE
Tamoxifen pre	TMEM164	6.14601e-15	0.256842	0.112	0.075	3.073e-11	FALSE
Tamoxifen pre	LARP4	6.48063e-15	0.357168	0.169	0.125	3.24031e-11	FALSE
Tamoxifen pre	LAMB3	6.84791e-15	1.23134	0.029	0.011	3.42396e-11	FALSE
Tamoxifen pre	GPRC5C	7.48937e-15	0.544316	0.09	0.058	3.74468e-11	FALSE
Tamoxifen pre	PRKCZ	7.62034e-15	0.623599	0.072	0.043	3.81017e-11	FALSE
Tamoxifen pre	ACACB	8.74048e-15	0.915203	0.041	0.02	4.37024e-11	FALSE
Tamoxifen pre	KANK2	8.8318e-15	1.21349	0.028	0.011	4.4159e-11	FALSE
Tamoxifen pre	SCRIB	8.87494e-15	0.38248	0.157	0.115	4.43747e-11	FALSE
Tamoxifen pre	SMARCA1	9.834e-15	0.46915	0.074	0.045	4.917e-11	FALSE
Tamoxifen pre	FUT8	9.87588e-15	0.38902	0.085	0.054	4.93794e-11	FALSE
Tamoxifen pre	NCBP1	1.14192e-14	0.474026	0.108	0.073	5.7096e-11	FALSE
Tamoxifen pre	SPIN1	1.21207e-14	0.364246	0.193	0.148	6.06034e-11	FALSE
Tamoxifen pre	NCSTN	1.32639e-14	0.402203	0.161	0.118	6.63195e-11	FALSE
Tamoxifen pre	IL1RN	1.36024e-14	1.50256	0.021	0.006	6.80122e-11	FALSE
Tamoxifen pre	HEATR6	1.42362e-14	0.52416	0.09	0.058	7.11812e-11	FALSE
Tamoxifen pre	SPTBN1	1.4879e-14	0.449095	0.148	0.108	7.43952e-11	FALSE
Tamoxifen pre	EZH2	1.64854e-14	0.609718	0.096	0.064	8.24268e-11	FALSE
Tamoxifen pre	CHD3	1.76366e-14	0.263035	0.222	0.172	8.81829e-11	FALSE
Tamoxifen pre	GNAI2	2.22795e-14	0.249839	0.222	0.173	1.11397e-10	FALSE
Tamoxifen pre	GSDMB	2.26312e-14	0.66699	0.044	0.023	1.13156e-10	FALSE
Tamoxifen pre	PPARD	2.553e-14	0.617899	0.074	0.046	1.2765e-10	FALSE
Tamoxifen pre	NFATC3	2.62845e-14	0.479971	0.074	0.046	1.31422e-10	FALSE
Tamoxifen pre	CLSTN1	2.73334e-14	0.345185	0.158	0.116	1.36667e-10	FALSE
Tamoxifen pre	SLC5A1	2.73812e-14	1.28291	0.024	0.008	1.36906e-10	FALSE
Tamoxifen pre	SUGP2	2.78138e-14	0.222264	0.175	0.129	1.39069e-10	FALSE
Tamoxifen pre	MYLK	2.89334e-14	1.28909	0.032	0.014	1.44667e-10	FALSE
Tamoxifen pre	MYH2	2.90975e-14	6.20808	0.011	0.001	1.45488e-10	FALSE
Tamoxifen pre	MAFB	2.99491e-14	0.864108	0.047	0.025	1.49745e-10	FALSE
Tamoxifen pre	SORT1	3.75408e-14	0.483205	0.109	0.074	1.87704e-10	FALSE
Tamoxifen pre	ZC3H12A	3.82646e-14	0.507769	0.091	0.06	1.91323e-10	FALSE
Tamoxifen pre	THY1	4.2882e-14	1.22802	0.03	0.013	2.1441e-10	FALSE
Tamoxifen pre	MLPH	4.32401e-14	0.149956	0.451	0.385	2.162e-10	FALSE
Tamoxifen pre	KCNH1	4.66433e-14	1.55651	0.02	0.006	2.33216e-10	FALSE
Tamoxifen pre	EP300	4.72421e-14	0.278391	0.169	0.126	2.36211e-10	FALSE
Tamoxifen pre	NUP98	5.07204e-14	0.361809	0.138	0.099	2.53602e-10	FALSE
Tamoxifen pre	RSRC1	5.60324e-14	0.612688	0.076	0.048	2.80162e-10	FALSE
Tamoxifen pre	SNAP47	5.63875e-14	0.411771	0.074	0.046	2.81938e-10	FALSE
Tamoxifen pre	CX3CL1	5.64433e-14	1.84231	0.019	0.006	2.82217e-10	FALSE
Tamoxifen pre	BAP1	6.07391e-14	0.402312	0.096	0.064	3.03696e-10	FALSE
Tamoxifen pre	RBM15	6.17695e-14	0.404108	0.139	0.1	3.08848e-10	FALSE
Tamoxifen pre	HIPK2	6.33971e-14	0.166726	0.157	0.113	3.16986e-10	FALSE
Tamoxifen pre	ZCCHC17	6.56506e-14	0.282582	0.183	0.138	3.28253e-10	FALSE
Tamoxifen pre	RASSF1	7.04058e-14	0.492492	0.088	0.057	3.52029e-10	FALSE
Tamoxifen pre	TSC2	9.57065e-14	0.284372	0.146	0.106	4.78532e-10	FALSE
Tamoxifen pre	CCDC113	9.60751e-14	0.995074	0.041	0.02	4.80376e-10	FALSE
Tamoxifen pre	DNAH1	1.13442e-13	0.919996	0.031	0.014	5.67209e-10	FALSE
Tamoxifen pre	FAM193A	1.27765e-13	0.397833	0.071	0.044	6.38826e-10	FALSE
Tamoxifen pre	FADS1	1.31595e-13	0.918084	0.041	0.021	6.57975e-10	FALSE
Tamoxifen pre	ALAD	1.36501e-13	0.397907	0.123	0.087	6.82505e-10	FALSE
Tamoxifen pre	TNFRSF11B	1.40538e-13	1.31269	0.021	0.007	7.02692e-10	FALSE
Tamoxifen pre	POLH	1.49698e-13	0.597069	0.079	0.05	7.48491e-10	FALSE
Tamoxifen pre	CHST8	1.50466e-13	0.984729	0.019	0.006	7.52329e-10	FALSE
Tamoxifen pre	TRPV6	1.52628e-13	1.42311	0.018	0.005	7.63141e-10	FALSE
Tamoxifen pre	HCFC1	1.59553e-13	0.3768	0.114	0.08	7.97763e-10	FALSE
Tamoxifen pre	PPP1R15B	1.60011e-13	0.318467	0.214	0.167	8.00056e-10	FALSE
Tamoxifen pre	NUDT21	1.65004e-13	0.231982	0.229	0.18	8.25018e-10	FALSE
Tamoxifen pre	GPBP1L1	1.69783e-13	0.187599	0.282	0.224	8.48914e-10	FALSE
Tamoxifen pre	MAOA	1.90688e-13	1.43714	0.021	0.007	9.53441e-10	FALSE
Tamoxifen pre	TENT5C	2.02053e-13	0.671203	0.066	0.04	1.01027e-09	FALSE
Tamoxifen pre	RHOC	2.05033e-13	0.0121317	0.367	0.431	1.02516e-09	FALSE
Tamoxifen pre	HOPX	2.12108e-13	1.2692	0.024	0.009	1.06054e-09	FALSE
Tamoxifen pre	HES6	2.14113e-13	0.492543	0.054	0.031	1.07056e-09	FALSE
Tamoxifen pre	HDAC2	2.2177e-13	0.335536	0.173	0.131	1.10885e-09	FALSE
Tamoxifen pre	PACC1	2.24135e-13	0.91352	0.033	0.015	1.12068e-09	FALSE
Tamoxifen pre	FMC1	2.33254e-13	0.386921	0.058	0.034	1.16627e-09	FALSE
Tamoxifen pre	SFRP4	2.59621e-13	1.45937	0.029	0.012	1.2981e-09	FALSE
Tamoxifen pre	SMOC2	2.78735e-13	0.955893	0.027	0.011	1.39368e-09	FALSE
Tamoxifen pre	TRPM7	2.8254e-13	0.278984	0.145	0.106	1.4127e-09	FALSE
Tamoxifen pre	RBBP8	2.82611e-13	0.412667	0.108	0.075	1.41306e-09	FALSE
Tamoxifen pre	MOV10	2.85229e-13	0.336829	0.11	0.076	1.42614e-09	FALSE
Tamoxifen pre	CNNM3	2.93112e-13	0.477722	0.091	0.06	1.46556e-09	FALSE
Tamoxifen pre	PTOV1	3.01349e-13	0.335814	0.095	0.063	1.50674e-09	FALSE
Tamoxifen pre	VPS13A	3.14774e-13	1.00729	0.031	0.014	1.57387e-09	FALSE
Tamoxifen pre	SRC	3.15504e-13	0.731018	0.048	0.026	1.57752e-09	FALSE
Tamoxifen pre	SEMA4B	3.19586e-13	0.290673	0.206	0.16	1.59793e-09	FALSE
Tamoxifen pre	CEP170	3.31693e-13	0.670532	0.04	0.02	1.65847e-09	FALSE
Tamoxifen pre	IFIT1	3.33508e-13	1.03491	0.035	0.017	1.66754e-09	FALSE
Tamoxifen pre	CCDC80	3.45215e-13	1.62194	0.024	0.009	1.72607e-09	FALSE
Tamoxifen pre	INO80D	3.59595e-13	0.650888	0.069	0.043	1.79798e-09	FALSE
Tamoxifen pre	TMTC3	3.65994e-13	0.765076	0.058	0.034	1.82997e-09	FALSE
Tamoxifen pre	INPP4B	3.71555e-13	0.50848	0.076	0.048	1.85777e-09	FALSE
Tamoxifen pre	NCLN	3.79956e-13	0.41877	0.094	0.063	1.89978e-09	FALSE
Tamoxifen pre	NAV1	3.82248e-13	0.331547	0.041	0.021	1.91124e-09	FALSE
Tamoxifen pre	PDGFA	3.8498e-13	1.21614	0.027	0.011	1.9249e-09	FALSE
Tamoxifen pre	VAPB	3.89101e-13	0.308958	0.26	0.21	1.9455e-09	FALSE
Tamoxifen pre	MANEA	4.10375e-13	0.81147	0.039	0.02	2.05187e-09	FALSE
Tamoxifen pre	AEBP1	4.20691e-13	1.30321	0.022	0.008	2.10345e-09	FALSE
Tamoxifen pre	PDE4DIP	4.24271e-13	0.867433	0.103	0.071	2.12135e-09	FALSE
Tamoxifen pre	PANK2	4.52834e-13	0.49721	0.066	0.04	2.26417e-09	FALSE
Tamoxifen pre	CUL4A	4.90683e-13	0.396341	0.132	0.096	2.45341e-09	FALSE
Tamoxifen pre	MZB1	5.13686e-13	0.759457	0.042	0.022	2.56843e-09	FALSE
Tamoxifen pre	TRAF3IP2	5.20549e-13	0.561662	0.05	0.028	2.60274e-09	FALSE
Tamoxifen pre	TOP3B	6.43111e-13	0.550522	0.047	0.025	3.21555e-09	FALSE
Tamoxifen pre	RAD54L2	6.90047e-13	0.537144	0.073	0.046	3.45023e-09	FALSE
Tamoxifen pre	INPPL1	7.69018e-13	0.290795	0.282	0.235	3.84509e-09	FALSE
Tamoxifen pre	STAC3	8.95068e-13	2.27269	0.027	0.011	4.47534e-09	FALSE
Tamoxifen pre	CIP2A	9.07344e-13	0.914877	0.034	0.017	4.53672e-09	FALSE
Tamoxifen pre	ASCL1	9.31503e-13	1.67095	0.019	0.006	4.65752e-09	FALSE
Tamoxifen pre	UBE2L3	9.38525e-13	0.41418	0.093	0.062	4.69262e-09	FALSE
Tamoxifen pre	SIK3	9.67441e-13	0.734529	0.049	0.028	4.8372e-09	FALSE
Tamoxifen pre	CSPP1	9.72751e-13	0.645323	0.067	0.042	4.86376e-09	FALSE
Tamoxifen pre	PSEN2	9.92946e-13	0.609101	0.046	0.025	4.96473e-09	FALSE
Tamoxifen pre	SNX4	9.96854e-13	0.654964	0.077	0.049	4.98427e-09	FALSE
Tamoxifen pre	AKTIP	1.07696e-12	0.567679	0.105	0.074	5.38481e-09	FALSE
Tamoxifen pre	MON2	1.15086e-12	0.322124	0.151	0.113	5.75428e-09	FALSE
Tamoxifen pre	IPO5	1.43587e-12	0.518778	0.107	0.075	7.17936e-09	FALSE
Tamoxifen pre	SESN3	1.48824e-12	1.25324	0.02	0.007	7.44121e-09	FALSE
Tamoxifen pre	SP110	1.51387e-12	0.391888	0.099	0.068	7.56935e-09	FALSE
Tamoxifen pre	LRP6	1.6286e-12	0.509173	0.081	0.053	8.14299e-09	FALSE
Tamoxifen pre	GATA2	1.6484e-12	0.746688	0.06	0.036	8.24201e-09	FALSE
Tamoxifen pre	DIS3	1.6615e-12	0.675261	0.067	0.042	8.30748e-09	FALSE
Tamoxifen pre	MTCH2	1.69691e-12	0.211048	0.239	0.19	8.48455e-09	FALSE
Tamoxifen pre	SNX16	1.71247e-12	0.445383	0.087	0.058	8.56236e-09	FALSE
Tamoxifen pre	PTPN13	1.80637e-12	0.633983	0.057	0.034	9.03185e-09	FALSE
Tamoxifen pre	XPA	1.92565e-12	0.415552	0.106	0.074	9.62823e-09	FALSE
Tamoxifen pre	DDI2	1.96684e-12	0.350536	0.115	0.081	9.83418e-09	FALSE
Tamoxifen pre	MRC2	2.01242e-12	1.09414	0.031	0.015	1.00621e-08	FALSE
Tamoxifen pre	SEPTIN6	2.05804e-12	0.366907	0.051	0.029	1.02902e-08	FALSE
Tamoxifen pre	CTHRC1	2.14991e-12	1.21501	0.035	0.017	1.07496e-08	FALSE
Tamoxifen pre	GJB1	2.30104e-12	1.75889	0.015	0.004	1.15052e-08	FALSE
Tamoxifen pre	PLIN4	2.78595e-12	2.25741	0.012	0.002	1.39297e-08	FALSE
Tamoxifen pre	USP5	2.94716e-12	0.31177	0.146	0.108	1.47358e-08	FALSE
Tamoxifen pre	U2AF2	2.9667e-12	0.211709	0.291	0.237	1.48335e-08	FALSE
Tamoxifen pre	ZBTB4	3.1167e-12	0.465193	0.075	0.049	1.55835e-08	FALSE
Tamoxifen pre	GRM4	3.35435e-12	1.08259	0.029	0.013	1.67718e-08	FALSE
Tamoxifen pre	ADAM12	3.41697e-12	1.45114	0.02	0.007	1.70849e-08	FALSE
Tamoxifen pre	MYC	3.58102e-12	0.647662	0.149	0.115	1.79051e-08	FALSE
Tamoxifen pre	PMS1	3.78078e-12	0.51339	0.082	0.055	1.89039e-08	FALSE
Tamoxifen pre	DCX	3.95564e-12	1.30568	0.012	0.002	1.97782e-08	FALSE
Tamoxifen pre	GALNS	4.26521e-12	0.902805	0.033	0.016	2.1326e-08	FALSE
Tamoxifen pre	PBXIP1	4.47189e-12	0.279775	0.099	0.068	2.23594e-08	FALSE
Tamoxifen pre	BSDC1	4.49308e-12	0.301838	0.152	0.114	2.24654e-08	FALSE
Tamoxifen pre	TSPAN31	4.58092e-12	0.696749	0.025	0.01	2.29046e-08	FALSE
Tamoxifen pre	MOB4	4.72185e-12	0.379933	0.111	0.079	2.36092e-08	FALSE
Tamoxifen pre	SNURF	5.35735e-12	0.390751	0.089	0.06	2.67868e-08	FALSE
Tamoxifen pre	DMXL2	5.6205e-12	0.452922	0.067	0.042	2.81025e-08	FALSE
Tamoxifen pre	CELSR3	6.02298e-12	0.578094	0.048	0.027	3.01149e-08	FALSE
Tamoxifen pre	PHETA1	6.55141e-12	0.426696	0.041	0.022	3.2757e-08	FALSE
Tamoxifen pre	ATP5F1A	7.04105e-12	0.137343	0.445	0.38	3.52052e-08	FALSE
Tamoxifen pre	CYP20A1	7.07459e-12	0.586362	0.038	0.02	3.53729e-08	FALSE
Tamoxifen pre	DCTN1	7.11659e-12	0.227335	0.127	0.093	3.55829e-08	FALSE
Tamoxifen pre	CASP8	8.97094e-12	0.47525	0.073	0.048	4.48547e-08	FALSE
Tamoxifen pre	CD151	1.02044e-11	0.137219	0.244	0.195	5.10218e-08	FALSE
Tamoxifen pre	NCOR2	1.04234e-11	0.176092	0.281	0.231	5.21171e-08	FALSE
Tamoxifen pre	ZBTB40	1.06803e-11	0.717318	0.043	0.024	5.34013e-08	FALSE
Tamoxifen pre	TNS2	1.14788e-11	0.464544	0.065	0.041	5.73939e-08	FALSE
Tamoxifen pre	SMOX	1.28231e-11	1.23585	0.025	0.011	6.41154e-08	FALSE
Tamoxifen pre	APOBEC3G	1.5299e-11	1.75177	0.014	0.004	7.64948e-08	FALSE
Tamoxifen pre	THAP11	1.60992e-11	0.502912	0.075	0.05	8.04962e-08	FALSE
Tamoxifen pre	API5	1.67403e-11	0.368029	0.153	0.116	8.37016e-08	FALSE
Tamoxifen pre	SPATS2	1.70776e-11	0.347025	0.072	0.047	8.53881e-08	FALSE
Tamoxifen pre	KCNQ1	1.75102e-11	1.22616	0.02	0.007	8.75511e-08	FALSE
Tamoxifen pre	DDX3X	1.75401e-11	0.193619	0.306	0.253	8.77003e-08	FALSE
Tamoxifen pre	CAD	1.87404e-11	0.565956	0.067	0.043	9.37021e-08	FALSE
Tamoxifen pre	TPCN1	1.92093e-11	0.250156	0.143	0.106	9.60465e-08	FALSE
Tamoxifen pre	MAF	1.93158e-11	1.72541	0.02	0.007	9.65789e-08	FALSE
Tamoxifen pre	CLK4	1.94671e-11	0.446509	0.07	0.045	9.73353e-08	FALSE
Tamoxifen pre	ZNF469	1.94777e-11	1.57285	0.015	0.004	9.73883e-08	FALSE
Tamoxifen pre	CLOCK	1.98358e-11	0.308663	0.104	0.074	9.91789e-08	FALSE
Tamoxifen pre	NAA40	2.0009e-11	0.484709	0.08	0.054	1.00045e-07	FALSE
Tamoxifen pre	FAM110A	2.12742e-11	0.377143	0.093	0.065	1.06371e-07	FALSE
Tamoxifen pre	SGSH	2.18656e-11	0.460406	0.079	0.052	1.09328e-07	FALSE
Tamoxifen pre	SLC11A2	2.73254e-11	0.194919	0.17	0.131	1.36627e-07	FALSE
Tamoxifen pre	PNPT1	2.82994e-11	0.567156	0.063	0.04	1.41497e-07	FALSE
Tamoxifen pre	ERC1	2.90484e-11	0.695939	0.053	0.032	1.45242e-07	FALSE
Tamoxifen pre	ZNF346	3.02971e-11	0.496968	0.047	0.027	1.51485e-07	FALSE
Tamoxifen pre	USP36	3.492e-11	0.24291	0.14	0.105	1.746e-07	FALSE
Tamoxifen pre	UTRN	3.59034e-11	1.03832	0.034	0.018	1.79517e-07	FALSE
Tamoxifen pre	STAU2	3.71014e-11	0.17613	0.091	0.062	1.85507e-07	FALSE
Tamoxifen pre	TXNDC16	3.92071e-11	0.655957	0.047	0.027	1.96036e-07	FALSE
Tamoxifen pre	ZBTB10	3.96812e-11	0.579058	0.049	0.029	1.98406e-07	FALSE
Tamoxifen pre	RAD50	4.0639e-11	0.521718	0.073	0.048	2.03195e-07	FALSE
Tamoxifen pre	DPY19L2	4.67259e-11	0.75543	0.021	0.008	2.33629e-07	FALSE
Tamoxifen pre	CSNK1E	4.8881e-11	0.241035	0.129	0.095	2.44405e-07	FALSE
Tamoxifen pre	MDC1	5.09812e-11	0.428811	0.069	0.045	2.54906e-07	FALSE
Tamoxifen pre	TMEM237	5.46838e-11	0.620578	0.048	0.028	2.73419e-07	FALSE
Tamoxifen pre	ZC2HC1A	6.23845e-11	0.644775	0.038	0.02	3.11922e-07	FALSE
Tamoxifen pre	TAB1	6.30604e-11	0.505187	0.047	0.027	3.15302e-07	FALSE
Tamoxifen pre	ATP7A	6.70037e-11	0.491997	0.041	0.023	3.35019e-07	FALSE
Tamoxifen pre	SENP1	6.74078e-11	0.474386	0.049	0.029	3.37039e-07	FALSE
Tamoxifen pre	EPOR	6.90355e-11	0.654838	0.033	0.017	3.45178e-07	FALSE
Tamoxifen pre	CD276	7.25087e-11	0.421417	0.093	0.065	3.62543e-07	FALSE
Tamoxifen pre	MCM3	7.3129e-11	0.493308	0.097	0.069	3.65645e-07	FALSE
Tamoxifen pre	CDH11	7.31925e-11	1.74022	0.013	0.003	3.65963e-07	FALSE
Tamoxifen pre	TRAP1	7.50239e-11	0.305327	0.175	0.137	3.75119e-07	FALSE
Tamoxifen pre	PARM1	7.60564e-11	0.384588	0.085	0.058	3.80282e-07	FALSE
Tamoxifen pre	LIFR	7.87587e-11	0.669263	0.025	0.011	3.93793e-07	FALSE
Tamoxifen pre	RBBP7	8.01055e-11	0.308288	0.146	0.111	4.00527e-07	FALSE
Tamoxifen pre	HDAC8	8.47906e-11	0.464993	0.074	0.049	4.23953e-07	FALSE
Tamoxifen pre	SLC24A1	8.90645e-11	0.653118	0.04	0.022	4.45322e-07	FALSE
Tamoxifen pre	TRIM66	1.17795e-10	0.746707	0.039	0.022	5.88976e-07	FALSE
Tamoxifen pre	ESF1	1.50129e-10	0.501344	0.05	0.03	7.50646e-07	FALSE
Tamoxifen pre	TRPA1	1.51655e-10	1.29821	0.017	0.006	7.58275e-07	FALSE
Tamoxifen pre	STXBP4	1.56687e-10	0.436687	0.057	0.035	7.83437e-07	FALSE
Tamoxifen pre	AGO1	1.58585e-10	0.32675	0.093	0.065	7.92926e-07	FALSE
Tamoxifen pre	PSD	1.76013e-10	0.886107	0.023	0.01	8.80063e-07	FALSE
