## Supplementary Table 6 for "A spatial single-cell transcriptomic atlas of metastatic breast cancer progression" (part 2 of 3)

### Sheet: Supplementary Table 6 (continued)
Comparison	Gene	p_val	avg_log2FC	pct.1	pct.2	p_val_adj	Pass
Tamoxifen pre	PPP2R1A	1.84113e-10	0.154075	0.217	0.173	9.20566e-07	FALSE
Tamoxifen pre	RAI2	1.85459e-10	0.469701	0.039	0.022	9.27295e-07	FALSE
Tamoxifen pre	MYBBP1A	1.94484e-10	0.677336	0.052	0.032	9.72418e-07	FALSE
Tamoxifen pre	NRAS	2.2142e-10	0.316094	0.112	0.082	1.1071e-06	FALSE
Tamoxifen pre	CUL5	2.42399e-10	0.445773	0.078	0.053	1.21199e-06	FALSE
Tamoxifen pre	CREB1	2.45492e-10	0.40852	0.104	0.075	1.22746e-06	FALSE
Tamoxifen pre	ROR2	2.47634e-10	1.07792	0.025	0.011	1.23817e-06	FALSE
Tamoxifen pre	SPATA5	2.69151e-10	0.402384	0.052	0.032	1.34575e-06	FALSE
Tamoxifen pre	ZNF281	2.9688e-10	0.663509	0.043	0.025	1.4844e-06	FALSE
Tamoxifen pre	GCNT2	3.17121e-10	0.961633	0.032	0.017	1.58561e-06	FALSE
Tamoxifen pre	ATXN2	3.48779e-10	0.272274	0.136	0.103	1.74389e-06	FALSE
Tamoxifen pre	CDAN1	3.5974e-10	0.569324	0.031	0.016	1.7987e-06	FALSE
Tamoxifen pre	HES1	3.67499e-10	0.236208	0.215	0.174	1.83749e-06	FALSE
Tamoxifen pre	XRCC6	3.71463e-10	0.196318	0.292	0.244	1.85731e-06	FALSE
Tamoxifen pre	ITGA2	3.87133e-10	0.579222	0.044	0.026	1.93567e-06	FALSE
Tamoxifen pre	SND1	4.16639e-10	0.192308	0.236	0.193	2.08319e-06	FALSE
Tamoxifen pre	ALDH7A1	4.20031e-10	0.385018	0.119	0.089	2.10015e-06	FALSE
Tamoxifen pre	MAPK14	4.2014e-10	0.372089	0.093	0.066	2.1007e-06	FALSE
Tamoxifen pre	ORAI2	4.23474e-10	0.178161	0.09	0.063	2.11737e-06	FALSE
Tamoxifen pre	NIPSNAP3A	4.2558e-10	0.547392	0.062	0.04	2.1279e-06	FALSE
Tamoxifen pre	RAB6C	4.32524e-10	0.845562	0.026	0.013	2.16262e-06	FALSE
Tamoxifen pre	CBX3	4.78157e-10	0.194167	0.425	0.379	2.39078e-06	FALSE
Tamoxifen pre	UBR3	4.83178e-10	0.424789	0.096	0.069	2.41589e-06	FALSE
Tamoxifen pre	GPRASP1	5.12816e-10	1.02883	0.02	0.008	2.56408e-06	FALSE
Tamoxifen pre	SH3BP5L	5.14795e-10	0.381596	0.113	0.084	2.57397e-06	FALSE
Tamoxifen pre	PROM2	5.17503e-10	0.124222	0.301	0.251	2.58752e-06	FALSE
Tamoxifen pre	TOP2A	5.74007e-10	0.951185	0.059	0.039	2.87003e-06	FALSE
Tamoxifen pre	PTP4A3	6.07918e-10	1.4284	0.027	0.013	3.03959e-06	FALSE
Tamoxifen pre	SLC25A40	6.46652e-10	0.399349	0.057	0.037	3.23326e-06	FALSE
Tamoxifen pre	RFC3	6.50348e-10	0.518957	0.072	0.049	3.25174e-06	FALSE
Tamoxifen pre	NR4A3	6.94722e-10	1.73295	0.009	0.002	3.47361e-06	FALSE
Tamoxifen pre	RNF187	7.29397e-10	0.0913146	0.379	0.321	3.64698e-06	FALSE
Tamoxifen pre	SHFL	7.29541e-10	0.546455	0.029	0.015	3.64771e-06	FALSE
Tamoxifen pre	PTBP1	7.78694e-10	0.296808	0.191	0.154	3.89347e-06	FALSE
Tamoxifen pre	DLD	7.80926e-10	0.210234	0.189	0.15	3.90463e-06	FALSE
Tamoxifen pre	ZMPSTE24	7.96083e-10	0.187633	0.172	0.135	3.98042e-06	FALSE
Tamoxifen pre	GCN1	8.83858e-10	0.275896	0.122	0.092	4.41929e-06	FALSE
Tamoxifen pre	CNR1	9.16659e-10	1.00962	0.017	0.006	4.5833e-06	FALSE
Tamoxifen pre	NDRG2	9.7313e-10	0.543389	0.068	0.046	4.86565e-06	FALSE
Tamoxifen pre	TMEM192	9.88682e-10	0.19309	0.096	0.069	4.94341e-06	FALSE
Tamoxifen pre	ATPAF1	1.0162e-09	0.331711	0.106	0.078	5.081e-06	FALSE
Tamoxifen pre	GTPBP10	1.1035e-09	0.356063	0.081	0.057	5.51748e-06	FALSE
Tamoxifen pre	SRCAP	1.18629e-09	0.23894	0.152	0.117	5.93143e-06	FALSE
Tamoxifen pre	PKIA	1.19119e-09	1.98479	0.01	0.002	5.95594e-06	FALSE
Tamoxifen pre	TMEM14C	1.21508e-09	0.143501	0.326	0.275	6.0754e-06	FALSE
Tamoxifen pre	FHL1	1.23731e-09	4.68051	0.01	0.003	6.18657e-06	FALSE
Tamoxifen pre	KDM6A	1.2581e-09	0.519031	0.053	0.033	6.29048e-06	FALSE
Tamoxifen pre	SIRT3	1.28368e-09	0.459793	0.058	0.038	6.4184e-06	FALSE
Tamoxifen pre	ADAMTS2	1.28706e-09	1.87466	0.011	0.003	6.43532e-06	FALSE
Tamoxifen pre	GATA4	1.29151e-09	1.60011	0.012	0.003	6.45755e-06	FALSE
Tamoxifen pre	WDR90	1.39904e-09	0.348724	0.082	0.058	6.9952e-06	FALSE
Tamoxifen pre	ZUP1	1.407e-09	0.40793	0.036	0.02	7.035e-06	FALSE
Tamoxifen pre	HOXC13	1.50515e-09	0.612457	0.042	0.025	7.52573e-06	FALSE
Tamoxifen pre	SOS1	1.50725e-09	0.447065	0.089	0.064	7.53625e-06	FALSE
Tamoxifen pre	CDK3	1.60822e-09	0.593474	0.04	0.024	8.04109e-06	FALSE
Tamoxifen pre	MYH1	1.62469e-09	5.32123	0.009	0.002	8.12345e-06	FALSE
Tamoxifen pre	CCT8	1.70079e-09	0.187793	0.273	0.227	8.50397e-06	FALSE
Tamoxifen pre	DOC2A	1.76323e-09	0.541653	0.033	0.018	8.81616e-06	FALSE
Tamoxifen pre	TXNDC9	1.90819e-09	0.305036	0.109	0.081	9.54093e-06	FALSE
Tamoxifen pre	MDM4	1.9379e-09	0.307953	0.093	0.067	9.68948e-06	FALSE
Tamoxifen pre	ANGPTL2	2.11335e-09	1.58997	0.016	0.006	1.05667e-05	FALSE
Tamoxifen pre	SDHA	2.14003e-09	0.137872	0.408	0.354	1.07002e-05	FALSE
Tamoxifen pre	SF3A1	2.17236e-09	0.274755	0.161	0.127	1.08618e-05	FALSE
Tamoxifen pre	PALLD	2.17964e-09	0.393841	0.096	0.07	1.08982e-05	FALSE
Tamoxifen pre	MKNK1	2.23193e-09	0.471849	0.055	0.036	1.11596e-05	FALSE
Tamoxifen pre	PEPD	2.44082e-09	0.475881	0.053	0.034	1.22041e-05	FALSE
Tamoxifen pre	TIAM1	2.58928e-09	0.923892	0.029	0.015	1.29464e-05	FALSE
Tamoxifen pre	HSPD1	2.66182e-09	0.0599908	0.456	0.391	1.33091e-05	FALSE
Tamoxifen pre	SMCHD1	2.85352e-09	0.373535	0.078	0.055	1.42676e-05	FALSE
Tamoxifen pre	CALM3	3.11407e-09	0.283685	0.214	0.176	1.55703e-05	FALSE
Tamoxifen pre	MAP2K5	3.34324e-09	0.400322	0.056	0.036	1.67162e-05	FALSE
Tamoxifen pre	CRIPT	3.38348e-09	0.35144	0.07	0.047	1.69174e-05	FALSE
Tamoxifen pre	SIX1	3.55436e-09	0.135794	0.134	0.102	1.77718e-05	FALSE
Tamoxifen pre	BCAN	3.62067e-09	0.783099	0.023	0.011	1.81033e-05	FALSE
Tamoxifen pre	DOT1L	3.83125e-09	0.506235	0.073	0.051	1.91563e-05	FALSE
Tamoxifen pre	FAM126B	3.92664e-09	0.521398	0.059	0.039	1.96332e-05	FALSE
Tamoxifen pre	CASP2	4.09572e-09	0.239244	0.153	0.12	2.04786e-05	FALSE
Tamoxifen pre	SMARCAL1	4.21802e-09	0.506042	0.053	0.034	2.10901e-05	FALSE
Tamoxifen pre	RBBP5	4.63557e-09	0.557926	0.068	0.047	2.31778e-05	FALSE
Tamoxifen pre	SATB2	4.68321e-09	1.26428	0.016	0.006	2.34161e-05	FALSE
Tamoxifen pre	TCF20	4.68713e-09	0.254581	0.093	0.068	2.34356e-05	FALSE
Tamoxifen pre	SRCIN1	4.7451e-09	0.169467	0.068	0.046	2.37255e-05	FALSE
Tamoxifen pre	KITLG	4.87146e-09	0.0132481	0.211	0.17	2.43573e-05	FALSE
Tamoxifen pre	SIAH1	5.00247e-09	0.239463	0.069	0.047	2.50124e-05	FALSE
Tamoxifen pre	POTEI	5.06265e-09	0.345221	0.051	0.032	2.53133e-05	FALSE
Tamoxifen pre	STIM2	5.13441e-09	0.504962	0.041	0.025	2.5672e-05	FALSE
Tamoxifen pre	GNA11	5.21191e-09	0.278919	0.097	0.071	2.60596e-05	FALSE
Tamoxifen pre	RAVER1	5.53415e-09	0.533639	0.05	0.032	2.76707e-05	FALSE
Tamoxifen pre	MECOM	5.67525e-09	1.81089	0.013	0.004	2.83762e-05	FALSE
Tamoxifen pre	RETREG1	5.73284e-09	0.508412	0.056	0.037	2.86642e-05	FALSE
Tamoxifen pre	TDRD7	5.77611e-09	0.423616	0.036	0.021	2.88806e-05	FALSE
Tamoxifen pre	TBRG4	5.77776e-09	0.14482	0.079	0.056	2.88888e-05	FALSE
Tamoxifen pre	CCN5	5.98823e-09	1.53761	0.014	0.005	2.99412e-05	FALSE
Tamoxifen pre	OVOL2	6.27356e-09	0.490433	0.043	0.026	3.13678e-05	FALSE
Tamoxifen pre	MSN	6.28155e-09	0.710062	0.035	0.02	3.14077e-05	FALSE
Tamoxifen pre	AP3B2	6.91336e-09	0.547696	0.029	0.016	3.45668e-05	FALSE
Tamoxifen pre	RECQL4	7.07712e-09	0.730851	0.039	0.024	3.53856e-05	FALSE
Tamoxifen pre	SMAD2	7.28172e-09	0.202631	0.21	0.172	3.64086e-05	FALSE
Tamoxifen pre	PNMA2	7.72384e-09	1.65745	0.009	0.002	3.86192e-05	FALSE
Tamoxifen pre	NKRF	7.85784e-09	0.628716	0.038	0.022	3.92892e-05	FALSE
Tamoxifen pre	TRPV1	8.0658e-09	0.725215	0.027	0.014	4.0329e-05	FALSE
Tamoxifen pre	FOXO1	8.11182e-09	1.41371	0.016	0.006	4.05591e-05	FALSE
Tamoxifen pre	DMPK	8.20612e-09	0.393612	0.076	0.054	4.10306e-05	FALSE
Tamoxifen pre	KMT2D	8.29125e-09	0.211418	0.117	0.088	4.14562e-05	FALSE
Tamoxifen pre	SFXN2	8.41616e-09	0.329578	0.067	0.046	4.20808e-05	FALSE
Tamoxifen pre	MAPK1	9.24606e-09	0.144337	0.128	0.098	4.62303e-05	FALSE
Tamoxifen pre	DNMT3A	9.59258e-09	0.288344	0.077	0.055	4.79629e-05	FALSE
Tamoxifen pre	EFNB2	1.0383e-08	0.969643	0.024	0.012	5.19152e-05	FALSE
Tamoxifen pre	MAGI1	1.04445e-08	0.715835	0.041	0.025	5.22225e-05	FALSE
Tamoxifen pre	GOT1	1.06011e-08	0.372778	0.107	0.081	5.30057e-05	FALSE
Tamoxifen pre	UEVLD	1.07727e-08	0.405104	0.075	0.053	5.38633e-05	FALSE
Tamoxifen pre	WDR72	1.11522e-08	1.00942	0.01	0.003	5.5761e-05	FALSE
Tamoxifen pre	EHBP1	1.1428e-08	0.543834	0.044	0.028	5.714e-05	FALSE
Tamoxifen pre	GTPBP1	1.14498e-08	0.169904	0.093	0.068	5.72488e-05	FALSE
Tamoxifen pre	ITPR3	1.18404e-08	0.196057	0.189	0.154	5.92021e-05	FALSE
Tamoxifen pre	MED12L	1.20271e-08	1.0264	0.014	0.005	6.01353e-05	FALSE
Tamoxifen pre	GRPR	1.23697e-08	1.09727	0.05	0.033	6.18484e-05	FALSE
Tamoxifen pre	NOA1	1.26326e-08	0.31596	0.087	0.063	6.31629e-05	FALSE
Tamoxifen pre	CTSK	1.27851e-08	0.891148	0.035	0.02	6.39256e-05	FALSE
Tamoxifen pre	NEK8	1.29429e-08	0.463658	0.043	0.027	6.47144e-05	FALSE
Tamoxifen pre	C1QTNF6	1.33133e-08	0.609371	0.056	0.037	6.65663e-05	FALSE
Tamoxifen pre	BCORL1	1.38606e-08	0.889286	0.022	0.011	6.93031e-05	FALSE
Tamoxifen pre	MPLKIP	1.41987e-08	0.566967	0.02	0.009	7.09934e-05	FALSE
Tamoxifen pre	TUBB	1.42223e-08	0.106921	0.495	0.437	7.11113e-05	FALSE
Tamoxifen pre	SOX5	1.475e-08	0.751845	0.013	0.004	7.37499e-05	FALSE
Tamoxifen pre	RFX5	1.55065e-08	0.21572	0.086	0.062	7.75327e-05	FALSE
Tamoxifen pre	CYTOR	1.57384e-08	0.488585	0.071	0.05	7.86922e-05	FALSE
Tamoxifen pre	AFAP1L2	1.62378e-08	1.0761	0.027	0.014	8.1189e-05	FALSE
Tamoxifen pre	SERPINA3	1.75981e-08	0.454478	0.271	0.23	8.79907e-05	FALSE
Tamoxifen pre	FAP	1.7819e-08	2.00139	0.011	0.003	8.90951e-05	FALSE
Tamoxifen pre	PDE4B	2.00662e-08	0.78955	0.049	0.032	0.000100331	FALSE
Tamoxifen pre	CD2AP	2.03206e-08	0.11238	0.153	0.121	0.000101603	FALSE
Tamoxifen pre	POLB	2.06198e-08	0.289339	0.16	0.128	0.000103099	FALSE
Tamoxifen pre	PBDC1	2.07761e-08	0.2745	0.065	0.045	0.00010388	FALSE
Tamoxifen pre	CLPX	2.11948e-08	0.297137	0.121	0.094	0.000105974	FALSE
Tamoxifen pre	RPA2	2.15525e-08	0.329565	0.122	0.095	0.000107762	FALSE
Tamoxifen pre	KAT2A	2.16542e-08	0.348839	0.079	0.057	0.000108271	FALSE
Tamoxifen pre	WRAP73	2.22814e-08	0.366006	0.046	0.03	0.000111407	FALSE
Tamoxifen pre	CDKAL1	2.26726e-08	0.344189	0.07	0.049	0.000113363	FALSE
Tamoxifen pre	TIMP4	2.38459e-08	1.03769	0.013	0.004	0.000119229	FALSE
Tamoxifen pre	ATG5	2.69459e-08	0.320911	0.094	0.069	0.000134729	FALSE
Tamoxifen pre	DNMT3B	2.77811e-08	0.870478	0.023	0.012	0.000138905	FALSE
Tamoxifen pre	STAT2	2.79698e-08	0.346328	0.06	0.041	0.000139849	FALSE
Tamoxifen pre	ITGA3	2.84321e-08	0.416066	0.111	0.085	0.00014216	FALSE
Tamoxifen pre	PTGES3	3.2405e-08	0.121681	0.48	0.426	0.000162025	FALSE
Tamoxifen pre	MITD1	3.2968e-08	0.363444	0.073	0.052	0.00016484	FALSE
Tamoxifen pre	PTBP2	3.3785e-08	0.908355	0.03	0.017	0.000168925	FALSE
Tamoxifen pre	COPS5	3.42197e-08	0.141288	0.258	0.217	0.000171099	FALSE
Tamoxifen pre	SYNPO2	3.54653e-08	2.34648	0.014	0.005	0.000177326	FALSE
Tamoxifen pre	EMC1	3.56528e-08	0.293759	0.101	0.076	0.000178264	FALSE
Tamoxifen pre	TBX2	3.69731e-08	1.37737	0.018	0.008	0.000184866	FALSE
Tamoxifen pre	WNT3	3.70538e-08	0.805703	0.03	0.017	0.000185269	FALSE
Tamoxifen pre	TMTC4	3.74901e-08	0.443955	0.038	0.023	0.000187451	FALSE
Tamoxifen pre	APH1B	4.13866e-08	0.343961	0.065	0.045	0.000206933	FALSE
Tamoxifen pre	COL10A1	4.35619e-08	1.10613	0.016	0.006	0.00021781	FALSE
Tamoxifen pre	SLC9A1	4.64043e-08	0.322122	0.092	0.069	0.000232021	FALSE
Tamoxifen pre	FOXJ2	4.69613e-08	0.511334	0.062	0.043	0.000234806	FALSE
Tamoxifen pre	ACYP2	4.71021e-08	0.513973	0.041	0.026	0.00023551	FALSE
Tamoxifen pre	NPAT	4.7411e-08	0.365572	0.061	0.042	0.000237055	FALSE
Tamoxifen pre	SULF1	4.84608e-08	0.626906	0.035	0.021	0.000242304	FALSE
Tamoxifen pre	AP2A2	5.30122e-08	0.228123	0.101	0.076	0.000265061	FALSE
Tamoxifen pre	DAZAP1	5.41616e-08	0.122536	0.187	0.152	0.000270808	FALSE
Tamoxifen pre	ATP2B1	5.49231e-08	0.223777	0.088	0.065	0.000274615	FALSE
Tamoxifen pre	FLT3	6.0882e-08	1.41811	0.009	0.003	0.00030441	FALSE
Tamoxifen pre	SCAPER	6.25441e-08	0.80027	0.026	0.014	0.00031272	FALSE
Tamoxifen pre	IMPDH2	6.9442e-08	0.131183	0.296	0.255	0.00034721	FALSE
Tamoxifen pre	DIRAS3	7.08659e-08	1.19806	0.015	0.006	0.000354329	FALSE
Tamoxifen pre	RWDD4	7.45991e-08	0.268602	0.097	0.073	0.000372995	FALSE
Tamoxifen pre	TCF4	7.47974e-08	1.03789	0.018	0.008	0.000373987	FALSE
Tamoxifen pre	DNM1	9.05504e-08	0.471174	0.035	0.021	0.000452752	FALSE
Tamoxifen pre	ZCCHC10	9.54005e-08	0.275667	0.073	0.052	0.000477002	FALSE
Tamoxifen pre	SLC37A4	9.66714e-08	0.462256	0.061	0.042	0.000483357	FALSE
Tamoxifen pre	POLR2C	9.90094e-08	0.130321	0.258	0.218	0.000495047	FALSE
Tamoxifen pre	LANCL2	9.92195e-08	0.657975	0.037	0.023	0.000496098	FALSE
Tamoxifen pre	MCM2	9.95735e-08	0.540568	0.081	0.06	0.000497867	FALSE
Tamoxifen pre	NPPA	1.05358e-07	0.484142	0.036	0.022	0.000526789	FALSE
Tamoxifen pre	CNTLN	1.11327e-07	1.28296	0.01	0.003	0.000556636	FALSE
Tamoxifen pre	ACKR3	1.13269e-07	0.588191	0.071	0.051	0.000566345	FALSE
Tamoxifen pre	RABL6	1.14237e-07	0.150312	0.185	0.151	0.000571187	FALSE
Tamoxifen pre	PIN1	1.20292e-07	0.550469	0.054	0.036	0.000601459	FALSE
Tamoxifen pre	LRRC3	1.27678e-07	0.816056	0.025	0.014	0.000638392	FALSE
Tamoxifen pre	SLC39A8	1.29217e-07	0.606365	0.034	0.02	0.000646087	FALSE
Tamoxifen pre	FAM53C	1.29664e-07	0.227809	0.093	0.069	0.000648319	FALSE
Tamoxifen pre	CDK4	1.34133e-07	0.317068	0.094	0.071	0.000670666	FALSE
Tamoxifen pre	SPATA18	1.3637e-07	0.61627	0.032	0.019	0.000681848	FALSE
Tamoxifen pre	LRPPRC	1.39223e-07	0.132366	0.235	0.199	0.000696116	FALSE
Tamoxifen pre	SETDB1	1.47311e-07	0.289578	0.064	0.045	0.000736557	FALSE
Tamoxifen pre	MALT1	1.47526e-07	0.451113	0.05	0.034	0.00073763	FALSE
Tamoxifen pre	HNRNPLL	1.50529e-07	0.221849	0.102	0.078	0.000752647	FALSE
Tamoxifen pre	TOPBP1	1.54136e-07	0.262303	0.13	0.104	0.00077068	FALSE
Tamoxifen pre	CCNT1	1.55028e-07	0.306382	0.07	0.05	0.000775142	FALSE
Tamoxifen pre	NUDT16L1	1.61346e-07	0.21259	0.08	0.058	0.000806728	FALSE
Tamoxifen pre	MET	1.66215e-07	0.802892	0.033	0.019	0.000831075	FALSE
Tamoxifen pre	SMAD1	1.66913e-07	0.429112	0.054	0.037	0.000834563	FALSE
Tamoxifen pre	NAA16	1.72226e-07	0.566793	0.043	0.028	0.000861132	FALSE
Tamoxifen pre	JPH1	1.78053e-07	0.980687	0.03	0.017	0.000890263	FALSE
Tamoxifen pre	SCN8A	1.79979e-07	0.640337	0.016	0.007	0.000899894	FALSE
Tamoxifen pre	SIGIRR	1.81868e-07	0.164945	0.12	0.093	0.000909338	FALSE
Tamoxifen pre	LTBP2	1.83281e-07	1.61656	0.012	0.005	0.000916407	FALSE
Tamoxifen pre	HERC6	1.87397e-07	0.863716	0.021	0.011	0.000936983	FALSE
Tamoxifen pre	TTC23	1.87821e-07	1.4057	0.011	0.004	0.000939106	FALSE
Tamoxifen pre	MYH10	1.8786e-07	0.542799	0.031	0.019	0.000939302	FALSE
Tamoxifen pre	TDO2	2.04806e-07	3.13235	0.004	0	0.00102403	FALSE
Tamoxifen pre	GPATCH11	2.06927e-07	0.647973	0.04	0.026	0.00103464	FALSE
Tamoxifen pre	NES	2.11452e-07	0.997844	0.022	0.011	0.00105726	FALSE
Tamoxifen pre	AP3D1	2.14976e-07	0.320808	0.112	0.088	0.00107488	FALSE
Tamoxifen pre	ADRA2A	2.29612e-07	0.546156	0.02	0.01	0.00114806	FALSE
Tamoxifen pre	THYN1	2.36667e-07	0.294396	0.052	0.035	0.00118333	FALSE
Tamoxifen pre	DMXL1	2.45667e-07	0.317346	0.071	0.052	0.00122834	FALSE
Tamoxifen pre	NOTCH3	2.58808e-07	0.213278	0.065	0.047	0.00129404	FALSE
Tamoxifen pre	TOLLIP	2.59708e-07	0.171197	0.089	0.067	0.00129854	FALSE
Tamoxifen pre	CENPB	2.66841e-07	0.175547	0.137	0.109	0.0013342	FALSE
Tamoxifen pre	UNC5A	2.82934e-07	0.355538	0.031	0.019	0.00141467	FALSE
Tamoxifen pre	TRAF5	3.01676e-07	0.1374	0.136	0.108	0.00150838	FALSE
Tamoxifen pre	AAR2	3.06119e-07	0.180395	0.058	0.041	0.00153059	FALSE
Tamoxifen pre	XPO7	3.1307e-07	0.24806	0.088	0.066	0.00156535	FALSE
Tamoxifen pre	LIG3	3.17099e-07	0.266118	0.068	0.049	0.00158549	FALSE
Tamoxifen pre	ADAMTS4	3.18033e-07	0.7887	0.016	0.008	0.00159017	FALSE
Tamoxifen pre	PRRX1	3.22698e-07	1.34283	0.012	0.005	0.00161349	FALSE
Tamoxifen pre	NPPC	3.27373e-07	1.53988	0.009	0.003	0.00163686	FALSE
Tamoxifen pre	FKTN	3.2804e-07	0.573303	0.032	0.019	0.0016402	FALSE
Tamoxifen pre	SELENOT	3.29065e-07	0.110982	0.219	0.183	0.00164532	FALSE
Tamoxifen pre	ORC6	3.31697e-07	0.736651	0.031	0.018	0.00165849	FALSE
Tamoxifen pre	ZFAND5	3.32977e-07	0.223684	0.192	0.16	0.00166489	FALSE
Tamoxifen pre	DDX55	3.37312e-07	0.201623	0.117	0.092	0.00168656	FALSE
Tamoxifen pre	MEIS3	3.85385e-07	0.0894503	0.159	0.127	0.00192692	FALSE
Tamoxifen pre	DHX34	3.94509e-07	0.328164	0.049	0.033	0.00197254	FALSE
Tamoxifen pre	NUDCD2	4.20576e-07	0.248263	0.105	0.081	0.00210288	FALSE
Tamoxifen pre	DHRS1	4.27899e-07	0.45286	0.053	0.037	0.0021395	FALSE
Tamoxifen pre	SMPD3	4.41924e-07	0.60456	0.018	0.009	0.00220962	FALSE
Tamoxifen pre	RALGPS1	4.46251e-07	0.300897	0.055	0.038	0.00223125	FALSE
Tamoxifen pre	ZNF592	5.09012e-07	0.253995	0.109	0.085	0.00254506	FALSE
Tamoxifen pre	WAPL	5.13296e-07	0.157855	0.224	0.19	0.00256648	FALSE
Tamoxifen pre	MAP4K4	5.16705e-07	0.800215	0.044	0.029	0.00258353	FALSE
Tamoxifen pre	KDM6B	5.64862e-07	0.239275	0.073	0.054	0.00282431	FALSE
Tamoxifen pre	MAN1B1	5.7831e-07	0.161028	0.196	0.164	0.00289155	FALSE
Tamoxifen pre	USP38	5.81427e-07	0.190437	0.1	0.077	0.00290714	FALSE
Tamoxifen pre	ANP32E	5.97766e-07	0.262599	0.096	0.074	0.00298883	FALSE
Tamoxifen pre	CUL4B	6.19479e-07	0.174242	0.117	0.092	0.00309739	FALSE
Tamoxifen pre	WDR77	6.36737e-07	0.302545	0.093	0.071	0.00318369	FALSE
Tamoxifen pre	MAP1A	6.41726e-07	1.15858	0.014	0.006	0.00320863	FALSE
Tamoxifen pre	DNM2	6.52235e-07	0.18231	0.14	0.113	0.00326118	FALSE
Tamoxifen pre	IVNS1ABP	7.04611e-07	0.367336	0.058	0.041	0.00352305	FALSE
Tamoxifen pre	CAMSAP2	7.24885e-07	0.550245	0.056	0.04	0.00362443	FALSE
Tamoxifen pre	SBNO2	7.74544e-07	0.195143	0.041	0.027	0.00387272	FALSE
Tamoxifen pre	METTL3	8.57505e-07	0.238673	0.086	0.065	0.00428752	FALSE
Tamoxifen pre	WASHC4	9.08634e-07	0.200174	0.116	0.091	0.00454317	FALSE
Tamoxifen pre	FLCN	9.08681e-07	0.261451	0.066	0.048	0.0045434	FALSE
Tamoxifen pre	SART3	9.09045e-07	0.236154	0.105	0.082	0.00454523	FALSE
Tamoxifen pre	UNC45A	9.10998e-07	0.378475	0.067	0.049	0.00455499	FALSE
Tamoxifen pre	NEK3	9.15896e-07	0.643447	0.016	0.007	0.00457948	FALSE
Tamoxifen pre	CENPV	1.02736e-06	0.785789	0.018	0.009	0.00513682	FALSE
Tamoxifen pre	ZSCAN26	1.04846e-06	0.275338	0.036	0.023	0.00524228	FALSE
Tamoxifen pre	PPM1A	1.07824e-06	0.1828	0.259	0.223	0.00539119	FALSE
Tamoxifen pre	LPIN1	1.12047e-06	0.750359	0.03	0.018	0.00560237	FALSE
Tamoxifen pre	EIF3A	1.121e-06	0.0853237	0.222	0.187	0.005605	FALSE
Tamoxifen pre	NAA15	1.15623e-06	0.177054	0.133	0.107	0.00578113	FALSE
Tamoxifen pre	MAP3K7	1.17703e-06	0.139385	0.106	0.083	0.00588516	FALSE
Tamoxifen pre	CHAMP1	1.18669e-06	0.281948	0.05	0.035	0.00593347	FALSE
Tamoxifen pre	PMAIP1	1.18865e-06	0.0237176	0.054	0.038	0.00594323	FALSE
Tamoxifen pre	RECQL	1.19179e-06	0.359808	0.069	0.051	0.00595897	FALSE
Tamoxifen pre	SMARCB1	1.20526e-06	0.0961169	0.114	0.089	0.00602629	FALSE
Tamoxifen pre	NLRP2	1.29664e-06	0.501435	0.036	0.023	0.00648319	FALSE
Tamoxifen pre	CPA6	1.33109e-06	0.654135	0.016	0.008	0.00665546	FALSE
Tamoxifen pre	VDR	1.3681e-06	0.331373	0.048	0.033	0.0068405	FALSE
Tamoxifen pre	RNF121	1.37141e-06	0.205378	0.093	0.071	0.00685705	FALSE
Tamoxifen pre	DHODH	1.46721e-06	0.664835	0.025	0.015	0.00733607	FALSE
Tamoxifen pre	CREG1	1.50359e-06	0.268173	0.164	0.137	0.00751797	FALSE
Tamoxifen pre	RREB1	1.51492e-06	0.170738	0.155	0.127	0.00757459	FALSE
Tamoxifen pre	MCM7	1.62526e-06	0.294637	0.159	0.133	0.00812629	FALSE
Tamoxifen pre	PTK6	1.63925e-06	0.345081	0.099	0.078	0.00819627	FALSE
Tamoxifen pre	STAT3	1.79339e-06	0.169446	0.193	0.163	0.00896694	FALSE
Tamoxifen pre	FNDC3A	1.86734e-06	0.255192	0.059	0.043	0.0093367	FALSE
Tamoxifen pre	RAPGEF6	2.03693e-06	0.244504	0.047	0.033	0.0101847	FALSE
Tamoxifen pre	SPICE1	2.09565e-06	0.135219	0.104	0.081	0.0104783	FALSE
Tamoxifen pre	RRP15	2.1887e-06	0.378057	0.062	0.046	0.0109435	FALSE
Tamoxifen pre	ATM	2.26063e-06	0.285908	0.044	0.03	0.0113031	FALSE
Tamoxifen pre	ZNF768	2.2769e-06	0.18263	0.158	0.131	0.0113845	FALSE
Tamoxifen pre	ENTPD2	2.43093e-06	0.593238	0.026	0.015	0.0121546	FALSE
Tamoxifen pre	PROCR	2.50044e-06	0.941896	0.013	0.006	0.0125022	FALSE
Tamoxifen pre	SLC43A2	2.58743e-06	0.336896	0.045	0.031	0.0129372	FALSE
Tamoxifen pre	PRR14L	2.67351e-06	0.432251	0.042	0.029	0.0133676	FALSE
Tamoxifen pre	TINAGL1	2.73529e-06	0.63384	0.034	0.022	0.0136764	FALSE
Tamoxifen pre	CDC42BPG	2.80714e-06	0.232853	0.086	0.066	0.0140357	FALSE
Tamoxifen pre	CDK14	2.94613e-06	0.638533	0.031	0.019	0.0147306	FALSE
Tamoxifen pre	NINJ1	2.97072e-06	0.215491	0.119	0.095	0.0148536	FALSE
Tamoxifen pre	FLRT3	2.97687e-06	0.906295	0.018	0.009	0.0148844	FALSE
Tamoxifen pre	MTFR1L	3.00423e-06	0.341321	0.05	0.035	0.0150211	FALSE
Tamoxifen pre	PDCD6IP	3.01043e-06	0.256571	0.096	0.075	0.0150522	FALSE
Tamoxifen pre	TSNAXIP1	3.17674e-06	1.24304	0.01	0.004	0.0158837	FALSE
Tamoxifen pre	CACNA2D1	3.21476e-06	1.48689	0.011	0.004	0.0160738	FALSE
Tamoxifen pre	DCAF1	3.27337e-06	0.373035	0.059	0.043	0.0163668	FALSE
Tamoxifen pre	MST1	3.3738e-06	0.26847	0.046	0.032	0.016869	FALSE
Tamoxifen pre	CHD7	3.39473e-06	0.229316	0.109	0.087	0.0169736	FALSE
Tamoxifen pre	CEACAM1	3.39557e-06	0.480301	0.024	0.014	0.0169778	FALSE
Tamoxifen pre	MYO1C	3.59152e-06	0.0595337	0.255	0.219	0.0179576	FALSE
Tamoxifen pre	MNX1	3.63783e-06	0.666447	0.019	0.011	0.0181892	FALSE
Tamoxifen pre	NCOR1	3.67064e-06	0.173853	0.092	0.072	0.0183532	FALSE
Tamoxifen pre	BRIP1	3.74308e-06	0.579936	0.044	0.031	0.0187154	FALSE
Tamoxifen pre	IRF2BPL	4.06734e-06	0.128316	0.196	0.165	0.0203367	FALSE
Tamoxifen pre	TNFRSF11A	4.12838e-06	0.67587	0.025	0.015	0.0206419	FALSE
Tamoxifen pre	FUT2	4.20883e-06	0.647732	0.022	0.013	0.0210441	FALSE
Tamoxifen pre	ENOSF1	4.21324e-06	0.11293	0.13	0.104	0.0210662	FALSE
Tamoxifen pre	INVS	4.41786e-06	0.31853	0.055	0.04	0.0220893	FALSE
Tamoxifen pre	USP32	4.49632e-06	0.206955	0.261	0.229	0.0224816	FALSE
Tamoxifen pre	MEN1	4.79119e-06	0.249855	0.084	0.065	0.0239559	FALSE
Tamoxifen pre	SATB1	4.82879e-06	0.738336	0.011	0.005	0.0241439	FALSE
Tamoxifen pre	TAFA5	4.90238e-06	0.762842	0.01	0.004	0.0245119	FALSE
Tamoxifen pre	ERCC5	5.28487e-06	0.367697	0.059	0.044	0.0264244	FALSE
Tamoxifen pre	RNF39	5.62781e-06	0.808731	0.028	0.017	0.028139	FALSE
Tamoxifen pre	MFN2	6.14125e-06	0.301306	0.108	0.087	0.0307062	FALSE
Tamoxifen pre	TRMT2A	6.26325e-06	0.279888	0.055	0.039	0.0313162	FALSE
Tamoxifen pre	DKC1	6.5413e-06	0.199176	0.112	0.09	0.0327065	FALSE
Tamoxifen pre	DCLK1	6.68336e-06	0.839137	0.018	0.009	0.0334168	FALSE
Tamoxifen pre	AMACR	6.98612e-06	0.28916	0.053	0.038	0.0349306	FALSE
Tamoxifen pre	SP3	7.36003e-06	0.0450105	0.282	0.243	0.0368001	FALSE
Tamoxifen pre	HPGD	7.57744e-06	0.418836	0.022	0.013	0.0378872	FALSE
Tamoxifen pre	SLC38A7	7.75942e-06	0.388762	0.024	0.014	0.0387971	FALSE
Tamoxifen pre	CAMK2B	7.7992e-06	1.11774	0.014	0.007	0.038996	FALSE
Tamoxifen pre	CLK3	7.80184e-06	0.16728	0.097	0.077	0.0390092	FALSE
Tamoxifen pre	IL13RA1	7.92855e-06	0.117243	0.213	0.182	0.0396428	FALSE
Tamoxifen pre	RNF128	8.02664e-06	0.852589	0.012	0.006	0.0401332	FALSE
Tamoxifen pre	RET	8.22118e-06	0.660107	0.053	0.038	0.0411059	FALSE
Tamoxifen pre	SLC25A17	8.30191e-06	0.108006	0.072	0.055	0.0415096	FALSE
Tamoxifen pre	PNPLA6	8.58964e-06	0.278746	0.055	0.04	0.0429482	FALSE
Tamoxifen pre	AKT1	9.06118e-06	0.103901	0.445	0.407	0.0453059	FALSE
Tamoxifen pre	CEP44	9.10676e-06	0.247528	0.04	0.027	0.0455338	FALSE
Tamoxifen pre	SMAD3	9.67396e-06	0.222955	0.104	0.083	0.0483698	FALSE
Tamoxifen pre	OGDH	9.77305e-06	0.197036	0.159	0.133	0.0488653	FALSE
Tamoxifen pre	AP2A1	9.9299e-06	0.121677	0.191	0.163	0.0496495	FALSE
Tamoxifen pre	JRK	9.96611e-06	0.295035	0.042	0.029	0.0498305	FALSE
Tamoxifen pre	SSTR2	1.03201e-05	0.521128	0.014	0.007	0.0516006	FALSE
Tamoxifen pre	ATR	1.04942e-05	0.169931	0.067	0.051	0.0524711	FALSE
Tamoxifen pre	MKRN2	1.05228e-05	0.154391	0.073	0.056	0.0526141	FALSE
Tamoxifen pre	GDF11	1.05414e-05	0.528418	0.024	0.014	0.0527072	FALSE
Tamoxifen pre	LPL	1.08843e-05	0.320853	0.002	0.006	0.0544216	FALSE
Tamoxifen pre	SCAMP4	1.09398e-05	0.32078	0.044	0.031	0.0546989	FALSE
Tamoxifen pre	PHF6	1.17365e-05	0.262479	0.056	0.041	0.0586827	FALSE
Tamoxifen pre	EEF1AKNMT	1.24066e-05	0.156841	0.08	0.062	0.0620329	FALSE
Tamoxifen pre	NSD2	1.24756e-05	0.240459	0.113	0.091	0.0623778	FALSE
Tamoxifen pre	ZNF232	1.28936e-05	0.359072	0.035	0.024	0.0644681	FALSE
Tamoxifen pre	EIF2AK3	1.38451e-05	0.191142	0.101	0.081	0.0692255	FALSE
Tamoxifen pre	MYOT	1.39791e-05	3.55658	0.007	0.003	0.0698953	FALSE
Tamoxifen pre	LTA4H	1.49646e-05	0.168184	0.084	0.066	0.0748231	FALSE
Tamoxifen pre	CATSPER2	1.60239e-05	0.0964476	0.021	0.012	0.0801194	FALSE
Tamoxifen pre	PRMT9	1.60913e-05	0.467401	0.025	0.016	0.0804565	FALSE
Tamoxifen pre	MAPK11	1.63121e-05	0.454254	0.021	0.013	0.0815603	FALSE
Tamoxifen pre	RASD1	1.72557e-05	0.541449	0.024	0.014	0.0862783	FALSE
Tamoxifen pre	TCF7L2	1.78069e-05	0.569383	0.027	0.018	0.0890343	FALSE
Tamoxifen pre	BCL2L11	1.83769e-05	0.118014	0.086	0.067	0.0918843	FALSE
Tamoxifen pre	MST1R	1.83787e-05	0.375425	0.036	0.024	0.0918935	FALSE
Tamoxifen pre	SHLD1	1.84547e-05	0.558962	0.015	0.008	0.0922733	FALSE
Tamoxifen pre	CFAP47	1.85596e-05	0.491407	0.01	0.004	0.0927979	FALSE
Tamoxifen pre	HRAS	1.95324e-05	0.247868	0.097	0.078	0.0976618	FALSE
Tamoxifen pre	PTGER3	2.07595e-05	0.550351	0.026	0.017	0.103797	FALSE
Tamoxifen pre	B3GAT1	2.1561e-05	0.344266	0.013	0.006	0.107805	FALSE
Tamoxifen pre	STRIP2	2.19027e-05	1.12534	0.014	0.007	0.109514	FALSE
Tamoxifen pre	PTPRJ	2.23388e-05	0.290928	0.057	0.043	0.111694	FALSE
Tamoxifen pre	PSIP1	2.27602e-05	0.366939	0.028	0.018	0.113801	FALSE
Tamoxifen pre	PRDM15	2.27721e-05	0.379661	0.038	0.026	0.113861	FALSE
Tamoxifen pre	ZYG11B	2.28478e-05	0.267045	0.066	0.05	0.114239	FALSE
Tamoxifen pre	MFGE8	2.37185e-05	0.646798	0.019	0.011	0.118593	FALSE
Tamoxifen pre	IDE	2.52535e-05	0.359983	0.04	0.028	0.126267	FALSE
Tamoxifen pre	PANX1	2.54777e-05	0.384747	0.041	0.029	0.127389	FALSE
Tamoxifen pre	RPAP1	2.5527e-05	0.383863	0.039	0.027	0.127635	FALSE
Tamoxifen pre	KHSRP	2.6178e-05	0.101463	0.139	0.116	0.13089	FALSE
Tamoxifen pre	SPON2	2.66855e-05	1.24813	0.01	0.005	0.133428	FALSE
Tamoxifen pre	DUSP6	2.84282e-05	0.491642	0.041	0.029	0.142141	FALSE
Tamoxifen pre	CREBBP	3.0198e-05	0.104155	0.183	0.155	0.15099	FALSE
Tamoxifen pre	GPT	3.12585e-05	0.379397	0.035	0.024	0.156293	FALSE
Tamoxifen pre	PTCD3	3.21427e-05	0.0948973	0.148	0.124	0.160713	FALSE
Tamoxifen pre	ARF6	3.45486e-05	0.0414967	0.276	0.242	0.172743	FALSE
Tamoxifen pre	SLC23A2	3.48553e-05	0.483528	0.019	0.011	0.174276	FALSE
Tamoxifen pre	SMYD3	3.57185e-05	0.193608	0.062	0.048	0.178593	FALSE
Tamoxifen pre	XPC	3.57879e-05	0.262116	0.085	0.068	0.17894	FALSE
Tamoxifen pre	HPRT1	3.67324e-05	0.181592	0.076	0.059	0.183662	FALSE
Tamoxifen pre	CTNNA1	3.86702e-05	0.0642812	0.248	0.217	0.193351	FALSE
Tamoxifen pre	METTL16	3.97129e-05	0.120886	0.054	0.04	0.198565	FALSE
Tamoxifen pre	DNAH7	4.05071e-05	0.531677	0.02	0.012	0.202535	FALSE
Tamoxifen pre	GRIA2	4.10729e-05	0.986108	0.009	0.004	0.205364	FALSE
Tamoxifen pre	PDGFRL	4.11403e-05	0.651947	0.015	0.008	0.205702	FALSE
Tamoxifen pre	NR5A2	4.12662e-05	0.589894	0.011	0.005	0.206331	FALSE
Tamoxifen pre	RNF180	4.13993e-05	1.13452	0.006	0.002	0.206997	FALSE
Tamoxifen pre	RETREG3	4.35324e-05	0.115866	0.149	0.125	0.217662	FALSE
Tamoxifen pre	JAK2	4.4411e-05	0.494203	0.028	0.019	0.222055	FALSE
Tamoxifen pre	LRP1	4.64669e-05	0.531537	0.017	0.01	0.232334	FALSE
Tamoxifen pre	ZEB1	4.86891e-05	2.2719	0.006	0.002	0.243445	FALSE
Tamoxifen pre	CFAP20	4.90994e-05	0.281245	0.049	0.036	0.245497	FALSE
Tamoxifen pre	DHX57	4.96444e-05	0.298638	0.031	0.021	0.248222	FALSE
Tamoxifen pre	PSMD10	4.98168e-05	0.0839037	0.129	0.107	0.249084	FALSE
Tamoxifen pre	TNKS	5.01604e-05	0.170537	0.042	0.03	0.250802	FALSE
Tamoxifen pre	FDFT1	5.08669e-05	0.183712	0.124	0.103	0.254335	FALSE
Tamoxifen pre	LOX	5.1e-05	1.36676	0.012	0.006	0.255	FALSE
Tamoxifen pre	MX1	5.33364e-05	0.736881	0.09	0.074	0.266682	FALSE
Tamoxifen pre	TMPO	5.40699e-05	0.229268	0.092	0.074	0.27035	FALSE
Tamoxifen pre	HRH3	5.44301e-05	0.719304	0.011	0.005	0.272151	FALSE
Tamoxifen pre	RTCB	5.53804e-05	0.163705	0.107	0.088	0.276902	FALSE
Tamoxifen pre	NECTIN1	5.5774e-05	0.279294	0.064	0.049	0.27887	FALSE
Tamoxifen pre	CAPN3	5.80728e-05	1.85397	0.011	0.005	0.290364	FALSE
Tamoxifen pre	B4GAT1	5.92963e-05	0.217724	0.057	0.043	0.296481	FALSE
Tamoxifen pre	UTP23	5.94512e-05	0.166701	0.185	0.16	0.297256	FALSE
Tamoxifen pre	PIEZO1	5.9702e-05	0.0879556	0.121	0.1	0.29851	FALSE
Tamoxifen pre	CRYZ	6.0882e-05	0.0967581	0.093	0.075	0.30441	FALSE
Tamoxifen pre	C5	6.85686e-05	0.255963	0.026	0.017	0.342843	FALSE
Tamoxifen pre	XPR1	6.93249e-05	0.137345	0.082	0.066	0.346624	FALSE
Tamoxifen pre	DDX10	7.09092e-05	0.331716	0.047	0.034	0.354546	FALSE
Tamoxifen pre	IPO11	7.11391e-05	0.211704	0.054	0.041	0.355696	FALSE
Tamoxifen pre	ZMYND10	7.19852e-05	0.410694	0.019	0.011	0.359926	FALSE
Tamoxifen pre	HGS	7.23449e-05	0.256206	0.097	0.079	0.361725	FALSE
Tamoxifen pre	TMEM39A	7.36857e-05	0.151612	0.067	0.052	0.368429	FALSE
Tamoxifen pre	VHL	7.45809e-05	0.116109	0.135	0.113	0.372905	FALSE
Tamoxifen pre	BRI3BP	7.62222e-05	0.228472	0.098	0.08	0.381111	FALSE
Tamoxifen pre	RFX1	7.70921e-05	0.0953014	0.067	0.052	0.38546	FALSE
Tamoxifen pre	NF1	7.99977e-05	0.366845	0.058	0.045	0.399989	FALSE
Tamoxifen pre	WDR74	8.12844e-05	0.373531	0.064	0.05	0.406422	FALSE
Tamoxifen pre	ART4	8.28898e-05	0.805548	0.009	0.004	0.414449	FALSE
Tamoxifen pre	FGF13	8.4176e-05	0.318867	0.028	0.019	0.42088	FALSE
Tamoxifen pre	SPATS2L	9.0109e-05	0.339247	0.092	0.075	0.450545	FALSE
Tamoxifen pre	ICOSLG	9.08942e-05	0.587877	0.023	0.015	0.454471	FALSE
Tamoxifen pre	WASHC3	9.09665e-05	0.165438	0.074	0.059	0.454833	FALSE
Tamoxifen pre	TNFRSF18	9.34735e-05	0.54796	0.02	0.012	0.467367	FALSE
Tamoxifen pre	CXCL12	9.61577e-05	0.737285	0.018	0.01	0.480788	FALSE
Tamoxifen pre	RYR1	9.72905e-05	2.74461	0.013	0.007	0.486452	FALSE
Tamoxifen pre	MAP3K7CL	9.75079e-05	0.985012	0.013	0.007	0.487539	FALSE
Tamoxifen pre	TRIM67	9.83953e-05	1.21995	0.014	0.008	0.491977	FALSE
Tamoxifen pre	MAPRE2	0.000100238	0.0582641	0.035	0.025	0.501189	FALSE
Tamoxifen pre	CDKN2A	0.000101656	0.70541	0.039	0.028	0.508278	FALSE
Tamoxifen pre	MYO1D	0.000102611	0.270933	0.055	0.042	0.513055	FALSE
Tamoxifen pre	ECSIT	0.000108113	0.226393	0.033	0.023	0.540565	FALSE
Tamoxifen pre	GAB2	0.000113347	0.239467	0.052	0.039	0.566733	FALSE
Tamoxifen pre	ATG16L1	0.000118074	0.0475841	0.086	0.069	0.59037	FALSE
Tamoxifen pre	CACNA1C	0.000118836	0.890857	0.009	0.004	0.594178	FALSE
Tamoxifen pre	BTRC	0.000119698	0.226812	0.075	0.06	0.598488	FALSE
Tamoxifen pre	FH	0.000121122	0.244127	0.104	0.086	0.605608	FALSE
Tamoxifen pre	CCDC170	0.000121998	0.544725	0.031	0.021	0.60999	FALSE
Tamoxifen pre	PRPSAP1	0.000124991	0.202235	0.14	0.119	0.624956	FALSE
Tamoxifen pre	E2F4	0.000126276	0.274985	0.059	0.046	0.631382	FALSE
Tamoxifen pre	POLE	0.000139496	0.230602	0.038	0.027	0.697481	FALSE
Tamoxifen pre	ULK2	0.000140587	0.0736684	0.051	0.038	0.702936	FALSE
Tamoxifen pre	SENP6	0.000141934	0.0606218	0.221	0.192	0.709669	FALSE
Tamoxifen pre	EPCAM	0.000143916	0.0751881	0.389	0.354	0.719581	FALSE
Tamoxifen pre	POLD1	0.000148406	0.390698	0.031	0.021	0.74203	FALSE
Tamoxifen pre	FOXO3	0.000152244	0.162402	0.148	0.125	0.761219	FALSE
Tamoxifen pre	PGGT1B	0.000154474	0.249239	0.047	0.035	0.772369	FALSE
Tamoxifen pre	PTCD2	0.000158624	0.566599	0.017	0.01	0.793122	FALSE
Tamoxifen pre	EBP	0.000167159	0.173657	0.137	0.117	0.835796	FALSE
Tamoxifen pre	GLRA3	0.000178269	0.565247	0.007	0.003	0.891347	FALSE
Tamoxifen pre	GNAI1	0.000180727	1.03632	0.015	0.009	0.903633	FALSE
Tamoxifen pre	MOB2	0.000185086	0.201953	0.057	0.044	0.925432	FALSE
Tamoxifen pre	OCRL	0.000186467	0.210596	0.087	0.07	0.932336	FALSE
Tamoxifen pre	NCBP3	0.000188473	0.15993	0.08	0.064	0.942365	FALSE
Tamoxifen pre	SLC25A4	0.000191261	0.288603	0.097	0.08	0.956306	FALSE
Tamoxifen pre	GPN2	0.000194839	0.0121642	0.061	0.047	0.974196	FALSE
Tamoxifen pre	CASP9	0.000195272	0.309573	0.04	0.029	0.976358	FALSE
Tamoxifen pre	YTHDC2	0.000205502	0.247442	0.061	0.047	1	FALSE
Tamoxifen pre	IL4R	0.000206228	0.365148	0.036	0.026	1	FALSE
Tamoxifen pre	ZFAT	0.000206374	0.281492	0.037	0.027	1	FALSE
Tamoxifen pre	SLC1A2	0.000209061	0.8889	0.011	0.006	1	FALSE
Tamoxifen pre	MTHFR	0.000210653	0.138784	0.044	0.032	1	FALSE
Tamoxifen pre	KDM3A	0.000213671	0.0858976	0.095	0.078	1	FALSE
Tamoxifen pre	POMGNT1	0.000214622	0.0813694	0.182	0.157	1	FALSE
Tamoxifen pre	CMYA5	0.000214859	1.00854	0.045	0.034	1	FALSE
Tamoxifen pre	THRB	0.000222727	0.655698	0.018	0.011	1	FALSE
Tamoxifen pre	FILIP1L	0.000224049	0.384653	0.018	0.011	1	FALSE
Tamoxifen pre	CANX	0.00022665	0.0832269	0.401	0.365	1	FALSE
Tamoxifen pre	CCAR2	0.000226762	0.310713	0.069	0.055	1	FALSE
Tamoxifen pre	IL18BP	0.000229545	0.489981	0.016	0.01	1	FALSE
Tamoxifen pre	JPT2	0.000230019	0.025502	0.33	0.294	1	FALSE
Tamoxifen pre	DNAI1	0.000230221	0.705356	0.01	0.005	1	FALSE
Tamoxifen pre	TONSL	0.000231083	0.187647	0.06	0.047	1	FALSE
Tamoxifen pre	S1PR3	0.000234395	0.170354	0.076	0.061	1	FALSE
Tamoxifen pre	ARFIP1	0.00023536	0.113536	0.068	0.054	1	FALSE
Tamoxifen pre	SLC12A6	0.000238281	0.458768	0.016	0.009	1	FALSE
Tamoxifen pre	STAT5B	0.000242687	0.306651	0.036	0.026	1	FALSE
Tamoxifen pre	KEAP1	0.000243878	0.326487	0.053	0.041	1	FALSE
Tamoxifen pre	PCDHB14	0.000245881	0.395905	0.016	0.01	1	FALSE
Tamoxifen pre	UMOD	0.000251312	0.307225	0.011	0.006	1	FALSE
Tamoxifen pre	PMP22	0.000258469	0.129938	0.049	0.037	1	FALSE
Tamoxifen pre	FZD3	0.000259697	0.249944	0.042	0.031	1	FALSE
Tamoxifen pre	CEP128	0.00026245	0.461296	0.015	0.009	1	FALSE
Tamoxifen pre	TEC	0.000269528	0.335367	0.017	0.011	1	FALSE
Tamoxifen pre	EIF2AK2	0.000277743	0.182932	0.086	0.071	1	FALSE
Tamoxifen pre	CDK5RAP1	0.000278016	0.18697	0.067	0.053	1	FALSE
Tamoxifen pre	BRSK2	0.000284051	0.329258	0.01	0.005	1	FALSE
Tamoxifen pre	CENPF	0.000291744	0.54664	0.055	0.043	1	FALSE
Tamoxifen pre	FLNC	0.000294342	2.9766	0.007	0.003	1	FALSE
Tamoxifen pre	PIBF1	0.000298069	0.366072	0.038	0.028	1	FALSE
Tamoxifen pre	MAPK8IP3	0.00029896	0.127971	0.091	0.074	1	FALSE
Tamoxifen pre	LOXL1	0.000303198	0.387798	0.044	0.033	1	FALSE
Tamoxifen pre	PLEKHM2	0.000307239	0.281632	0.061	0.048	1	FALSE
Tamoxifen pre	RAB28	0.000312977	0.0978301	0.057	0.044	1	FALSE
Tamoxifen pre	COQ8A	0.000315012	0.43651	0.043	0.032	1	FALSE
Tamoxifen pre	IL17RA	0.000317482	0.117121	0.035	0.026	1	FALSE
Tamoxifen pre	CKAP2	0.000324682	0.462142	0.038	0.028	1	FALSE
Tamoxifen pre	MAD2L1	0.000331945	0.282311	0.091	0.076	1	FALSE
Tamoxifen pre	SLC16A1	0.00033948	1.04643	0.012	0.007	1	FALSE
Tamoxifen pre	AMER1	0.000344676	0.827734	0.02	0.013	1	FALSE
Tamoxifen pre	CCR6	0.000345926	0.662725	0.01	0.005	1	FALSE
Tamoxifen pre	DYRK1A	0.000349982	0.149562	0.139	0.119	1	FALSE
Tamoxifen pre	TFAM	0.000364595	0.100026	0.137	0.117	1	FALSE
Tamoxifen pre	CA14	0.000372062	0.532692	0.013	0.008	1	FALSE
Tamoxifen pre	MTRF1	0.000382658	0.456199	0.029	0.021	1	FALSE
Tamoxifen pre	NEMP1	0.000386134	0.123141	0.064	0.051	1	FALSE
Tamoxifen pre	UMPS	0.000393722	0.202646	0.103	0.086	1	FALSE
Tamoxifen pre	NSUN2	0.000394422	0.121144	0.156	0.135	1	FALSE
Tamoxifen pre	KPNA1	0.000418797	0.0840105	0.099	0.082	1	FALSE
Tamoxifen pre	LRCH1	0.000422005	0.417943	0.026	0.018	1	FALSE
Tamoxifen pre	HSD11B2	0.000423044	0.707101	0.021	0.014	1	FALSE
Tamoxifen pre	BCOR	0.000424974	0.247479	0.068	0.055	1	FALSE
Tamoxifen pre	SHMT1	0.000425953	0.281362	0.04	0.03	1	FALSE
Tamoxifen pre	GANC	0.000429978	0.293037	0.023	0.015	1	FALSE
Tamoxifen pre	EID1	0.000431196	0.120279	0.18	0.158	1	FALSE
Tamoxifen pre	TNFSF12	0.000436817	0.180076	0.024	0.016	1	FALSE
Tamoxifen pre	CHEK2	0.000452993	0.302911	0.047	0.036	1	FALSE
Tamoxifen pre	ATXN7L2	0.000453799	0.553625	0.013	0.007	1	FALSE
Tamoxifen pre	SESN2	0.000464842	0.181601	0.033	0.024	1	FALSE
Tamoxifen pre	ZFYVE26	0.000465989	0.0561086	0.046	0.035	1	FALSE
Tamoxifen pre	SIMC1	0.000480595	0.770537	0.009	0.005	1	FALSE
Tamoxifen pre	CEP112	0.000489579	0.958442	0.016	0.01	1	FALSE
Tamoxifen pre	RBM27	0.000494956	0.0709774	0.091	0.076	1	FALSE
Tamoxifen pre	SIRT1	0.000501871	0.123304	0.067	0.054	1	FALSE
Tamoxifen pre	MAPK15	0.000507389	0.167408	0.047	0.036	1	FALSE
Tamoxifen pre	APLF	0.000509351	1.02432	0.012	0.007	1	FALSE
Tamoxifen pre	TMEM201	0.000514134	0.345813	0.042	0.031	1	FALSE
Tamoxifen pre	DTNBP1	0.000521543	0.273379	0.046	0.036	1	FALSE
Tamoxifen pre	TLR5	0.000532311	0.198787	0.029	0.02	1	FALSE
Tamoxifen pre	ARHGEF7	0.000540827	0.594951	0.025	0.018	1	FALSE
Tamoxifen pre	IKBKB	0.000540913	0.130008	0.171	0.149	1	FALSE
Tamoxifen pre	GABRD	0.000544417	0.575096	0.013	0.007	1	FALSE
Tamoxifen pre	TTI1	0.00054549	0.120417	0.057	0.045	1	FALSE
Tamoxifen pre	ALG6	0.000549247	0.222121	0.047	0.036	1	FALSE
Tamoxifen pre	GMFB	0.000576465	0.114419	0.182	0.159	1	FALSE
Tamoxifen pre	PDHB	0.000577616	0.0723584	0.126	0.108	1	FALSE
Tamoxifen pre	MPPED2	0.000583825	0.647711	0.011	0.006	1	FALSE
Tamoxifen pre	SORCS1	0.000597475	0.909845	0.006	0.003	1	FALSE
Tamoxifen pre	SFSWAP	0.000612328	0.281645	0.045	0.034	1	FALSE
Tamoxifen pre	AXL	0.000630961	1.25712	0.008	0.004	1	FALSE
Tamoxifen pre	SIRT2	0.000650248	0.492369	0.04	0.031	1	FALSE
Tamoxifen pre	WRN	0.000661259	0.29191	0.03	0.022	1	FALSE
Tamoxifen pre	BBC3	0.000668877	0.344298	0.04	0.03	1	FALSE
Tamoxifen pre	CLSTN3	0.000669657	0.015997	0.055	0.043	1	FALSE
Tamoxifen pre	GREM1	0.000669895	1.0934	0.008	0.004	1	FALSE
Tamoxifen pre	IL20	0.000677354	0.481753	0.022	0.015	1	FALSE
Tamoxifen pre	KLRF1	0.000681516	1.04553	0.008	0.004	1	FALSE
Tamoxifen pre	RAD52	0.000690441	0.215126	0.037	0.027	1	FALSE
Tamoxifen pre	SCFD2	0.000695298	0.251787	0.044	0.034	1	FALSE
Tamoxifen pre	PGAP1	0.00069802	0.577434	0.01	0.006	1	FALSE
Tamoxifen pre	MDM1	0.000712484	0.153459	0.089	0.075	1	FALSE
Tamoxifen pre	USP7	0.00071347	0.0465986	0.235	0.209	1	FALSE
Tamoxifen pre	WWC1	0.000723875	0.0684125	0.188	0.164	1	FALSE
Tamoxifen pre	CPA4	0.000763263	0.549871	0.024	0.016	1	FALSE
Tamoxifen pre	MYNN	0.000778013	0.210204	0.039	0.03	1	FALSE
Tamoxifen pre	SSBP3	0.000782641	0.0258551	0.101	0.085	1	FALSE
Tamoxifen pre	DMWD	0.000790025	0.06848	0.099	0.084	1	FALSE
Tamoxifen pre	SNTB2	0.000800147	0.232167	0.047	0.036	1	FALSE
Tamoxifen pre	ANAPC1	0.000813084	0.0938717	0.096	0.08	1	FALSE
Tamoxifen pre	SF3B1	0.00082087	0.0451194	0.221	0.194	1	FALSE
Tamoxifen pre	DPP8	0.000825122	0.112786	0.071	0.058	1	FALSE
Tamoxifen pre	ADGRA3	0.000831447	0.387403	0.027	0.019	1	FALSE
Tamoxifen pre	NEPRO	0.000847868	0.0730725	0.098	0.082	1	FALSE
Tamoxifen pre	GYG2	0.000864863	0.77912	0.011	0.006	1	FALSE
Tamoxifen pre	MTNR1B	0.000865423	0.401605	0.011	0.006	1	FALSE
Tamoxifen pre	FABP3	0.000870932	0.681227	0.015	0.009	1	FALSE
Tamoxifen pre	ACTN1	0.000871186	0.17433	0.073	0.059	1	FALSE
Tamoxifen pre	IMPDH1	0.000897921	0.16042	0.195	0.175	1	FALSE
Tamoxifen pre	SH3RF2	0.000915189	0.806781	0.016	0.01	1	FALSE
Tamoxifen pre	PRDM10	0.000925805	0.198091	0.027	0.019	1	FALSE
Tamoxifen pre	GNPAT	0.000928663	0.178734	0.077	0.063	1	FALSE
Tamoxifen pre	PTPDC1	0.000967375	0.533477	0.016	0.01	1	FALSE
Tamoxifen pre	RBMS3	0.000969476	1.8829	0.004	0.002	1	FALSE
Tamoxifen pre	NAV2	0.000983107	0.213998	0.055	0.043	1	FALSE
Tamoxifen pre	EGFL8	0.000985653	0.308685	0.025	0.017	1	FALSE
Tamoxifen pre	PDGFRB	0.000990343	0.675709	0.01	0.005	1	FALSE
Tamoxifen pre	ELAC2	0.000999446	0.136639	0.055	0.044	1	FALSE
Tamoxifen pre	ZBTB21	0.000999594	0.241842	0.037	0.028	1	FALSE
Tamoxifen pre	VEGFC	0.00102862	0.850826	0.01	0.006	1	FALSE
Tamoxifen pre	ADIPOQ	0.00116322	1.00912	0.003	0.006	1	FALSE
Tamoxifen pre	SEC16A	0.00117543	0.0117857	0.162	0.141	1	FALSE
Tamoxifen pre	BNC2	0.00119506	1.51456	0.006	0.003	1	FALSE
Tamoxifen pre	COL11A1	0.00119567	1.21952	0.007	0.003	1	FALSE
Tamoxifen pre	TBX15	0.00120546	2.3543	0.003	0.001	1	FALSE
Tamoxifen pre	GBF1	0.00126471	0.176299	0.116	0.1	1	FALSE
Tamoxifen pre	RUVBL1	0.00129128	0.145781	0.115	0.099	1	FALSE
Tamoxifen pre	FANCA	0.00131301	0.71123	0.015	0.01	1	FALSE
Tamoxifen pre	LIN28A	0.00132126	0.757053	0.007	0.004	1	FALSE
Tamoxifen pre	THUMPD3	0.00132784	0.0718493	0.084	0.07	1	FALSE
Tamoxifen pre	CCDC77	0.00132966	0.322921	0.025	0.017	1	FALSE
Tamoxifen pre	NAP1L4	0.00133171	0.00336457	0.236	0.21	1	FALSE
Tamoxifen pre	RTL8C	0.00135629	0.0667151	0.098	0.083	1	FALSE
Tamoxifen pre	TIPARP	0.001455	0.206098	0.098	0.084	1	FALSE
Tamoxifen pre	NBPF3	0.00159551	0.4609	0.012	0.007	1	FALSE
Tamoxifen pre	NUP107	0.00164896	0.272316	0.078	0.066	1	FALSE
Tamoxifen pre	ZFYVE21	0.00172642	0.0324002	0.138	0.119	1	FALSE
Tamoxifen pre	DISP1	0.0017867	0.357083	0.018	0.012	1	FALSE
Tamoxifen pre	SLMAP	0.00186041	0.045455	0.172	0.152	1	FALSE
Tamoxifen pre	NF2	0.00187635	0.180397	0.09	0.077	1	FALSE
Tamoxifen pre	TSHZ1	0.00188855	0.215119	0.012	0.007	1	FALSE
Tamoxifen pre	MELK	0.00190343	0.382575	0.045	0.036	1	FALSE
Tamoxifen pre	BLVRA	0.001906	0.0879968	0.163	0.143	1	FALSE
Tamoxifen pre	PHF7	0.00192876	0.496804	0.011	0.006	1	FALSE
Tamoxifen pre	CFH	0.00192986	2.3857	0.003	0.001	1	FALSE
Tamoxifen pre	RNASEL	0.00204211	0.141705	0.021	0.015	1	FALSE
Tamoxifen pre	KCNJ8	0.00206029	0.801362	0.007	0.004	1	FALSE
Tamoxifen pre	PID1	0.0020721	1.2251	0.005	0.002	1	FALSE
Tamoxifen pre	NOM1	0.00218046	0.259046	0.053	0.043	1	FALSE
Tamoxifen pre	SBNO1	0.00221814	0.0102903	0.124	0.108	1	FALSE
Tamoxifen pre	NAP1L5	0.00225617	0.10254	0.031	0.023	1	FALSE
Tamoxifen pre	ANKK1	0.00229518	0.530438	0.005	0.002	1	FALSE
Tamoxifen pre	MMACHC	0.00235932	0.136627	0.033	0.025	1	FALSE
Tamoxifen pre	TCFL5	0.00238271	0.071627	0.052	0.042	1	FALSE
Tamoxifen pre	ADGRB1	0.00248187	0.625821	0.009	0.005	1	FALSE
Tamoxifen pre	HDAC4	0.00250542	0.238683	0.025	0.018	1	FALSE
Tamoxifen pre	TTC9C	0.00250911	0.119853	0.083	0.07	1	FALSE
Tamoxifen pre	ZSWIM6	0.00253909	0.418212	0.013	0.008	1	FALSE
Tamoxifen pre	DLEU2	0.00255784	0.0407284	0.066	0.054	1	FALSE
Tamoxifen pre	KAT5	0.00262405	0.198658	0.052	0.042	1	FALSE
Tamoxifen pre	TJP1	0.00262859	0.0669783	0.118	0.102	1	FALSE
Tamoxifen pre	SSX2IP	0.00263686	0.223545	0.078	0.066	1	FALSE
Tamoxifen pre	KPNA3	0.00266577	0.201343	0.055	0.045	1	FALSE
Tamoxifen pre	HMGB2	0.00273068	0.349852	0.053	0.043	1	FALSE
Tamoxifen pre	STRN4	0.00280665	0.0841579	0.113	0.097	1	FALSE
Tamoxifen pre	PCBP3	0.0028215	0.60148	0.008	0.004	1	FALSE
Tamoxifen pre	TENT5B	0.00282434	0.571063	0.027	0.02	1	FALSE
Tamoxifen pre	HIPK3	0.00290986	0.020135	0.191	0.169	1	FALSE
Tamoxifen pre	FOXG1	0.00290987	0.354624	0.008	0.004	1	FALSE
Tamoxifen pre	TEFM	0.00296038	0.317326	0.041	0.032	1	FALSE
Tamoxifen pre	CUL1	0.00296243	0.0112067	0.147	0.129	1	FALSE
Tamoxifen pre	FANCI	0.00296784	0.318212	0.064	0.053	1	FALSE
Tamoxifen pre	ARL4D	0.00311907	0.167295	0.016	0.011	1	FALSE
Tamoxifen pre	ABI3BP	0.00312326	1.0917	0.006	0.003	1	FALSE
Tamoxifen pre	CRKL	0.00312832	0.0503191	0.068	0.056	1	FALSE
Tamoxifen pre	MFAP5	0.00316027	0.644773	0.007	0.004	1	FALSE
Tamoxifen pre	MEGF8	0.0032598	0.221413	0.026	0.019	1	FALSE
Tamoxifen pre	RELT	0.00334224	0.371693	0.02	0.014	1	FALSE
Tamoxifen pre	SIRT6	0.00337119	0.457479	0.018	0.012	1	FALSE
Tamoxifen pre	R3HDM1	0.00345957	0.169024	0.069	0.058	1	FALSE
Tamoxifen pre	NKAPD1	0.0036045	0.17589	0.072	0.061	1	FALSE
Tamoxifen pre	NEK6	0.0037493	0.0220568	0.098	0.084	1	FALSE
Tamoxifen pre	TGM2	0.00384653	0.62587	0.018	0.012	1	FALSE
Tamoxifen pre	PCDH10	0.00387834	0.701323	0.007	0.004	1	FALSE
Tamoxifen pre	NFATC2	0.00394983	0.421622	0.013	0.008	1	FALSE
Tamoxifen pre	SCGN	0.00419643	0.869741	0.011	0.007	1	FALSE
Tamoxifen pre	WNT4	0.00421199	0.0664895	0.018	0.012	1	FALSE
Tamoxifen pre	MCPH1	0.00421307	0.0917729	0.03	0.023	1	FALSE
Tamoxifen pre	PTK2B	0.00423528	0.113627	0.032	0.025	1	FALSE
Tamoxifen pre	THAP3	0.00424212	0.247253	0.032	0.025	1	FALSE
Tamoxifen pre	LY75	0.00425728	0.26563	0.03	0.023	1	FALSE
Tamoxifen pre	POMT1	0.00443923	0.132427	0.039	0.031	1	FALSE
Tamoxifen pre	ADIPOR2	0.00463345	0.204269	0.068	0.057	1	FALSE
Tamoxifen pre	TSPAN8	0.00468697	1.06373	0.005	0.003	1	FALSE
Tamoxifen pre	AKAP8	0.0048177	0.00461409	0.129	0.113	1	FALSE
Tamoxifen pre	PDPN	0.00491531	0.798948	0.006	0.003	1	FALSE
Tamoxifen pre	RAI14	0.00491862	0.16016	0.05	0.041	1	FALSE
Tamoxifen pre	FZD6	0.00497531	0.317446	0.03	0.023	1	FALSE
Tamoxifen pre	SNAI2	0.00501756	0.905225	0.011	0.007	1	FALSE
Tamoxifen pre	UNC119	0.00512091	0.160987	0.061	0.05	1	FALSE
Tamoxifen pre	FAIM	0.00512937	0.218391	0.036	0.029	1	FALSE
Tamoxifen pre	PIGF	0.00525727	0.0161039	0.053	0.043	1	FALSE
Tamoxifen pre	TRAF4	0.00531515	0.0744199	0.168	0.151	1	FALSE
Tamoxifen pre	DDX1	0.00546885	0.055408	0.162	0.145	1	FALSE
Tamoxifen pre	EVI5	0.00548797	0.055283	0.07	0.059	1	FALSE
Tamoxifen pre	PRNCR1	0.00549099	0.402858	0.017	0.012	1	FALSE
Tamoxifen pre	LMBR1L	0.00552754	0.132376	0.043	0.034	1	FALSE
Tamoxifen pre	QPCTL	0.00559816	0.106367	0.023	0.017	1	FALSE
Tamoxifen pre	SLC2A9	0.00574443	0.514741	0.006	0.003	1	FALSE
Tamoxifen pre	NR2C2	0.00628375	0.168318	0.041	0.033	1	FALSE
Tamoxifen pre	EPB41L3	0.00630633	0.394915	0.013	0.008	1	FALSE
Tamoxifen pre	PKD2	0.00634493	0.505265	0.008	0.004	1	FALSE
Tamoxifen pre	FDPS	0.00667401	0.0946662	0.105	0.092	1	FALSE
Tamoxifen pre	TGFA	0.00700436	0.288895	0.018	0.013	1	FALSE
Tamoxifen pre	ZC4H2	0.0072031	0.335172	0.011	0.007	1	FALSE
Tamoxifen pre	TCOF1	0.0072422	0.183767	0.042	0.034	1	FALSE
Tamoxifen pre	ZYX	0.00731168	0.216334	0.113	0.1	1	FALSE
Tamoxifen pre	CLEC4A	0.00731316	0.269999	0.014	0.01	1	FALSE
Tamoxifen pre	SFRP1	0.00738152	0.722957	0.007	0.004	1	FALSE
Tamoxifen pre	FKBP11	0.0076263	0.00478796	0.059	0.049	1	FALSE
Tamoxifen pre	FAS	0.00778727	0.614969	0.021	0.015	1	FALSE
Tamoxifen pre	TMX2	0.00789742	0.0114182	0.356	0.328	1	FALSE
Tamoxifen pre	BUB1	0.0079105	0.55587	0.033	0.026	1	FALSE
Tamoxifen pre	IGSF1	0.00795159	0.386458	0.008	0.005	1	FALSE
Tamoxifen pre	ABL2	0.00811929	0.222539	0.055	0.046	1	FALSE
Tamoxifen pre	ITCH	0.00829864	0.0216137	0.16	0.142	1	FALSE
Tamoxifen pre	ANK1	0.00857518	1.18006	0.006	0.003	1	FALSE
Tamoxifen pre	CBLN1	0.00893726	0.64552	0.007	0.004	1	FALSE
Tamoxifen pre	TUBB2A	0.00935662	0.379364	0.033	0.027	1	FALSE
Tamoxifen pre	DIP2B	0.00974189	0.0097242	0.087	0.075	1	FALSE
Tamoxifen pre	TRMT1L	0.00975781	0.0801447	0.052	0.043	1	FALSE
Tamoxifen pre	GLT8D2	0.00986222	0.480664	0.004	0.002	1	FALSE
Tamoxifen pre	GMEB1	0.0102059	0.0854951	0.03	0.024	1	FALSE
Tamoxifen pre	MSI1	0.0107484	0.23399	0.018	0.013	1	FALSE
Tamoxifen pre	KCNIP2	0.0108077	0.302853	0.024	0.018	1	FALSE
Tamoxifen pre	ANKRD44	0.0110439	0.608647	0.008	0.005	1	FALSE
Tamoxifen pre	RAPGEF5	0.0111449	0.259068	0.018	0.013	1	FALSE
Tamoxifen pre	SNX19	0.0113891	0.00684519	0.043	0.035	1	FALSE
Tamoxifen pre	COLQ	0.0114913	0.323492	0.012	0.008	1	FALSE
Tamoxifen pre	ABCC6	0.0115018	0.169172	0.02	0.015	1	FALSE
Tamoxifen pre	F13A1	0.0117752	0.691191	0.004	0.002	1	FALSE
Tamoxifen pre	CDH13	0.0118987	1.89144	0.005	0.003	1	FALSE
Tamoxifen pre	TSPAN4	0.0119132	0.239549	0.048	0.04	1	FALSE
Tamoxifen pre	LGR4	0.0121071	0.0734421	0.074	0.064	1	FALSE
Tamoxifen pre	PSMC2	0.0121276	0.0434474	0.112	0.1	1	FALSE
Tamoxifen pre	ZGRF1	0.0122797	0.3066	0.02	0.015	1	FALSE
Tamoxifen pre	PMS2	0.0124243	0.136529	0.057	0.048	1	FALSE
Tamoxifen pre	PER1	0.0124393	0.459205	0.029	0.023	1	FALSE
Tamoxifen pre	SLC1A1	0.0124568	0.49169	0.013	0.009	1	FALSE
Tamoxifen pre	MIIP	0.0125088	0.0716705	0.057	0.048	1	FALSE
Tamoxifen pre	ADAMTSL3	0.0125107	0.287987	0.014	0.01	1	FALSE
Tamoxifen pre	EFR3B	0.0129557	0.0758338	0.014	0.01	1	FALSE
Tamoxifen pre	NEXN	0.0132272	1.2058	0.004	0.002	1	FALSE
Tamoxifen pre	SPIN2A	0.0133493	0.353071	0.012	0.008	1	FALSE
Tamoxifen pre	STK35	0.0136557	0.191973	0.071	0.061	1	FALSE
Tamoxifen pre	CC2D1A	0.0141038	0.00693992	0.044	0.036	1	FALSE
Tamoxifen pre	PRKCE	0.0142765	0.134056	0.015	0.011	1	FALSE
Tamoxifen pre	NRP1	0.014446	0.924831	0.013	0.009	1	FALSE
Tamoxifen pre	ERN1	0.014528	0.0499264	0.07	0.06	1	FALSE
Tamoxifen pre	RBPJ	0.0146525	0.0386559	0.055	0.046	1	FALSE
Tamoxifen pre	MYO18B	0.0149637	2.57852	0.006	0.003	1	FALSE
Tamoxifen pre	CBWD2	0.0152029	0.0510814	0.222	0.204	1	FALSE
Tamoxifen pre	RPA1	0.0153256	0.0630063	0.078	0.068	1	FALSE
Tamoxifen pre	PCNA	0.0158227	0.0305267	0.178	0.161	1	FALSE
Tamoxifen pre	LTBP1	0.016455	0.317265	0.044	0.037	1	FALSE
Tamoxifen pre	PIK3CB	0.016505	0.116777	0.11	0.098	1	FALSE
Tamoxifen pre	TANGO2	0.016585	0.0667799	0.048	0.04	1	FALSE
Tamoxifen pre	PPARA	0.0166523	0.459427	0.01	0.006	1	FALSE
Tamoxifen pre	TBC1D8B	0.0168091	0.151822	0.029	0.023	1	FALSE
Tamoxifen pre	PLEKHO1	0.0170773	0.00312858	0.016	0.012	1	FALSE
Tamoxifen pre	SNX29	0.0174638	0.00931158	0.043	0.036	1	FALSE
Tamoxifen pre	KPNA2	0.0180036	0.0453683	0.184	0.168	1	FALSE
Tamoxifen pre	STRIP1	0.0183475	0.168513	0.041	0.034	1	FALSE
Tamoxifen pre	RIPK1	0.018715	0.0621694	0.073	0.063	1	FALSE
Tamoxifen pre	AFG1L	0.019095	0.169902	0.022	0.017	1	FALSE
Tamoxifen pre	CHRNB2	0.0193188	0.177698	0.019	0.014	1	FALSE
Tamoxifen pre	SUV39H1	0.0198062	0.469521	0.024	0.019	1	FALSE
Tamoxifen pre	MCM6	0.0201188	0.278729	0.074	0.065	1	FALSE
Tamoxifen pre	GLYR1	0.0208233	0.164576	0.053	0.045	1	FALSE
Tamoxifen pre	NAAA	0.0211039	0.00401614	0.081	0.071	1	FALSE
Tamoxifen pre	CRYGS	0.0211948	0.389721	0.013	0.009	1	FALSE
Tamoxifen pre	SLC1A3	0.0212843	0.398755	0.008	0.005	1	FALSE
Tamoxifen pre	CACNA1D	0.0212907	0.145109	0.035	0.028	1	FALSE
Tamoxifen pre	NUP214	0.0213643	0.0719112	0.038	0.031	1	FALSE
Tamoxifen pre	UHRF1	0.0216005	0.378375	0.051	0.044	1	FALSE
Tamoxifen pre	SWT1	0.0216192	0.0266561	0.031	0.025	1	FALSE
Tamoxifen pre	TPMT	0.0216468	0.0107285	0.125	0.112	1	FALSE
Tamoxifen pre	MAP2K4	0.0218179	0.107693	0.068	0.059	1	FALSE
Tamoxifen pre	MSR1	0.0219033	0.427099	0.008	0.005	1	FALSE
Tamoxifen pre	ERCC4	0.0222542	0.0194752	0.03	0.024	1	FALSE
Tamoxifen pre	GPR39	0.022412	0.184153	0.017	0.013	1	FALSE
Tamoxifen pre	CD2BP2	0.0229822	0.0384551	0.087	0.077	1	FALSE
Tamoxifen pre	PECAM1	0.0230017	0.633117	0.006	0.003	1	FALSE
Tamoxifen pre	XPO5	0.0232002	0.0857314	0.064	0.055	1	FALSE
Tamoxifen pre	TES	0.0232693	0.00265601	0.114	0.102	1	FALSE
Tamoxifen pre	HS3ST3A1	0.0232976	0.335991	0.006	0.003	1	FALSE
Tamoxifen pre	PLXNC1	0.0233602	0.0850371	0.007	0.004	1	FALSE
Tamoxifen pre	NFE2L1	0.0237853	0.23915	0.192	0.179	1	FALSE
Tamoxifen pre	CDKN1B	0.0239687	0.0163837	0.296	0.273	1	FALSE
Tamoxifen pre	RO60	0.0241067	0.00283864	0.095	0.084	1	FALSE
Tamoxifen pre	ACTL6A	0.0243597	0.0592755	0.094	0.083	1	FALSE
Tamoxifen pre	TACC2	0.0243657	0.21663	0.09	0.08	1	FALSE
Tamoxifen pre	HYOU1	0.0253138	0.00334896	0.151	0.136	1	FALSE
Tamoxifen pre	LAT	0.025564	0.120638	0.021	0.016	1	FALSE
Tamoxifen pre	DNAJB5	0.0264572	1.22608	0.013	0.01	1	FALSE
Tamoxifen pre	GRAMD2B	0.0267169	0.30119	0.027	0.022	1	FALSE
Tamoxifen pre	DPF3	0.0273377	1.14842	0.005	0.003	1	FALSE
Tamoxifen pre	ATXN2L	0.027428	0.0260383	0.229	0.21	1	FALSE
Tamoxifen pre	IRF7	0.028033	0.0708805	0.038	0.032	1	FALSE
Tamoxifen pre	DPT	0.0284359	0.907143	0.014	0.01	1	FALSE
Tamoxifen pre	HEATR5A	0.0286849	0.33349	0.019	0.014	1	FALSE
Tamoxifen pre	FUCA1	0.0289779	0.178827	0.033	0.027	1	FALSE
Tamoxifen pre	GBP1	0.0290799	0.573469	0.029	0.024	1	FALSE
Tamoxifen pre	CNTROB	0.0291505	0.218723	0.037	0.031	1	FALSE
Tamoxifen pre	RHOT1	0.0294273	0.0271712	0.084	0.074	1	FALSE
Tamoxifen pre	PTGIS	0.0295204	0.344039	0.008	0.005	1	FALSE
Tamoxifen pre	HGH1	0.0301193	0.00244867	0.086	0.077	1	FALSE
Tamoxifen pre	ZNF341	0.0303927	0.137901	0.021	0.017	1	FALSE
Tamoxifen pre	IL33	0.0308291	0.383097	0.004	0.002	1	FALSE
Tamoxifen pre	YLPM1	0.0309911	0.0738303	0.111	0.1	1	FALSE
Tamoxifen pre	PSRC1	0.0309965	0.152457	0.023	0.018	1	FALSE
Tamoxifen pre	HELLS	0.0311853	0.269021	0.046	0.04	1	FALSE
Tamoxifen pre	GREB1L	0.0312647	0.231318	0.026	0.021	1	FALSE
Tamoxifen pre	ZNF8	0.0313274	0.129606	0.015	0.011	1	FALSE
Tamoxifen pre	CDC37	0.0315545	0.0687648	0.139	0.126	1	FALSE
Tamoxifen pre	MAD1L1	0.0316036	0.274648	0.046	0.039	1	FALSE
Tamoxifen pre	ELN	0.0325704	0.585686	0.012	0.009	1	FALSE
Tamoxifen pre	AP1B1	0.0336718	0.0236038	0.116	0.105	1	FALSE
Tamoxifen pre	CD320	0.0338815	0.42239	0.005	0.003	1	FALSE
Tamoxifen pre	FREM1	0.0341129	0.611913	0.001	0	1	FALSE
Tamoxifen pre	JAZF1	0.0355327	0.290755	0.016	0.013	1	FALSE
Tamoxifen pre	TIGD5	0.0359849	0.274292	0.017	0.013	1	FALSE
Tamoxifen pre	ITM2A	0.0361509	1.22588	0.003	0.002	1	FALSE
Tamoxifen pre	HSPB3	0.0363122	0.331743	0.005	0.008	1	FALSE
Tamoxifen pre	CDH2	0.0374417	0.774953	0.004	0.002	1	FALSE
Tamoxifen pre	DDR2	0.0377353	0.37089	0.01	0.007	1	FALSE
Tamoxifen pre	MMP12	0.0380197	1.0432	0.002	0.004	1	FALSE
Tamoxifen pre	PAH	0.038369	0.286676	0.003	0.001	1	FALSE
Tamoxifen pre	NT5DC2	0.0388048	0.0135542	0.094	0.085	1	FALSE
Tamoxifen pre	EGLN1	0.0401648	0.0265154	0.121	0.109	1	FALSE
Tamoxifen pre	MMP13	0.0403287	0.931907	0.005	0.003	1	FALSE
Tamoxifen pre	PLN	0.0404348	1.3039	0.005	0.003	1	FALSE
Tamoxifen pre	SPART	0.0414058	0.240943	0.032	0.027	1	FALSE
Tamoxifen pre	LRRC38	0.0424157	1.7524	0.003	0.001	1	FALSE
Tamoxifen pre	ATG2A	0.0427727	0.336434	0.02	0.016	1	FALSE
Tamoxifen pre	MYO1E	0.0448058	0.347206	0.032	0.026	1	FALSE
Tamoxifen pre	CALCRL	0.0463701	1.21418	0.003	0.002	1	FALSE
Tamoxifen pre	FHL3	0.0465763	0.623817	0.017	0.013	1	FALSE
Tamoxifen pre	KCNAB3	0.0479178	0.357091	0.006	0.004	1	FALSE
Tamoxifen pre	CCDC102B	0.0485615	0.44766	0.004	0.002	1	FALSE
Tamoxifen pre	PDE10A	0.0486711	0.100402	0.004	0.002	1	FALSE
Tamoxifen pre	TNFRSF6B	0.0493206	0.00436087	0.014	0.011	1	FALSE
Tamoxifen pre	GYS1	0.0497957	0.0791874	0.08	0.072	1	FALSE
Tamoxifen pre	LMNB1	0.0501871	0.0996634	0.08	0.072	1	FALSE
Tamoxifen pre	CSRP3	0.0509545	2.39185	0.006	0.004	1	FALSE
Tamoxifen pre	SYK	0.0510826	0.203745	0.016	0.012	1	FALSE
Tamoxifen pre	TMA16	0.0518206	0.110309	0.096	0.086	1	FALSE
Tamoxifen pre	PREP	0.0521324	0.077012	0.084	0.075	1	FALSE
Tamoxifen pre	IL11	0.0529649	0.308148	0.007	0.004	1	FALSE
Tamoxifen pre	BTBD9	0.0531632	0.033687	0.033	0.028	1	FALSE
Tamoxifen pre	ATL1	0.0543466	0.415871	0.013	0.01	1	FALSE
Tamoxifen pre	IGF1	0.0566672	1.39865	0.003	0.002	1	FALSE
Tamoxifen pre	TSSC4	0.0567367	0.0990895	0.049	0.042	1	FALSE
Tamoxifen pre	NFE2L3	0.057332	0.234897	0.018	0.014	1	FALSE
Tamoxifen pre	SLFN11	0.0592496	0.262999	0.004	0.002	1	FALSE
Tamoxifen pre	FBXO42	0.0593041	0.0173618	0.037	0.032	1	FALSE
Tamoxifen pre	LIPF	0.0631326	0.415733	0.002	0.001	1	FALSE
Tamoxifen pre	SDHB	0.0634644	0.0704107	0.177	0.164	1	FALSE
Tamoxifen pre	KCNC1	0.0650031	0.288475	0.014	0.011	1	FALSE
Tamoxifen pre	RFC5	0.0656242	0.0843101	0.059	0.053	1	FALSE
Tamoxifen pre	OPRL1	0.0659946	0.0620927	0.011	0.008	1	FALSE
Tamoxifen pre	ERAP1	0.0667886	0.0496821	0.083	0.074	1	FALSE
Tamoxifen pre	CXCL10	0.0674633	0.590695	0.005	0.004	1	FALSE
Tamoxifen pre	ULBP2	0.0680272	0.385985	0.015	0.012	1	FALSE
Tamoxifen pre	HAS2	0.0687541	0.630846	0.005	0.003	1	FALSE
Tamoxifen pre	ZNF142	0.070516	0.00986307	0.051	0.045	1	FALSE
Tamoxifen pre	CX3CR1	0.0729687	0.394466	0.004	0.002	1	FALSE
Tamoxifen pre	ALPK3	0.0743808	0.516705	0.014	0.018	1	FALSE
Tamoxifen pre	KRAS	0.0744363	0.000293894	0.149	0.137	1	FALSE
Tamoxifen pre	PYGM	0.0749466	2.66262	0.009	0.006	1	FALSE
Tamoxifen pre	APOL2	0.076051	0.07236	0.083	0.075	1	FALSE
Tamoxifen pre	NFE2L2	0.0788729	0.0273405	0.258	0.24	1	FALSE
Tamoxifen pre	RRAD	0.0796539	1.53509	0.005	0.003	1	FALSE
Tamoxifen pre	ACVR1	0.0806388	0.120774	0.044	0.039	1	FALSE
Tamoxifen pre	ART3	0.0810078	0.356788	0.004	0.006	1	FALSE
Tamoxifen pre	CAND1	0.0811584	0.0575567	0.3	0.285	1	FALSE
Tamoxifen pre	AKT3	0.0814891	0.0361442	0.007	0.005	1	FALSE
Tamoxifen pre	RORB	0.0839742	0.43583	0.005	0.003	1	FALSE
Tamoxifen pre	TMEM109	0.0846725	0.0691243	0.118	0.108	1	FALSE
Tamoxifen pre	TSPAN7	0.0848134	1.24216	0.006	0.004	1	FALSE
Tamoxifen pre	ACP5	0.0854003	0.52379	0.007	0.005	1	FALSE
Tamoxifen pre	HAVCR2	0.0855653	0.641919	0.003	0.001	1	FALSE
Tamoxifen pre	ZNF829	0.0865278	0.220982	0.011	0.009	1	FALSE
Tamoxifen pre	ROCK2	0.0873054	0.0926263	0.043	0.038	1	FALSE
Tamoxifen pre	BUB1B	0.0908033	0.284059	0.022	0.018	1	FALSE
Tamoxifen pre	RB1	0.0929626	0.0044229	0.059	0.053	1	FALSE
Tamoxifen pre	PEBP4	0.0957553	1.26751	0.006	0.004	1	FALSE
Tamoxifen pre	NKX3-1	0.0978162	0.166834	0.013	0.01	1	FALSE
Tamoxifen pre	DRC3	0.0982153	0.107077	0.013	0.01	1	FALSE
Tamoxifen pre	CTDSPL	0.1	0.0765279	0.114	0.105	1	FALSE
Tamoxifen pre	XIRP1	0.101186	1.22142	0.004	0.005	1	FALSE
Tamoxifen pre	GNRH1	0.101462	0.164499	0.005	0.003	1	FALSE
Tamoxifen pre	POTEJ	0.105458	0.43151	0.008	0.006	1	FALSE
Tamoxifen pre	ATG10	0.105522	0.217082	0.02	0.016	1	FALSE
Tamoxifen pre	SCN9A	0.107637	0.186469	0.001	0.001	1	FALSE
Tamoxifen pre	ASIC1	0.108716	0.0509465	0.012	0.009	1	FALSE
Tamoxifen pre	ARID3B	0.108866	0.0884729	0.023	0.019	1	FALSE
Tamoxifen pre	LRRK2	0.110355	0.376664	0.006	0.005	1	FALSE
Tamoxifen pre	NOS1	0.111527	1.9401	0.001	0	1	FALSE
Tamoxifen pre	LACRT	0.112691	2.2261	0.002	0.004	1	FALSE
Tamoxifen pre	GART	0.115273	0.0524101	0.125	0.116	1	FALSE
Tamoxifen pre	POU2F3	0.11566	0.29094	0.011	0.009	1	FALSE
Tamoxifen pre	MYO15A	0.116398	0.242543	0.01	0.008	1	FALSE
Tamoxifen pre	ADGRA2	0.117206	0.432543	0.009	0.007	1	FALSE
Tamoxifen pre	LRRC15	0.118404	0.426779	0.006	0.004	1	FALSE
Tamoxifen pre	CD1D	0.120129	0.0124626	0.002	0.003	1	FALSE
Tamoxifen pre	IGFBP2	0.120532	0.0263566	0.183	0.172	1	FALSE
Tamoxifen pre	HBG1	0.122476	0.314134	0.002	0.001	1	FALSE
Tamoxifen pre	GPRC5B	0.122806	0.495587	0.025	0.022	1	FALSE
Tamoxifen pre	RAP2A	0.123489	0.0118558	0.056	0.051	1	FALSE
Tamoxifen pre	CYP4F2	0.124429	0.145625	0.004	0.003	1	FALSE
Tamoxifen pre	DDX31	0.124624	0.0471805	0.047	0.042	1	FALSE
Tamoxifen pre	LMO1	0.127281	0.624045	0.005	0.004	1	FALSE
Tamoxifen pre	EYA4	0.12957	0.0958522	0.001	0.002	1	FALSE
Tamoxifen pre	BLOC1S2	0.129676	0.0179406	0.1	0.093	1	FALSE
Tamoxifen pre	NUP153	0.132264	0.0962824	0.112	0.104	1	FALSE
Tamoxifen pre	DDIT4L	0.132842	0.69502	0.005	0.007	1	FALSE
Tamoxifen pre	WDR12	0.132934	0.0226112	0.064	0.058	1	FALSE
Tamoxifen pre	ALDH1B1	0.134152	0.231636	0.035	0.031	1	FALSE
Tamoxifen pre	NANOG	0.141192	0.241482	0.006	0.004	1	FALSE
Tamoxifen pre	FMO5	0.142484	0.132804	0.02	0.017	1	FALSE
Tamoxifen pre	ZSCAN16	0.144653	0.191847	0.029	0.026	1	FALSE
Tamoxifen pre	SULF2	0.145695	0.109795	0.048	0.043	1	FALSE
Tamoxifen pre	ATP10D	0.151595	0.103351	0.02	0.017	1	FALSE
Tamoxifen pre	KATNA1	0.152724	0.165113	0.038	0.033	1	FALSE
Tamoxifen pre	LPAR1	0.154397	0.154003	0.008	0.006	1	FALSE
Tamoxifen pre	SLC26A2	0.163522	0.136098	0.015	0.012	1	FALSE
Tamoxifen pre	SCML2	0.168216	0.148329	0.008	0.006	1	FALSE
Tamoxifen pre	CEMIP2	0.172008	0.117503	0.025	0.021	1	FALSE
Tamoxifen pre	GBE1	0.173751	0.137987	0.057	0.052	1	FALSE
Tamoxifen pre	CSK	0.17791	0.0311757	0.118	0.111	1	FALSE
Tamoxifen pre	THAP2	0.178747	0.512901	0.017	0.014	1	FALSE
Tamoxifen pre	ATF4	0.18088	0.0125632	0.45	0.429	1	FALSE
Tamoxifen pre	ASPM	0.18125	0.224696	0.022	0.019	1	FALSE
Tamoxifen pre	COIL	0.181741	0.160459	0.108	0.102	1	FALSE
Tamoxifen pre	ITGB1BP2	0.187005	0.0743563	0.017	0.015	1	FALSE
Tamoxifen pre	SRSF1	0.188996	0.089622	0.465	0.447	1	FALSE
Tamoxifen pre	P4HA3	0.193869	0.140041	0.006	0.005	1	FALSE
Tamoxifen pre	KIAA0408	0.195149	0.302056	0.004	0.003	1	FALSE
Tamoxifen pre	ATG7	0.198243	0.0241761	0.023	0.02	1	FALSE
Tamoxifen pre	FRMD7	0.205136	0.182562	0.002	0.001	1	FALSE
Tamoxifen pre	SPON1	0.205305	0.0414504	0.005	0.004	1	FALSE
Tamoxifen pre	BLNK	0.210721	0.250588	0.045	0.041	1	FALSE
Tamoxifen pre	MEF2C	0.211886	1.63887	0.004	0.003	1	FALSE
Tamoxifen pre	ABCC9	0.211913	0.223543	0.005	0.006	1	FALSE
Tamoxifen pre	SYNM	0.212256	0.798279	0.012	0.01	1	FALSE
Tamoxifen pre	NCAM1	0.213317	0.445895	0.003	0.004	1	FALSE
Tamoxifen pre	IFI16	0.21545	0.306904	0.009	0.007	1	FALSE
Tamoxifen pre	HCN3	0.217087	0.0726904	0.026	0.023	1	FALSE
Tamoxifen pre	PPM1D	0.217466	0.00945397	0.093	0.086	1	FALSE
Tamoxifen pre	F8	0.219743	0.132074	0.01	0.008	1	FALSE
Tamoxifen pre	MCAM	0.222894	0.784081	0.011	0.009	1	FALSE
Tamoxifen pre	INHBA	0.227056	0.600301	0.011	0.01	1	FALSE
Tamoxifen pre	LPXN	0.229985	0.0937151	0.01	0.008	1	FALSE
Tamoxifen pre	NPPB	0.232055	0.224809	0.002	0.003	1	FALSE
Tamoxifen pre	PDGFRA	0.233032	0.271327	0.006	0.004	1	FALSE
Tamoxifen pre	NTRK2	0.23343	0.315979	0.005	0.004	1	FALSE
Tamoxifen pre	LRRC45	0.23425	0.0495996	0.085	0.079	1	FALSE
Tamoxifen pre	SPAG5	0.235458	0.286087	0.032	0.029	1	FALSE
Tamoxifen pre	BCL3	0.236977	0.0179272	0.073	0.068	1	FALSE
Tamoxifen pre	PKP2	0.237941	0.216542	0.053	0.049	1	FALSE
Tamoxifen pre	EZH1	0.242067	0.0315481	0.036	0.033	1	FALSE
Tamoxifen pre	MAFF	0.243337	0.0984618	0.026	0.023	1	FALSE
Tamoxifen pre	COL4A4	0.243533	1.05284	0.002	0.002	1	FALSE
Tamoxifen pre	SCIN	0.248935	0.174271	0.011	0.009	1	FALSE
Tamoxifen pre	FKBP15	0.255391	0.0539145	0.056	0.051	1	FALSE
Tamoxifen pre	MTHFD1	0.2625	0.136176	0.052	0.048	1	FALSE
Tamoxifen pre	DZIP1L	0.263538	0.0311856	0.007	0.005	1	FALSE
Tamoxifen pre	NEK5	0.265956	0.0653215	0.008	0.007	1	FALSE
Tamoxifen pre	WDR26	0.268256	0.00999629	0.381	0.367	1	FALSE
Tamoxifen pre	TNXB	0.272321	0.144365	0.007	0.005	1	FALSE
Tamoxifen pre	TNFSF4	0.274406	0.208459	0.006	0.005	1	FALSE
Tamoxifen pre	CYSLTR1	0.275048	0.187542	0.009	0.008	1	FALSE
Tamoxifen pre	CPLX3	0.280201	0.0206562	0.007	0.006	1	FALSE
Tamoxifen pre	FBXO43	0.282836	0.0219289	0.008	0.007	1	FALSE
Tamoxifen pre	GPHN	0.283051	0.149705	0.025	0.022	1	FALSE
Tamoxifen pre	WDHD1	0.287906	0.124694	0.044	0.04	1	FALSE
Tamoxifen pre	BRCA1	0.288941	0.076644	0.033	0.031	1	FALSE
Tamoxifen pre	PTH1R	0.293364	0.0219847	0.001	0.002	1	FALSE
Tamoxifen pre	PNPLA3	0.295931	0.086433	0.008	0.007	1	FALSE
Tamoxifen pre	RSAD2	0.299925	0.0618626	0.009	0.007	1	FALSE
Tamoxifen pre	KNSTRN	0.302471	0.0298153	0.058	0.054	1	FALSE
Tamoxifen pre	CD274	0.307414	0.305107	0.006	0.005	1	FALSE
Tamoxifen pre	COL4A1	0.310002	0.562881	0.012	0.011	1	FALSE
Tamoxifen pre	MR1	0.310038	0.0525029	0.028	0.025	1	FALSE
Tamoxifen pre	DOK5	0.310097	0.120382	0.004	0.005	1	FALSE
Tamoxifen pre	TAP1	0.317237	0.022885	0.086	0.081	1	FALSE
Tamoxifen pre	FER	0.317784	0.45692	0.016	0.014	1	FALSE
Tamoxifen pre	IFNA7	0.333114	0.171473	0.001	0.002	1	FALSE
Tamoxifen pre	SCN7A	0.335397	0.00123994	0.003	0.003	1	FALSE
Tamoxifen pre	TMUB2	0.336224	0.0196822	0.043	0.04	1	FALSE
Tamoxifen pre	GDA	0.339562	0.392824	0.002	0.002	1	FALSE
Tamoxifen pre	EDNRA	0.340296	0.228809	0.004	0.003	1	FALSE
Tamoxifen pre	MAP7D1	0.343448	0.102368	0.135	0.129	1	FALSE
Tamoxifen pre	FABP2	0.359805	0.0967112	0.002	0.003	1	FALSE
Tamoxifen pre	FREM2	0.372127	0.879683	0.009	0.007	1	FALSE
Tamoxifen pre	HCK	0.375566	0.238183	0.007	0.006	1	FALSE
Tamoxifen pre	ZBED9	0.376309	0.177977	0.011	0.009	1	FALSE
Tamoxifen pre	STIL	0.380568	0.0415621	0.042	0.039	1	FALSE
Tamoxifen pre	LCAT	0.380761	0.126995	0.009	0.008	1	FALSE
Tamoxifen pre	PLK4	0.389456	0.0969876	0.028	0.026	1	FALSE
Tamoxifen pre	HMMR	0.390211	0.218932	0.024	0.022	1	FALSE
Tamoxifen pre	TMEM98	0.395456	0.141694	0.014	0.012	1	FALSE
Tamoxifen pre	SPANXB1	0.399631	0.191562	0.007	0.006	1	FALSE
Tamoxifen pre	FCGBP	0.412497	0.0922651	0.005	0.006	1	FALSE
Tamoxifen pre	KCNJ12	0.412521	0.433081	0.007	0.006	1	FALSE
Tamoxifen pre	TCEANC	0.412843	0.0883636	0.014	0.013	1	FALSE
Tamoxifen pre	RACGAP1	0.413233	0.0830074	0.039	0.037	1	FALSE
Tamoxifen pre	RGS5	0.413367	1.22092	0.004	0.003	1	FALSE
Tamoxifen pre	ESRRG	0.414668	0.256635	0.008	0.007	1	FALSE
Tamoxifen pre	NT5DC3	0.427868	0.110998	0.023	0.022	1	FALSE
Tamoxifen pre	FBXO16	0.431199	0.0535695	0.019	0.017	1	FALSE
Tamoxifen pre	EGF	0.433595	0.0859567	0.019	0.021	1	FALSE
Tamoxifen pre	CREB5	0.437893	0.242585	0.002	0.001	1	FALSE
Tamoxifen pre	ALPL	0.439826	0.0969603	0.007	0.006	1	FALSE
Tamoxifen pre	MPZ	0.440269	0.293365	0.007	0.006	1	FALSE
Tamoxifen pre	CD36	0.447084	0.823311	0.005	0.006	1	FALSE
Tamoxifen pre	COL4A3	0.459424	1.5885	0.004	0.003	1	FALSE
Tamoxifen pre	CASQ2	0.461395	0.792307	0.003	0.004	1	FALSE
Tamoxifen pre	ANGPT1	0.462683	0.394367	0.003	0.002	1	FALSE
Tamoxifen pre	RASSF2	0.467247	0.364152	0.011	0.01	1	FALSE
Tamoxifen pre	MYLK2	0.479201	0.737433	0.004	0.005	1	FALSE
Tamoxifen pre	CD99	0.480907	0.0699087	0.103	0.1	1	FALSE
Tamoxifen pre	FLYWCH1	0.485069	0.0442011	0.013	0.012	1	FALSE
Tamoxifen pre	PTHLH	0.493797	0.0257303	0.01	0.011	1	FALSE
Tamoxifen pre	TSSK1B	0.49848	0.209587	0.007	0.006	1	FALSE
Tamoxifen pre	ETV5	0.498995	1.14024	0.002	0.002	1	FALSE
Tamoxifen pre	TRIM55	0.503572	0.164691	0.017	0.016	1	FALSE
Tamoxifen pre	ADAM28	0.503696	0.290235	0.001	0.001	1	FALSE
Tamoxifen pre	ABCB4	0.512009	0.07682	0.008	0.007	1	FALSE
Tamoxifen pre	IGF2	0.518314	0.547127	0.003	0.003	1	FALSE
Tamoxifen pre	CCN4	0.518611	0.172459	0.013	0.012	1	FALSE
Tamoxifen pre	ZBTB16	0.518939	0.655901	0.002	0.001	1	FALSE
Tamoxifen pre	TG	0.52469	0.10576	0.001	0.002	1	FALSE
Tamoxifen pre	FAM161A	0.525026	0.291449	0.008	0.007	1	FALSE
Tamoxifen pre	XDH	0.527306	0.655269	0.003	0.002	1	FALSE
Tamoxifen pre	PHB	0.531587	0.0383665	0.119	0.115	1	FALSE
Tamoxifen pre	TEX14	0.531594	0.432238	0.015	0.014	1	FALSE
Tamoxifen pre	PM20D2	0.555116	0.252311	0.017	0.018	1	FALSE
Tamoxifen pre	IFNA1	0.564337	0.643512	0.001	0.001	1	FALSE
Tamoxifen pre	FGF1	0.566642	0.0346312	0.008	0.008	1	FALSE
Tamoxifen pre	AKR1B1	0.569273	0.0244247	0.01	0.01	1	FALSE
Tamoxifen pre	NOP2	0.571765	0.0565463	0.054	0.052	1	FALSE
Tamoxifen pre	SOCS3	0.581141	0.251508	0.073	0.076	1	FALSE
Tamoxifen pre	FSTL1	0.595362	0.0739994	0.036	0.038	1	FALSE
Tamoxifen pre	FST	0.607013	0.480047	0.004	0.004	1	FALSE
Tamoxifen pre	LAD1	0.607297	0.091971	0.065	0.063	1	FALSE
Tamoxifen pre	LIF	0.61927	0.289085	0.009	0.009	1	FALSE
Tamoxifen pre	APC	0.622203	0.258575	0.021	0.02	1	FALSE
Tamoxifen pre	TEX11	0.629804	0.0807055	0.003	0.002	1	FALSE
Tamoxifen pre	TLR4	0.63101	0.282273	0.003	0.003	1	FALSE
Tamoxifen pre	IL6	0.632348	0.164038	0.003	0.003	1	FALSE
Tamoxifen pre	NUSAP1	0.638918	0.124718	0.048	0.046	1	FALSE
Tamoxifen pre	CARM1	0.640222	0.0904934	0.032	0.031	1	FALSE
Tamoxifen pre	ZHX3	0.645493	0.0451845	0.008	0.007	1	FALSE
Tamoxifen pre	TMEM119	0.659087	0.0449229	0.007	0.006	1	FALSE
Tamoxifen pre	FAT1	0.670252	0.0612791	0.059	0.058	1	FALSE
Tamoxifen pre	DEFA6	0.683762	0.971067	0.001	0.001	1	FALSE
Tamoxifen pre	BVES	0.693479	1.07089	0.004	0.004	1	FALSE
Tamoxifen pre	CDCA2	0.698921	0.0640891	0.018	0.019	1	FALSE
Tamoxifen pre	SCG2	0.701573	0.190609	0.002	0.002	1	FALSE
Tamoxifen pre	SPAAR	0.707258	0.164731	0.002	0.003	1	FALSE
Tamoxifen pre	POGLUT2	0.708239	0.230766	0.006	0.005	1	FALSE
Tamoxifen pre	CKS2	0.709169	0.0118204	0.078	0.08	1	FALSE
Tamoxifen pre	SAXO1	0.713751	0.0216371	0.003	0.002	1	FALSE
Tamoxifen pre	OLFM2	0.717658	0.0108041	0.005	0.005	1	FALSE
Tamoxifen pre	PROS1	0.739527	0.0790188	0.003	0.003	1	FALSE
Tamoxifen pre	IL6ST	0.740456	0.202293	0.395	0.394	1	FALSE
Tamoxifen pre	CDX2	0.746217	0.00221106	0.002	0.002	1	FALSE
Tamoxifen pre	DAPK1	0.752694	0.294385	0.006	0.006	1	FALSE
Tamoxifen pre	HDAC9	0.761869	0.374355	0.005	0.005	1	FALSE
Tamoxifen pre	KIF11	0.768749	0.121977	0.028	0.029	1	FALSE
Tamoxifen pre	AOX1	0.768904	0.0991837	0.007	0.007	1	FALSE
Tamoxifen pre	FAIM2	0.778208	0.328722	0.002	0.002	1	FALSE
Tamoxifen pre	ZEB2	0.784582	0.442694	0.006	0.006	1	FALSE
Tamoxifen pre	PDYN	0.7865	0.138641	0.001	0.001	1	FALSE
Tamoxifen pre	ADAMTS5	0.788272	0.141135	0.002	0.002	1	FALSE
Tamoxifen pre	PROX1	0.796876	0.335472	0.001	0.001	1	FALSE
Tamoxifen pre	RUBCNL	0.802008	0.271105	0.002	0.003	1	FALSE
Tamoxifen pre	MYOD1	0.805689	1.07139	0.003	0.003	1	FALSE
Tamoxifen pre	ENOX1	0.806043	0.00891348	0.007	0.007	1	FALSE
Tamoxifen pre	LDB3	0.811996	1.79005	0.007	0.007	1	FALSE
Tamoxifen pre	LAMC1	0.8552	0.0739338	0.022	0.022	1	FALSE
Tamoxifen pre	RPUSD2	0.858385	0.014767	0.015	0.015	1	FALSE
Tamoxifen pre	ITGAM	0.864778	0.541836	0.004	0.005	1	FALSE
Tamoxifen pre	CHRNB1	0.866178	0.390828	0.013	0.013	1	FALSE
Tamoxifen pre	F2R	0.866606	0.114545	0.006	0.006	1	FALSE
Tamoxifen pre	AMH	0.897621	0.055578	0.002	0.002	1	FALSE
Tamoxifen pre	ABCC12	0.901285	0.165447	0.006	0.006	1	FALSE
Tamoxifen pre	MAP1B	0.902092	0.0232575	0.012	0.012	1	FALSE
Tamoxifen pre	OBP2A	0.90387	0.0607877	0.004	0.004	1	FALSE
Tamoxifen pre	ENKUR	0.904435	0.267909	0.002	0.002	1	FALSE
Tamoxifen pre	ITGA4	0.910713	0.0160841	0.004	0.004	1	FALSE
Tamoxifen pre	TNFSF11	0.920436	0.25249	0.002	0.002	1	FALSE
Tamoxifen pre	IRS2	0.929385	0.0708171	0.019	0.019	1	FALSE
Tamoxifen pre	ADAMDEC1	0.958294	0.243361	0.002	0.002	1	FALSE
Tamoxifen pre	SELP	0.965791	0.289179	0	0	1	FALSE
Tamoxifen pre	PPARGC1A	0.970907	1.15787	0.006	0.006	1	FALSE
Tamoxifen pre	AQP7	0.977976	0.197968	0.008	0.008	1	FALSE
Tamoxifen pre	GABRG3	0.981454	0.582852	0.002	0.002	1	FALSE
Tamoxifen pre	NEFH	0.984103	0.0954223	0.004	0.004	1	FALSE
DNA_damaging post	EEF1G	0	1.72591	0.884	0.686	0	TRUE
DNA_damaging post	CP	1.41644e-195	4.7991	0.327	0.023	7.08218e-192	TRUE
DNA_damaging post	HSD17B1	6.21767e-186	5.81388	0.305	0.017	3.10884e-182	TRUE
DNA_damaging post	ALDOA	6.89409e-166	1.92458	0.545	0.286	3.44705e-162	TRUE
DNA_damaging post	EGLN3	9.73931e-157	3.80711	0.284	0.025	4.86966e-153	TRUE
DNA_damaging post	PFKP	5.13393e-119	3.81462	0.232	0.024	2.56697e-115	FALSE
DNA_damaging post	GDF15	2.90411e-103	4.13624	0.208	0.022	1.45205e-99	FALSE
DNA_damaging post	BACE2	4.13113e-102	3.21992	0.232	0.039	2.06557e-98	FALSE
DNA_damaging post	TKT	6.13724e-89	1.86403	0.471	0.311	3.06862e-85	TRUE
DNA_damaging post	DUX4	6.52897e-87	4.05689	0.169	0.014	3.26449e-83	FALSE
DNA_damaging post	EPAS1	2.05174e-82	3.08427	0.203	0.04	1.02587e-78	FALSE
DNA_damaging post	HMGB3	2.54578e-78	2.48516	0.245	0.075	1.27289e-74	TRUE
DNA_damaging post	EIF4EBP1	1.71609e-77	1.75954	0.346	0.164	8.58046e-74	TRUE
DNA_damaging post	HOXB7	5.05084e-71	1.05577	0.552	0.401	2.52542e-67	TRUE
DNA_damaging post	PKM	1.58087e-65	0.879291	0.575	0.459	7.90435e-62	FALSE
DNA_damaging post	CD44	1.75961e-65	2.28024	0.283	0.124	8.79804e-62	TRUE
DNA_damaging post	NQO1	6.60818e-65	1.45799	0.428	0.273	3.30409e-61	TRUE
DNA_damaging post	SOX9	1.24888e-63	3.16898	0.168	0.035	6.24438e-60	FALSE
DNA_damaging post	MUC1	4.2579e-62	1.60357	0.338	0.18	2.12895e-58	TRUE
DNA_damaging post	ATP5F1C	1.06368e-60	1.92523	0.261	0.11	5.3184e-57	TRUE
DNA_damaging post	TMEM45A	3.16587e-60	3.03682	0.152	0.028	1.58294e-56	FALSE
DNA_damaging post	AHR	5.15326e-60	1.94728	0.267	0.118	2.57663e-56	TRUE
DNA_damaging post	PFKFB3	2.43264e-59	2.20916	0.165	0.037	1.21632e-55	FALSE
DNA_damaging post	P4HA1	3.66107e-59	1.78436	0.24	0.092	1.83054e-55	TRUE
DNA_damaging post	WNT5A	4.74226e-59	4.73601	0.114	0.007	2.37113e-55	FALSE
DNA_damaging post	RAC1	1.50811e-56	0.863572	0.663	0.619	7.54057e-53	FALSE
DNA_damaging post	SHROOM1	3.06726e-56	2.50687	0.193	0.062	1.53363e-52	FALSE
DNA_damaging post	PYGL	1.81565e-53	3.25147	0.131	0.022	9.07824e-50	FALSE
DNA_damaging post	ANPEP	7.74217e-53	3.35503	0.146	0.033	3.87109e-49	FALSE
DNA_damaging post	SLC2A3	1.02114e-52	4.17605	0.102	0.006	5.1057e-49	FALSE
DNA_damaging post	TXNRD1	1.34078e-47	1.37361	0.334	0.202	6.70392e-44	TRUE
DNA_damaging post	KXD1	5.30692e-47	2.03509	0.191	0.071	2.65346e-43	FALSE
DNA_damaging post	LPCAT1	2.28574e-46	1.98958	0.202	0.08	1.14287e-42	FALSE
DNA_damaging post	GIPC1	3.825e-44	1.52456	0.26	0.133	1.9125e-40	TRUE
DNA_damaging post	CCDC6	3.88698e-44	1.4766	0.229	0.104	1.94349e-40	TRUE
DNA_damaging post	LDHA	8.61147e-44	0.855327	0.569	0.492	4.30574e-40	FALSE
DNA_damaging post	SOX2-OT	8.64777e-43	1.51392	0.529	0.454	4.32388e-39	TRUE
DNA_damaging post	ADAM9	4.96078e-42	1.93596	0.245	0.128	2.48039e-38	TRUE
DNA_damaging post	ADGRL1	7.18096e-42	2.1912	0.157	0.053	3.59048e-38	FALSE
DNA_damaging post	SERPINE1	1.05054e-41	3.56385	0.091	0.01	5.25269e-38	FALSE
DNA_damaging post	PRAME	4.93182e-40	4.28411	0.079	0.005	2.46591e-36	FALSE
DNA_damaging post	SRD5A3	1.7395e-39	2.09514	0.153	0.053	8.6975e-36	FALSE
DNA_damaging post	PROM1	4.52683e-39	2.98322	0.113	0.026	2.26342e-35	FALSE
DNA_damaging post	SOST	4.17311e-38	0.927109	0.551	0.483	2.08655e-34	FALSE
DNA_damaging post	DHRS2	4.83066e-37	5.03901	0.068	0.002	2.41533e-33	FALSE
DNA_damaging post	PRKACA	1.58637e-36	1.40387	0.204	0.096	7.93187e-33	TRUE
DNA_damaging post	INHBB	5.37166e-36	1.51996	0.248	0.14	2.68583e-32	TRUE
DNA_damaging post	NTN4	1.23411e-34	1.07277	0.354	0.244	6.17055e-31	TRUE
DNA_damaging post	ST6GAL1	4.42015e-34	3.15656	0.098	0.022	2.21008e-30	FALSE
DNA_damaging post	HNRNPA1L2	8.11872e-34	0.892978	0.436	0.339	4.05936e-30	FALSE
DNA_damaging post	BRD4	1.50682e-33	1.32842	0.238	0.131	7.53408e-30	TRUE
DNA_damaging post	TSPYL5	2.40487e-33	2.7492	0.079	0.011	1.20243e-29	FALSE
DNA_damaging post	GREM2	1.17767e-32	4.52352	0.059	0.001	5.88836e-29	FALSE
DNA_damaging post	HOXB4	1.41393e-32	3.9362	0.071	0.008	7.06966e-29	FALSE
DNA_damaging post	AKR1C3	2.73783e-32	4.28611	0.065	0.005	1.36891e-28	FALSE
DNA_damaging post	NDRG1	3.43052e-32	1.45296	0.281	0.181	1.71526e-28	TRUE
DNA_damaging post	PGD	5.06501e-32	1.3538	0.268	0.165	2.53251e-28	TRUE
DNA_damaging post	HOXB6	5.52107e-32	3.95928	0.066	0.006	2.76053e-28	FALSE
DNA_damaging post	TFPI2	1.58015e-31	3.36422	0.081	0.014	7.90075e-28	FALSE
DNA_damaging post	H19	1.7783e-30	1.97682	0.11	0.032	8.89152e-27	FALSE
DNA_damaging post	OSR2	1.45253e-29	2.27935	0.098	0.027	7.26266e-26	FALSE
DNA_damaging post	SPECC1	5.32034e-29	2.43343	0.115	0.039	2.66017e-25	FALSE
DNA_damaging post	XBP1	7.41386e-28	0.838767	0.456	0.744	3.70693e-24	FALSE
DNA_damaging post	ATP1A1	9.13355e-28	1.0553	0.287	0.186	4.56678e-24	TRUE
DNA_damaging post	GOLPH3	1.20185e-27	0.892728	0.413	0.328	6.00926e-24	FALSE
DNA_damaging post	PLS3	1.21634e-27	2.1404	0.118	0.043	6.08169e-24	FALSE
DNA_damaging post	TC2N	1.23024e-27	1.2712	0.233	0.138	6.1512e-24	TRUE
DNA_damaging post	S100A1	1.99423e-27	0.220431	0.216	0.115	9.97114e-24	FALSE
DNA_damaging post	KIF5B	2.54504e-27	1.20739	0.261	0.167	1.27252e-23	TRUE
DNA_damaging post	FUT3	4.16216e-27	4.07662	0.054	0.004	2.08108e-23	FALSE
DNA_damaging post	MAOB	1.40991e-26	2.34339	0.09	0.025	7.04957e-23	FALSE
DNA_damaging post	FAT1	2.37216e-26	2.80416	0.081	0.02	1.18608e-22	FALSE
DNA_damaging post	EMP1	5.98092e-26	2.60057	0.075	0.017	2.99046e-22	FALSE
DNA_damaging post	SH3BP5	7.2152e-26	2.0213	0.099	0.032	3.6076e-22	FALSE
DNA_damaging post	ALOX5	2.08503e-25	3.43426	0.053	0.005	1.04251e-21	FALSE
DNA_damaging post	CSF3R	2.24843e-25	3.12189	0.067	0.012	1.12421e-21	FALSE
DNA_damaging post	IMPDH2	2.3516e-25	1.09346	0.22	0.13	1.1758e-21	TRUE
DNA_damaging post	MX1	5.26534e-25	2.14334	0.162	0.083	2.63267e-21	FALSE
DNA_damaging post	KCNK2	1.26768e-24	2.17994	0.096	0.032	6.33842e-21	FALSE
DNA_damaging post	DLEU1	1.34715e-24	3.10994	0.075	0.018	6.73573e-21	FALSE
DNA_damaging post	NFATC4	1.40749e-24	2.41036	0.071	0.015	7.03745e-21	FALSE
DNA_damaging post	TFRC	1.57517e-24	1.45104	0.21	0.125	7.87584e-21	TRUE
DNA_damaging post	GSR	1.86946e-24	1.30047	0.287	0.204	9.34729e-21	TRUE
DNA_damaging post	CXCR4	4.06486e-24	3.06272	0.067	0.014	2.03243e-20	FALSE
DNA_damaging post	NEBL	8.82638e-24	1.52473	0.127	0.055	4.41319e-20	FALSE
DNA_damaging post	COMT	2.32158e-23	1.6752	0.147	0.073	1.16079e-19	FALSE
DNA_damaging post	NT5E	6.03992e-23	3.38691	0.043	0.002	3.01996e-19	FALSE
DNA_damaging post	CCNY	7.44807e-23	1.50267	0.144	0.071	3.72404e-19	FALSE
DNA_damaging post	CCDC124	7.94724e-23	1.68988	0.091	0.031	3.97362e-19	FALSE
DNA_damaging post	GSTM1	3.47563e-22	2.57793	0.062	0.013	1.73781e-18	FALSE
DNA_damaging post	CDC123	3.60735e-22	1.56609	0.148	0.075	1.80367e-18	FALSE
DNA_damaging post	ABCC2	4.05583e-22	3.51153	0.044	0.003	2.02791e-18	FALSE
DNA_damaging post	IFI44L	5.85365e-22	3.36934	0.072	0.02	2.92682e-18	FALSE
DNA_damaging post	SFXN1	1.37678e-21	1.54569	0.105	0.042	6.88391e-18	FALSE
DNA_damaging post	FHL2	7.75854e-21	2.02516	0.049	0.007	3.87927e-17	FALSE
DNA_damaging post	EIF3C	1.90974e-20	0.661161	0.461	0.399	9.5487e-17	FALSE
DNA_damaging post	EPHA3	2.68999e-20	4.31134	0.037	0.001	1.345e-16	FALSE
DNA_damaging post	SMOC1	4.71202e-20	2.61061	0.045	0.005	2.35601e-16	FALSE
DNA_damaging post	TSPAN14	7.23771e-20	1.06975	0.218	0.144	3.61885e-16	TRUE
DNA_damaging post	SSTR1	7.32575e-20	3.1582	0.041	0.004	3.66287e-16	FALSE
DNA_damaging post	MPP7	8.71863e-20	1.4314	0.1	0.041	4.35932e-16	FALSE
DNA_damaging post	CD59	9.57977e-20	1.04086	0.271	0.191	4.78988e-16	TRUE
DNA_damaging post	IFI16	1.14467e-19	3.10432	0.061	0.015	5.72336e-16	FALSE
DNA_damaging post	CD47	1.16495e-19	0.899455	0.354	0.283	5.82473e-16	FALSE
DNA_damaging post	EPDR1	1.35977e-19	1.54333	0.052	0.009	6.79883e-16	FALSE
DNA_damaging post	OSBP2	1.50672e-19	2.8754	0.049	0.008	7.53358e-16	FALSE
DNA_damaging post	PARD3	2.94966e-19	1.6275	0.106	0.047	1.47483e-15	FALSE
DNA_damaging post	PPP1R1B	3.24985e-19	2.35824	0.054	0.011	1.62492e-15	FALSE
DNA_damaging post	METRNL	7.10265e-19	1.37943	0.144	0.078	3.55133e-15	FALSE
DNA_damaging post	TFAP2B	1.62104e-18	3.05077	0.046	0.008	8.10519e-15	FALSE
DNA_damaging post	FOXC1	2.19729e-18	3.22732	0.054	0.012	1.09864e-14	FALSE
DNA_damaging post	ADAMTS1	3.04955e-18	2.70924	0.063	0.018	1.52478e-14	FALSE
DNA_damaging post	ADM	4.05703e-18	2.40368	0.06	0.016	2.02851e-14	FALSE
DNA_damaging post	COL4A2	1.20282e-17	2.95637	0.046	0.008	6.01409e-14	FALSE
DNA_damaging post	STEAP4	1.29952e-17	1.85511	0.088	0.036	6.49758e-14	FALSE
DNA_damaging post	DSG2	1.43018e-17	1.14868	0.233	0.162	7.15088e-14	TRUE
DNA_damaging post	GJA1	2.57496e-17	2.7523	0.046	0.009	1.28748e-13	FALSE
DNA_damaging post	CDCP1	2.94787e-17	2.43915	0.06	0.018	1.47394e-13	FALSE
DNA_damaging post	BMI1	4.09906e-17	1.19373	0.162	0.096	2.04953e-13	FALSE
DNA_damaging post	PEG10	1.0797e-16	1.60765	0.103	0.049	5.39848e-13	FALSE
DNA_damaging post	FMN2	1.12025e-16	3.39765	0.03	0.001	5.60124e-13	FALSE
DNA_damaging post	SLC17A5	1.1262e-16	2.45277	0.047	0.01	5.63101e-13	FALSE
DNA_damaging post	SYNGR3	1.36987e-16	2.26919	0.05	0.012	6.84934e-13	FALSE
DNA_damaging post	DNAH14	1.51977e-16	2.03755	0.068	0.024	7.59887e-13	FALSE
DNA_damaging post	NFKB2	3.48157e-16	1.44555	0.087	0.037	1.74078e-12	FALSE
DNA_damaging post	MMRN2	3.71476e-16	2.89811	0.035	0.004	1.85738e-12	FALSE
DNA_damaging post	ADGRE5	4.30578e-16	1.51356	0.069	0.025	2.15289e-12	FALSE
DNA_damaging post	PDE4B	4.42877e-16	1.6062	0.072	0.027	2.21438e-12	FALSE
DNA_damaging post	ASCL2	5.66421e-16	3.44821	0.034	0.004	2.8321e-12	FALSE
DNA_damaging post	BCAR4	1.03316e-15	3.58842	0.032	0.003	5.1658e-12	FALSE
DNA_damaging post	RHOA	1.60806e-15	0.58453	0.339	0.272	8.04031e-12	FALSE
DNA_damaging post	MAGEA4	1.94064e-15	4.24997	0.026	0	9.70322e-12	FALSE
DNA_damaging post	CTSC	2.95561e-15	1.96879	0.049	0.013	1.47781e-11	FALSE
DNA_damaging post	ENTPD1	3.60435e-15	3.28525	0.029	0.002	1.80218e-11	FALSE
DNA_damaging post	ITGB3	3.6181e-15	3.26696	0.032	0.003	1.80905e-11	FALSE
DNA_damaging post	HK2	4.0485e-15	1.14948	0.094	0.044	2.02425e-11	FALSE
DNA_damaging post	HIF1A	4.18402e-15	1.12594	0.131	0.074	2.09201e-11	FALSE
DNA_damaging post	EGFR	4.36412e-15	3.26259	0.045	0.011	2.18206e-11	FALSE
DNA_damaging post	G6PD	7.60962e-15	1.02759	0.214	0.151	3.80481e-11	TRUE
DNA_damaging post	LASP1	7.86759e-15	0.789153	0.329	0.275	3.9338e-11	FALSE
DNA_damaging post	CXCL10	1.0772e-14	3.69841	0.034	0.005	5.38601e-11	FALSE
DNA_damaging post	KCNK1	1.54396e-14	3.01308	0.048	0.013	7.71978e-11	FALSE
DNA_damaging post	TUBA4A	1.65949e-14	1.98319	0.05	0.014	8.29745e-11	FALSE
DNA_damaging post	OPTN	1.94672e-14	0.909524	0.12	0.066	9.73358e-11	FALSE
DNA_damaging post	HOXD9	2.51727e-14	2.75151	0.03	0.003	1.25863e-10	FALSE
DNA_damaging post	PRPS1	3.17061e-14	1.42356	0.088	0.042	1.58531e-10	FALSE
DNA_damaging post	SLC6A3	4.33589e-14	3.81774	0.024	0	2.16795e-10	FALSE
DNA_damaging post	SLMAP	4.46476e-14	0.944785	0.147	0.089	2.23238e-10	FALSE
DNA_damaging post	LAMP2	6.78018e-14	1.37651	0.177	0.12	3.39009e-10	FALSE
DNA_damaging post	WWTR1	8.5309e-14	2.29053	0.055	0.018	4.26545e-10	FALSE
DNA_damaging post	SDHAF3	8.77831e-14	2.12066	0.042	0.01	4.38916e-10	FALSE
DNA_damaging post	GABBR2	8.78763e-14	4.014	0.022	0	4.39381e-10	FALSE
DNA_damaging post	PTGS1	1.09872e-13	3.87642	0.025	0.001	5.49362e-10	FALSE
DNA_damaging post	TRAF6	1.43527e-13	1.56631	0.103	0.055	7.17637e-10	FALSE
DNA_damaging post	ANKRD13A	2.18074e-13	1.17313	0.158	0.102	1.09037e-09	FALSE
DNA_damaging post	DKK1	2.55972e-13	2.26128	0.042	0.011	1.27986e-09	FALSE
DNA_damaging post	ZNF683	2.62443e-13	1.92654	0.054	0.018	1.31222e-09	FALSE
DNA_damaging post	KMO	2.63734e-13	3.02374	0.031	0.005	1.31867e-09	FALSE
DNA_damaging post	SIM2	2.95382e-13	2.44288	0.033	0.006	1.47691e-09	FALSE
DNA_damaging post	ARHGEF2	3.39074e-13	1.68796	0.079	0.037	1.69537e-09	FALSE
DNA_damaging post	NAV2	5.34402e-13	2.21109	0.047	0.015	2.67201e-09	FALSE
DNA_damaging post	NPNT	6.21713e-13	1.31281	0.09	0.045	3.10857e-09	FALSE
DNA_damaging post	TNFRSF21	6.85033e-13	1.73606	0.065	0.027	3.42517e-09	FALSE
DNA_damaging post	ANXA3	7.47408e-13	1.99742	0.074	0.034	3.73704e-09	FALSE
DNA_damaging post	CLEC16A	9.8635e-13	1.42683	0.067	0.028	4.93175e-09	FALSE
DNA_damaging post	GABRA2	1.00084e-12	2.38917	0.027	0.003	5.00418e-09	FALSE
DNA_damaging post	CTBP2	1.3323e-12	1.34356	0.09	0.046	6.66152e-09	FALSE
DNA_damaging post	CPS1	1.74234e-12	3.20672	0.025	0.002	8.7117e-09	FALSE
DNA_damaging post	PHLDB2	2.6677e-12	2.01245	0.036	0.008	1.33385e-08	FALSE
DNA_damaging post	MTA2	2.72341e-12	1.56387	0.079	0.039	1.36171e-08	FALSE
DNA_damaging post	VDAC2	3.28525e-12	0.958325	0.233	0.178	1.64263e-08	FALSE
DNA_damaging post	GCNT2	3.85136e-12	2.38226	0.056	0.022	1.92568e-08	FALSE
DNA_damaging post	P2RY6	4.04588e-12	3.80334	0.022	0.001	2.02294e-08	FALSE
DNA_damaging post	CACNA1H	4.74093e-12	2.38536	0.029	0.005	2.37047e-08	FALSE
DNA_damaging post	COL4A1	6.06436e-12	2.66878	0.039	0.011	3.03218e-08	FALSE
DNA_damaging post	ZNF395	6.16224e-12	1.71057	0.063	0.027	3.08112e-08	FALSE
DNA_damaging post	CDC27	6.66044e-12	1.37453	0.148	0.099	3.33022e-08	FALSE
DNA_damaging post	KL	7.1965e-12	4.05725	0.019	0	3.59825e-08	FALSE
DNA_damaging post	IFNGR2	7.33252e-12	1.63948	0.091	0.05	3.66626e-08	FALSE
DNA_damaging post	MYO1D	7.48893e-12	2.62057	0.033	0.007	3.74446e-08	FALSE
DNA_damaging post	DMKN	9.12842e-12	2.29064	0.031	0.006	4.56421e-08	FALSE
DNA_damaging post	OXSR1	1.16506e-11	1.17328	0.092	0.049	5.82528e-08	FALSE
DNA_damaging post	FBL	1.17726e-11	0.78751	0.296	0.245	5.88629e-08	FALSE
DNA_damaging post	EIF4EBP2	1.31548e-11	0.740811	0.27	0.217	6.57742e-08	FALSE
DNA_damaging post	PDCD6	1.36704e-11	0.653371	0.311	0.259	6.83522e-08	FALSE
DNA_damaging post	ABCA4	1.42239e-11	2.91009	0.035	0.009	7.11197e-08	FALSE
DNA_damaging post	HMOX1	1.62744e-11	2.34941	0.028	0.005	8.13721e-08	FALSE
DNA_damaging post	HSPA6	1.69645e-11	2.54344	0.033	0.008	8.48225e-08	FALSE
DNA_damaging post	GABRP	1.70606e-11	1.93296	0.059	0.025	8.53032e-08	FALSE
DNA_damaging post	SLFN5	1.74718e-11	1.73629	0.032	0.007	8.73588e-08	FALSE
DNA_damaging post	HOXB5	1.75514e-11	3.28658	0.026	0.004	8.77572e-08	FALSE
DNA_damaging post	CD55	1.94442e-11	1.42147	0.077	0.038	9.72212e-08	FALSE
DNA_damaging post	IDH2	2.04036e-11	0.515854	0.188	0.133	1.02018e-07	FALSE
DNA_damaging post	KCNF1	2.22786e-11	1.41888	0.09	0.048	1.11393e-07	FALSE
DNA_damaging post	LYN	2.38364e-11	1.84308	0.046	0.016	1.19182e-07	FALSE
DNA_damaging post	STXBP5	2.59857e-11	1.98632	0.052	0.021	1.29928e-07	FALSE
DNA_damaging post	KLHL26	2.81215e-11	1.82148	0.048	0.017	1.40607e-07	FALSE
DNA_damaging post	FOXO4	2.93481e-11	1.66315	0.064	0.029	1.46741e-07	FALSE
DNA_damaging post	F7	3.44243e-11	1.76093	0.06	0.026	1.72122e-07	FALSE
DNA_damaging post	MAGEA12	3.58623e-11	3.1281	0.021	0.001	1.79312e-07	FALSE
DNA_damaging post	VSIR	3.85701e-11	2.18241	0.022	0.002	1.9285e-07	FALSE
DNA_damaging post	IGF2R	4.95318e-11	0.91923	0.127	0.08	2.47659e-07	FALSE
DNA_damaging post	IQSEC1	5.30285e-11	1.36952	0.076	0.039	2.65142e-07	FALSE
DNA_damaging post	ADORA2B	5.55461e-11	2.13935	0.027	0.005	2.77731e-07	FALSE
DNA_damaging post	SASH1	5.76134e-11	3.17865	0.021	0.002	2.88067e-07	FALSE
DNA_damaging post	LGALS9	5.79607e-11	2.26954	0.034	0.009	2.89803e-07	FALSE
DNA_damaging post	SERPINH1	5.80613e-11	1.31051	0.178	0.129	2.90306e-07	TRUE
DNA_damaging post	SEC13	6.0001e-11	1.02015	0.145	0.097	3.00005e-07	FALSE
DNA_damaging post	DEPDC7	6.81963e-11	2.76847	0.026	0.005	3.40982e-07	FALSE
DNA_damaging post	WWOX	7.03402e-11	2.09091	0.027	0.005	3.51701e-07	FALSE
DNA_damaging post	PTPRM	7.95861e-11	1.76188	0.043	0.014	3.97931e-07	FALSE
DNA_damaging post	ADORA2A	7.99829e-11	1.73029	0.03	0.007	3.99915e-07	FALSE
DNA_damaging post	DCDC1	8.30674e-11	2.87698	0.025	0.004	4.15337e-07	FALSE
DNA_damaging post	CFB	8.71299e-11	0.745576	0.148	0.097	4.35649e-07	FALSE
DNA_damaging post	RAF1	1.06838e-10	0.695818	0.152	0.103	5.34189e-07	FALSE
DNA_damaging post	LY75	1.1976e-10	2.52401	0.039	0.013	5.98798e-07	FALSE
DNA_damaging post	HIVEP2	1.36084e-10	1.57902	0.048	0.018	6.80421e-07	FALSE
DNA_damaging post	TCP1	1.49489e-10	0.772854	0.235	0.184	7.47447e-07	FALSE
DNA_damaging post	CAMK2G	1.56785e-10	1.35661	0.06	0.027	7.83924e-07	FALSE
DNA_damaging post	RAI2	1.86926e-10	2.81363	0.02	0.002	9.34632e-07	FALSE
DNA_damaging post	DRD5	2.01718e-10	2.34526	0.031	0.008	1.00859e-06	FALSE
DNA_damaging post	MKRN3	2.15003e-10	2.39431	0.032	0.009	1.07501e-06	FALSE
DNA_damaging post	TMPRSS2	2.77126e-10	2.05275	0.037	0.011	1.38563e-06	FALSE
DNA_damaging post	TNNI3	2.8047e-10	1.91373	0.029	0.007	1.40235e-06	FALSE
DNA_damaging post	ABTB2	2.8216e-10	1.37382	0.073	0.037	1.4108e-06	FALSE
DNA_damaging post	IGHE	2.82446e-10	3.83687	0.017	0	1.41223e-06	FALSE
DNA_damaging post	GPRIN2	3.21511e-10	2.28952	0.025	0.005	1.60756e-06	FALSE
DNA_damaging post	LONRF3	3.28546e-10	1.64143	0.029	0.007	1.64273e-06	FALSE
DNA_damaging post	CDH3	3.36003e-10	1.6742	0.046	0.018	1.68002e-06	FALSE
DNA_damaging post	HFE	3.37522e-10	1.83795	0.052	0.022	1.68761e-06	FALSE
DNA_damaging post	PLEKHA2	3.40875e-10	1.75235	0.045	0.017	1.70438e-06	FALSE
DNA_damaging post	PLCB1	3.61285e-10	2.26213	0.031	0.008	1.80643e-06	FALSE
DNA_damaging post	MACC1	3.7626e-10	1.70836	0.062	0.029	1.8813e-06	FALSE
DNA_damaging post	NVL	3.83682e-10	1.39989	0.079	0.042	1.91841e-06	FALSE
DNA_damaging post	APP	3.97684e-10	0.482201	0.543	0.527	1.98842e-06	FALSE
DNA_damaging post	MGAM	4.09436e-10	3.27962	0.019	0.001	2.04718e-06	FALSE
DNA_damaging post	PLAUR	4.56654e-10	1.25795	0.073	0.038	2.28327e-06	FALSE
DNA_damaging post	KCNN4	4.58736e-10	2.01175	0.063	0.03	2.29368e-06	FALSE
DNA_damaging post	VSTM2L	4.78097e-10	2.56732	0.021	0.002	2.39048e-06	FALSE
DNA_damaging post	ICAM1	5.25278e-10	2.084	0.033	0.009	2.62639e-06	FALSE
DNA_damaging post	HDAC2	5.27554e-10	1.21202	0.145	0.101	2.63777e-06	FALSE
DNA_damaging post	ATF4	5.40165e-10	0.54745	0.381	0.337	2.70082e-06	FALSE
DNA_damaging post	CTAG1B	5.58262e-10	3.04207	0.019	0.002	2.79131e-06	FALSE
DNA_damaging post	PGA3	6.06724e-10	2.79504	0.025	0.005	3.03362e-06	FALSE
DNA_damaging post	RFTN1	6.24282e-10	1.81155	0.028	0.006	3.12141e-06	FALSE
DNA_damaging post	KRTCAP2	6.42336e-10	1.03325	0.154	0.109	3.21168e-06	FALSE
DNA_damaging post	SLC6A9	6.76909e-10	1.98193	0.047	0.019	3.38454e-06	FALSE
DNA_damaging post	SULF1	6.93789e-10	1.29767	0.037	0.012	3.46894e-06	FALSE
DNA_damaging post	ERP27	8.33071e-10	1.6363	0.038	0.013	4.16535e-06	FALSE
DNA_damaging post	DDX21	8.6464e-10	1.09453	0.109	0.068	4.3232e-06	FALSE
DNA_damaging post	HMGA1	1.04634e-09	0.858511	0.192	0.145	5.23168e-06	FALSE
DNA_damaging post	NTN1	1.18481e-09	2.92035	0.02	0.002	5.92404e-06	FALSE
DNA_damaging post	LBH	1.19283e-09	2.39445	0.03	0.008	5.96416e-06	FALSE
DNA_damaging post	L1CAM	1.2128e-09	1.68117	0.026	0.006	6.064e-06	FALSE
DNA_damaging post	HECA	1.44221e-09	1.02467	0.142	0.099	7.21107e-06	FALSE
DNA_damaging post	MSN	1.68237e-09	2.41887	0.056	0.027	8.41186e-06	FALSE
DNA_damaging post	MTCH2	1.69074e-09	0.108507	0.176	0.245	8.45372e-06	FALSE
DNA_damaging post	ESRRA	1.71501e-09	1.0199	0.061	0.03	8.57507e-06	FALSE
DNA_damaging post	UCP2	1.89385e-09	0.887675	0.096	0.057	9.46927e-06	FALSE
DNA_damaging post	SOCS3	2.0585e-09	1.34382	0.073	0.039	1.02925e-05	FALSE
DNA_damaging post	PDGFD	2.32468e-09	2.43767	0.024	0.005	1.16234e-05	FALSE
DNA_damaging post	UBD	3.16802e-09	2.95181	0.023	0.005	1.58401e-05	FALSE
DNA_damaging post	MYD88	3.27912e-09	1.22607	0.085	0.049	1.63956e-05	FALSE
DNA_damaging post	GRIK3	3.3316e-09	2.38695	0.021	0.003	1.6658e-05	FALSE
DNA_damaging post	JAK3	3.45451e-09	2.74674	0.019	0.002	1.72726e-05	FALSE
DNA_damaging post	LAPTM4B	3.51042e-09	0.680538	0.4	0.385	1.75521e-05	FALSE
DNA_damaging post	IL18	3.84405e-09	2.66232	0.023	0.005	1.92203e-05	FALSE
DNA_damaging post	PHGDH	4.70818e-09	3.36275	0.024	0.005	2.35409e-05	FALSE
DNA_damaging post	LPA	4.75219e-09	2.84082	0.021	0.003	2.37609e-05	FALSE
DNA_damaging post	FZD6	4.77227e-09	2.32438	0.03	0.009	2.38614e-05	FALSE
DNA_damaging post	VAV1	4.94805e-09	2.26511	0.023	0.005	2.47403e-05	FALSE
DNA_damaging post	CHRNA5	5.09751e-09	3.0193	0.015	0	2.54876e-05	FALSE
DNA_damaging post	FOLR1	5.76745e-09	3.33464	0.018	0.002	2.88372e-05	FALSE
DNA_damaging post	MAGEA10	7.57647e-09	2.89908	0.015	0.001	3.78824e-05	FALSE
DNA_damaging post	CCNO	8.93736e-09	3.28113	0.015	0.001	4.46868e-05	FALSE
DNA_damaging post	PLD1	9.97807e-09	2.36377	0.035	0.013	4.98904e-05	FALSE
DNA_damaging post	BCCIP	1.13393e-08	0.753671	0.159	0.116	5.66965e-05	FALSE
DNA_damaging post	MARCO	1.14628e-08	3.533	0.017	0.002	5.73142e-05	FALSE
DNA_damaging post	RELA	1.19568e-08	0.971694	0.13	0.089	5.97842e-05	FALSE
DNA_damaging post	RET	1.24e-08	2.20202	0.027	0.007	6.19998e-05	FALSE
DNA_damaging post	RAB8A	1.24062e-08	0.753717	0.195	0.151	6.20311e-05	FALSE
DNA_damaging post	PCDH17	1.24925e-08	3.201	0.013	0	6.24623e-05	FALSE
DNA_damaging post	VGLL3	1.28832e-08	3.46732	0.015	0.001	6.44159e-05	FALSE
DNA_damaging post	ITGB2	1.42171e-08	2.05574	0.028	0.008	7.10855e-05	FALSE
DNA_damaging post	ADRB1	1.48554e-08	1.30968	0.052	0.024	7.42771e-05	FALSE
DNA_damaging post	DHRS1	1.54324e-08	2.19808	0.032	0.011	7.71621e-05	FALSE
DNA_damaging post	RNASEH2B	1.54854e-08	1.68741	0.044	0.019	7.7427e-05	FALSE
DNA_damaging post	RARB	1.6724e-08	2.98073	0.02	0.003	8.36202e-05	FALSE
DNA_damaging post	APOM	1.69814e-08	2.99684	0.016	0.002	8.49068e-05	FALSE
DNA_damaging post	LRP2	1.90531e-08	1.08115	0.143	0.102	9.52656e-05	FALSE
DNA_damaging post	STAT1	1.93207e-08	0.0390227	0.15	0.207	9.66034e-05	FALSE
DNA_damaging post	OSGIN1	2.18795e-08	1.49742	0.088	0.054	0.000109397	FALSE
DNA_damaging post	TRPM2	2.21666e-08	2.65867	0.022	0.005	0.000110833	FALSE
DNA_damaging post	IFNGR1	2.26905e-08	0.912336	0.089	0.054	0.000113452	FALSE
DNA_damaging post	DUOX2	2.27134e-08	4.3718	0.015	0.001	0.000113567	FALSE
DNA_damaging post	MAP1S	2.28583e-08	1.33944	0.053	0.026	0.000114292	FALSE
DNA_damaging post	IGSF9B	2.31149e-08	2.24959	0.022	0.005	0.000115575	FALSE
DNA_damaging post	SPI1	2.35041e-08	2.68843	0.018	0.002	0.00011752	FALSE
DNA_damaging post	VLDLR	2.50637e-08	0.654322	0.054	0.027	0.000125319	FALSE
DNA_damaging post	HSPD1	2.84552e-08	0.0807539	0.367	0.472	0.000142276	FALSE
DNA_damaging post	CKAP5	2.84585e-08	0.258285	0.12	0.174	0.000142293	FALSE
DNA_damaging post	GBA	2.93419e-08	1.16197	0.116	0.078	0.000146709	FALSE
DNA_damaging post	F12	3.00742e-08	2.4331	0.018	0.003	0.000150371	FALSE
DNA_damaging post	MMP14	3.32204e-08	2.21467	0.049	0.023	0.000166102	FALSE
DNA_damaging post	HSD17B2	3.38559e-08	3.50558	0.014	0.001	0.00016928	FALSE
DNA_damaging post	SLC1A2	3.88405e-08	3.20291	0.017	0.002	0.000194203	FALSE
DNA_damaging post	MEST	4.0399e-08	1.42998	0.036	0.014	0.000201995	FALSE
DNA_damaging post	GLS	4.19785e-08	1.62953	0.066	0.037	0.000209893	FALSE
DNA_damaging post	UGT1A1	4.35815e-08	2.91382	0.016	0.002	0.000217907	FALSE
DNA_damaging post	SLC7A11	4.88204e-08	1.86503	0.029	0.009	0.000244102	FALSE
DNA_damaging post	MYOF	5.05602e-08	0.984604	0.106	0.07	0.000252801	FALSE
DNA_damaging post	TNFSF14	5.65719e-08	2.77027	0.015	0.001	0.000282859	FALSE
DNA_damaging post	KNDC1	5.7391e-08	2.55644	0.016	0.002	0.000286955	FALSE
DNA_damaging post	TFR2	5.93705e-08	1.73118	0.022	0.005	0.000296852	FALSE
DNA_damaging post	API5	6.2177e-08	0.142277	0.133	0.187	0.000310885	FALSE
DNA_damaging post	MC1R	6.52542e-08	1.77542	0.03	0.01	0.000326271	FALSE
DNA_damaging post	SLC20A2	7.19447e-08	0.953693	0.065	0.036	0.000359723	FALSE
DNA_damaging post	UGT1A4	7.67269e-08	2.05358	0.015	0.002	0.000383635	FALSE
DNA_damaging post	HCAR2	8.21142e-08	3.05698	0.02	0.004	0.000410571	FALSE
DNA_damaging post	IGF2BP3	8.34607e-08	2.71982	0.023	0.006	0.000417304	FALSE
DNA_damaging post	EIF5AL1	8.34732e-08	2.33101	0.025	0.007	0.000417366	FALSE
DNA_damaging post	CDK6	8.55859e-08	1.51201	0.049	0.024	0.00042793	FALSE
DNA_damaging post	PCDH20	8.83539e-08	2.78662	0.013	0.001	0.000441769	FALSE
DNA_damaging post	ACE2	8.89901e-08	3.04141	0.013	0.001	0.000444951	FALSE
DNA_damaging post	GBP1	8.95944e-08	1.71878	0.033	0.013	0.000447972	FALSE
DNA_damaging post	PLEKHH2	9.40954e-08	2.23796	0.023	0.006	0.000470477	FALSE
DNA_damaging post	BLNK	9.4758e-08	1.36871	0.024	0.007	0.00047379	FALSE
DNA_damaging post	RUBCN	9.75376e-08	1.04199	0.086	0.054	0.000487688	FALSE
DNA_damaging post	TREM1	1.0423e-07	3.06741	0.018	0.003	0.000521148	FALSE
DNA_damaging post	CCL28	1.06225e-07	1.03944	0.097	0.062	0.000531126	FALSE
DNA_damaging post	RAG1	1.11676e-07	3.2181	0.015	0.002	0.000558382	FALSE
DNA_damaging post	RAB5A	1.24318e-07	0.705162	0.13	0.092	0.000621592	FALSE
DNA_damaging post	NOS3	1.24489e-07	3.00665	0.017	0.003	0.000622447	FALSE
DNA_damaging post	IFIH1	1.32909e-07	1.62945	0.074	0.045	0.000664544	FALSE
DNA_damaging post	TAB2	1.33786e-07	0.783809	0.085	0.053	0.000668929	FALSE
DNA_damaging post	ADGRG6	1.37534e-07	1.35202	0.032	0.012	0.00068767	FALSE
DNA_damaging post	DRAM1	1.48478e-07	0.913582	0.075	0.044	0.000742392	FALSE
DNA_damaging post	CNKSR3	1.52286e-07	2.18815	0.019	0.004	0.000761428	FALSE
DNA_damaging post	REPS1	1.52767e-07	1.33211	0.059	0.032	0.000763835	FALSE
DNA_damaging post	RASD2	1.59664e-07	2.53247	0.013	0.001	0.00079832	FALSE
DNA_damaging post	STS	1.61584e-07	1.44014	0.042	0.019	0.000807919	FALSE
DNA_damaging post	AGR3	1.67384e-07	0.952199	0.201	0.165	0.00083692	FALSE
DNA_damaging post	SUGCT	1.72775e-07	2.22441	0.02	0.005	0.000863873	FALSE
DNA_damaging post	DAP	1.77004e-07	0.611289	0.354	0.328	0.000885018	FALSE
DNA_damaging post	NOTCH1	1.9182e-07	1.44805	0.066	0.038	0.0009591	FALSE
DNA_damaging post	CD8B	2.18895e-07	2.94915	0.018	0.003	0.00109447	FALSE
DNA_damaging post	CUL2	2.22043e-07	1.07593	0.066	0.038	0.00111022	FALSE
DNA_damaging post	IL9R	2.22924e-07	2.82802	0.017	0.003	0.00111462	FALSE
DNA_damaging post	PRKAG2	2.26402e-07	1.24712	0.038	0.016	0.00113201	FALSE
DNA_damaging post	HSPG2	2.37253e-07	1.53238	0.043	0.02	0.00118626	FALSE
DNA_damaging post	NMU	2.39377e-07	3.08223	0.019	0.004	0.00119689	FALSE
DNA_damaging post	VCAM1	2.48887e-07	3.12806	0.015	0.002	0.00124443	FALSE
DNA_damaging post	INPPL1	2.59501e-07	0.769146	0.171	0.133	0.00129751	FALSE
DNA_damaging post	PTP4A1	3.07704e-07	0.868342	0.123	0.088	0.00153852	FALSE
DNA_damaging post	CORO1B	3.08137e-07	1.26193	0.063	0.036	0.00154068	FALSE
DNA_damaging post	SIAE	3.17702e-07	0.952288	0.056	0.03	0.00158851	FALSE
DNA_damaging post	INSM1	3.21508e-07	2.2722	0.016	0.003	0.00160754	FALSE
DNA_damaging post	NCF2	3.48245e-07	2.89768	0.014	0.002	0.00174122	FALSE
DNA_damaging post	PPP1CA	3.55367e-07	0.691212	0.197	0.158	0.00177684	FALSE
DNA_damaging post	ADRA2C	3.84493e-07	2.66662	0.016	0.002	0.00192246	FALSE
DNA_damaging post	SEPTIN6	4.06815e-07	2.09104	0.023	0.007	0.00203408	FALSE
DNA_damaging post	JDP2	4.2887e-07	0.952999	0.087	0.056	0.00214435	FALSE
DNA_damaging post	DDB1	4.31318e-07	0.92394	0.104	0.071	0.00215659	FALSE
DNA_damaging post	MAN2B1	4.72113e-07	1.15699	0.088	0.057	0.00236057	FALSE
DNA_damaging post	GSDMC	4.85707e-07	2.00406	0.031	0.012	0.00242853	FALSE
DNA_damaging post	PRODH	4.91592e-07	2.63395	0.02	0.005	0.00245796	FALSE
DNA_damaging post	GORAB	6.23444e-07	1.82526	0.034	0.015	0.00311722	FALSE
DNA_damaging post	SULT1A1	6.48325e-07	1.46882	0.051	0.028	0.00324162	FALSE
DNA_damaging post	MPPED2	6.59504e-07	2.86835	0.017	0.003	0.00329752	FALSE
DNA_damaging post	IKBKE	6.84398e-07	1.95384	0.034	0.014	0.00342199	FALSE
DNA_damaging post	ASCC3	6.93505e-07	1.31202	0.077	0.049	0.00346752	FALSE
DNA_damaging post	ZPR1	7.17471e-07	1.29713	0.056	0.031	0.00358736	FALSE
DNA_damaging post	CA9	7.34631e-07	2.56549	0.013	0.002	0.00367316	FALSE
DNA_damaging post	TMEM123	7.50049e-07	0.00451587	0.323	0.411	0.00375025	FALSE
DNA_damaging post	CTDSPL	7.52986e-07	0.699911	0.085	0.055	0.00376493	FALSE
DNA_damaging post	SELE	8.13019e-07	2.41561	0.015	0.002	0.00406509	FALSE
DNA_damaging post	NOTCH3	8.99021e-07	1.89615	0.044	0.022	0.00449511	FALSE
DNA_damaging post	CD83	1.00765e-06	2.33225	0.021	0.006	0.00503826	FALSE
DNA_damaging post	PDK1	1.01367e-06	1.17965	0.055	0.03	0.00506833	FALSE
DNA_damaging post	ART3	1.13593e-06	0.98148	0.034	0.014	0.00567964	FALSE
DNA_damaging post	DISC1	1.14365e-06	2.66048	0.016	0.003	0.00571825	FALSE
DNA_damaging post	SULF2	1.17811e-06	1.44127	0.049	0.026	0.00589057	FALSE
DNA_damaging post	CIDEC	1.20842e-06	1.27466	0.017	0.004	0.00604209	FALSE
DNA_damaging post	CD3E	1.2602e-06	3.10304	0.013	0.002	0.00630098	FALSE
DNA_damaging post	DERL3	1.27687e-06	2.13547	0.018	0.004	0.00638436	FALSE
DNA_damaging post	CAPN1	1.28596e-06	1.08183	0.09	0.061	0.00642981	FALSE
DNA_damaging post	FUT4	1.35532e-06	2.7356	0.015	0.003	0.00677658	FALSE
DNA_damaging post	CDK16	1.51193e-06	0.694754	0.217	0.183	0.00755964	FALSE
DNA_damaging post	OBP2A	1.53509e-06	2.49396	0.019	0.005	0.00767547	FALSE
DNA_damaging post	FXYD7	1.57252e-06	3.18254	0.01	0	0.0078626	FALSE
DNA_damaging post	ATF3	1.58819e-06	1.21587	0.06	0.035	0.00794097	FALSE
DNA_damaging post	CFHR1	1.73769e-06	2.30323	0.014	0.002	0.00868845	FALSE
DNA_damaging post	PLXNB2	1.94932e-06	0.533899	0.348	0.319	0.00974658	FALSE
DNA_damaging post	CNNM1	2.02235e-06	2.62553	0.014	0.002	0.0101118	FALSE
DNA_damaging post	SLITRK5	2.10699e-06	2.44336	0.012	0.001	0.0105349	FALSE
DNA_damaging post	RELB	2.11825e-06	1.48107	0.041	0.021	0.0105913	FALSE
DNA_damaging post	CUEDC2	2.12343e-06	0.629616	0.063	0.037	0.0106171	FALSE
DNA_damaging post	HBZ	2.23609e-06	2.65995	0.013	0.002	0.0111804	FALSE
DNA_damaging post	GPR37L1	2.36439e-06	2.22606	0.013	0.002	0.0118219	FALSE
DNA_damaging post	IFIT2	2.37297e-06	2.11637	0.047	0.025	0.0118649	FALSE
DNA_damaging post	NTNG2	2.39142e-06	2.36974	0.013	0.002	0.0119571	FALSE
DNA_damaging post	IRAK2	2.40993e-06	2.36808	0.014	0.002	0.0120497	FALSE
DNA_damaging post	PSG1	2.49355e-06	1.60275	0.015	0.003	0.0124677	FALSE
DNA_damaging post	MAP3K5	2.70708e-06	1.74324	0.027	0.011	0.0135354	FALSE
DNA_damaging post	CSF1	2.80221e-06	1.25983	0.03	0.013	0.014011	FALSE
DNA_damaging post	CASP1	2.81485e-06	1.99725	0.022	0.007	0.0140742	FALSE
DNA_damaging post	MTPAP	2.90963e-06	0.793208	0.065	0.04	0.0145482	FALSE
DNA_damaging post	ME1	2.9823e-06	1.07804	0.057	0.033	0.0149115	FALSE
DNA_damaging post	FOXA1	3.04602e-06	0.163388	0.326	0.419	0.0152301	FALSE
DNA_damaging post	CD99	3.07418e-06	0.69245	0.061	0.036	0.0153709	FALSE
DNA_damaging post	CLEC7A	3.17202e-06	1.8751	0.017	0.004	0.0158601	FALSE
DNA_damaging post	YJEFN3	3.31177e-06	1.73687	0.026	0.01	0.0165589	FALSE
DNA_damaging post	DLL3	3.32048e-06	2.46655	0.011	0.001	0.0166024	FALSE
DNA_damaging post	NRP2	3.40628e-06	2.94238	0.013	0.002	0.0170314	FALSE
DNA_damaging post	TCF7L2	3.63179e-06	2.4635	0.017	0.004	0.0181589	FALSE
DNA_damaging post	TENT5B	3.96948e-06	2.53467	0.015	0.003	0.0198474	FALSE
DNA_damaging post	FCGR3B	3.98858e-06	2.36123	0.012	0.002	0.0199429	FALSE
DNA_damaging post	PRM1	4.0145e-06	2.49117	0.01	0.001	0.0200725	FALSE
DNA_damaging post	FNDC3B	4.02737e-06	0.971156	0.116	0.086	0.0201369	FALSE
DNA_damaging post	HGF	4.13783e-06	2.64316	0.014	0.002	0.0206891	FALSE
DNA_damaging post	SUGP2	4.14258e-06	0.847014	0.141	0.11	0.0207129	FALSE
DNA_damaging post	GYPB	4.15612e-06	1.85631	0.015	0.003	0.0207806	FALSE
DNA_damaging post	TERT	4.26753e-06	2.19005	0.014	0.002	0.0213377	FALSE
DNA_damaging post	SMC4	4.43435e-06	0.0388475	0.107	0.146	0.0221717	FALSE
DNA_damaging post	MIEN1	4.56198e-06	0.841329	0.117	0.086	0.0228099	FALSE
DNA_damaging post	AP1M1	4.60401e-06	0.767022	0.071	0.045	0.02302	FALSE
DNA_damaging post	MAML2	4.73955e-06	2.84752	0.015	0.003	0.0236977	FALSE
DNA_damaging post	SEMA7A	4.78759e-06	2.76113	0.009	0	0.023938	FALSE
DNA_damaging post	HMX2	4.78759e-06	3.01489	0.009	0	0.023938	FALSE
DNA_damaging post	AIP	5.04161e-06	1.74673	0.033	0.016	0.0252081	FALSE
DNA_damaging post	CD4	5.06813e-06	2.25317	0.021	0.007	0.0253406	FALSE
DNA_damaging post	ANXA8	5.20139e-06	1.83525	0.013	0.002	0.026007	FALSE
DNA_damaging post	CMSS1	5.32011e-06	0.840789	0.104	0.074	0.0266006	FALSE
DNA_damaging post	SSTR3	5.46209e-06	2.48094	0.018	0.005	0.0273104	FALSE
DNA_damaging post	OPN1LW	5.8059e-06	3.13356	0.008	0	0.0290295	FALSE
DNA_damaging post	DRD3	5.80609e-06	3.22941	0.01	0.001	0.0290305	FALSE
DNA_damaging post	STX11	6.00321e-06	3.1574	0.009	0	0.030016	FALSE
DNA_damaging post	RMND5A	6.06037e-06	1.01597	0.239	0.216	0.0303018	TRUE
DNA_damaging post	PRPH	6.07031e-06	2.71485	0.009	0	0.0303515	FALSE
DNA_damaging post	MDC1	6.5146e-06	0.219405	0.064	0.093	0.032573	FALSE
DNA_damaging post	KCNC1	6.61562e-06	1.52886	0.011	0.001	0.0330781	FALSE
DNA_damaging post	PAX6	6.75722e-06	2.25661	0.035	0.017	0.0337861	FALSE
DNA_damaging post	LGR5	7.10245e-06	1.93951	0.015	0.003	0.0355123	FALSE
DNA_damaging post	REXO2	7.17744e-06	0.912037	0.058	0.034	0.0358872	FALSE
DNA_damaging post	CRYBG3	7.28481e-06	2.29957	0.022	0.008	0.036424	FALSE
DNA_damaging post	ABCC6	7.29177e-06	2.28627	0.014	0.003	0.0364588	FALSE
DNA_damaging post	EZHIP	7.35073e-06	2.96013	0.009	0	0.0367536	FALSE
DNA_damaging post	ANO3	7.68948e-06	1.26487	0.016	0.004	0.0384474	FALSE
DNA_damaging post	PTGFR	7.83506e-06	3.02901	0.011	0.001	0.0391753	FALSE
DNA_damaging post	PMP22	7.95928e-06	1.14155	0.047	0.027	0.0397964	FALSE
DNA_damaging post	NXN	8.07278e-06	0.99092	0.03	0.013	0.0403639	FALSE
DNA_damaging post	ITPR1	8.22575e-06	1.30556	0.038	0.019	0.0411288	FALSE
DNA_damaging post	SLC5A2	8.52963e-06	2.69604	0.01	0.001	0.0426481	FALSE
DNA_damaging post	CHRNB2	8.54525e-06	2.65575	0.012	0.002	0.0427263	FALSE
DNA_damaging post	ADTRP	8.64035e-06	2.53654	0.012	0.002	0.0432018	FALSE
DNA_damaging post	CIITA	8.75456e-06	2.30411	0.013	0.002	0.0437728	FALSE
DNA_damaging post	F5	8.76364e-06	2.2428	0.012	0.002	0.0438182	FALSE
DNA_damaging post	SYK	8.88481e-06	2.79257	0.009	0	0.0444241	FALSE
DNA_damaging post	RTN4IP1	8.97015e-06	1.56346	0.028	0.012	0.0448508	FALSE
DNA_damaging post	EN1	9.27508e-06	2.66689	0.021	0.007	0.0463754	FALSE
DNA_damaging post	CISD2	9.8575e-06	0.104401	0.082	0.115	0.0492875	FALSE
DNA_damaging post	SLIT3	1.02615e-05	2.12537	0.011	0.002	0.0513073	FALSE
DNA_damaging post	CEP55	1.02753e-05	1.48433	0.051	0.03	0.0513767	FALSE
DNA_damaging post	LEF1	1.03028e-05	1.40619	0.016	0.005	0.0515139	FALSE
DNA_damaging post	ETS1	1.03594e-05	2.54785	0.013	0.002	0.0517969	FALSE
DNA_damaging post	CDCA7L	1.0467e-05	1.43539	0.034	0.016	0.0523352	FALSE
DNA_damaging post	MUC16	1.0667e-05	1.50948	0.041	0.022	0.0533352	FALSE
DNA_damaging post	SLC5A1	1.0767e-05	3.32211	0.009	0	0.0538351	FALSE
DNA_damaging post	HS3ST5	1.08341e-05	2.76044	0.009	0	0.0541707	FALSE
DNA_damaging post	UPF1	1.12703e-05	0.804429	0.111	0.082	0.0563515	FALSE
DNA_damaging post	TNFSF13	1.16969e-05	1.62612	0.028	0.012	0.0584846	FALSE
DNA_damaging post	XRCC6	1.17996e-05	0.0253757	0.235	0.295	0.0589979	FALSE
DNA_damaging post	SYT16	1.19423e-05	1.1101	0.01	0.001	0.0597117	FALSE
DNA_damaging post	EPHX1	1.2215e-05	1.09299	0.157	0.13	0.061075	FALSE
DNA_damaging post	LEP	1.2571e-05	2.64082	0.01	0.001	0.0628551	FALSE
DNA_damaging post	CACYBP	1.26891e-05	0.909644	0.175	0.145	0.0634457	FALSE
DNA_damaging post	CR2	1.29836e-05	2.84584	0.009	0	0.0649179	FALSE
DNA_damaging post	AFM	1.2999e-05	3.22217	0.009	0	0.0649949	FALSE
DNA_damaging post	RTKN2	1.33271e-05	1.63798	0.044	0.025	0.0666357	FALSE
DNA_damaging post	CD2AP	1.36774e-05	1.08861	0.091	0.065	0.0683872	FALSE
DNA_damaging post	HMGN3	1.55399e-05	1.11717	0.075	0.051	0.0776994	FALSE
DNA_damaging post	HOXA11	1.57555e-05	3.18074	0.009	0	0.0787777	FALSE
DNA_damaging post	UBAP2L	1.63706e-05	0.0769497	0.146	0.19	0.0818531	FALSE
DNA_damaging post	SCAF4	1.70316e-05	0.0141264	0.062	0.089	0.0851581	FALSE
DNA_damaging post	ST14	1.72828e-05	0.665479	0.216	0.186	0.0864141	FALSE
DNA_damaging post	CALCB	1.771e-05	2.81112	0.011	0.002	0.0885499	FALSE
DNA_damaging post	DACT2	1.79561e-05	2.21976	0.011	0.002	0.0897803	FALSE
DNA_damaging post	CLIC3	1.88341e-05	0.705402	0.047	0.027	0.0941707	FALSE
DNA_damaging post	RNF39	2.00334e-05	2.49089	0.014	0.003	0.100167	FALSE
DNA_damaging post	UPK1A	2.02486e-05	2.43226	0.01	0.001	0.101243	FALSE
DNA_damaging post	SOHLH2	2.07229e-05	1.61266	0.01	0.001	0.103615	FALSE
DNA_damaging post	FSTL1	2.08368e-05	1.10909	0.044	0.025	0.104184	FALSE
DNA_damaging post	GADD45A	2.09713e-05	1.16117	0.077	0.053	0.104857	FALSE
DNA_damaging post	SEC14L3	2.13045e-05	2.67502	0.011	0.002	0.106523	FALSE
DNA_damaging post	ERVFRD-1	2.22227e-05	3.12227	0.009	0.001	0.111114	FALSE
DNA_damaging post	ALG11	2.24162e-05	1.18251	0.111	0.084	0.112081	FALSE
DNA_damaging post	HTR4	2.28137e-05	2.02011	0.014	0.004	0.114069	FALSE
DNA_damaging post	CXCL6	2.34421e-05	2.2678	0.008	0	0.117211	FALSE
DNA_damaging post	SLC2A1	2.39059e-05	0.552453	0.236	0.204	0.11953	FALSE
DNA_damaging post	PTGFRN	2.40173e-05	0.867498	0.059	0.037	0.120086	FALSE
DNA_damaging post	RAB9A	2.47354e-05	0.878432	0.085	0.059	0.123677	FALSE
DNA_damaging post	SGK1	2.48597e-05	0.996964	0.036	0.019	0.124299	FALSE
DNA_damaging post	PLTP	2.57151e-05	2.4788	0.011	0.002	0.128576	FALSE
DNA_damaging post	MUC19	2.57643e-05	2.67961	0.011	0.002	0.128821	FALSE
DNA_damaging post	MRGPRX2	2.58233e-05	2.24747	0.011	0.002	0.129116	FALSE
DNA_damaging post	GPR139	2.61271e-05	2.24609	0.011	0.002	0.130635	FALSE
DNA_damaging post	GPR3	2.63755e-05	1.57192	0.012	0.002	0.131878	FALSE
DNA_damaging post	PTPN5	2.67805e-05	3.02063	0.009	0.001	0.133902	FALSE
DNA_damaging post	CHRDL2	2.72625e-05	3.00139	0.007	0	0.136313	FALSE
DNA_damaging post	GUCA1A	2.72625e-05	2.74537	0.007	0	0.136313	FALSE
DNA_damaging post	RNF26	2.78686e-05	1.55818	0.024	0.01	0.139343	FALSE
DNA_damaging post	VDAC1	2.8135e-05	0.507099	0.186	0.157	0.140675	FALSE
DNA_damaging post	CD160	2.82209e-05	2.94714	0.008	0	0.141104	FALSE
DNA_damaging post	NRK	2.91249e-05	1.74749	0.018	0.006	0.145624	FALSE
DNA_damaging post	TBXAS1	2.91885e-05	1.5405	0.013	0.003	0.145942	FALSE
DNA_damaging post	TPTE	2.93612e-05	3.09209	0.01	0.001	0.146806	FALSE
DNA_damaging post	RHAG	2.93768e-05	2.77212	0.01	0.001	0.146884	FALSE
DNA_damaging post	SH3BGRL2	3.06849e-05	1.54978	0.03	0.014	0.153425	FALSE
DNA_damaging post	SLC35E1	3.14701e-05	0.716248	0.184	0.154	0.15735	FALSE
DNA_damaging post	RBMS2	3.16542e-05	0.901275	0.038	0.021	0.158271	FALSE
DNA_damaging post	NCR3	3.19227e-05	2.12823	0.011	0.002	0.159614	FALSE
DNA_damaging post	BCAN	3.21788e-05	1.71809	0.012	0.002	0.160894	FALSE
DNA_damaging post	BMP5	3.26185e-05	2.74416	0.009	0.001	0.163092	FALSE
DNA_damaging post	GPR63	3.4199e-05	2.5989	0.008	0	0.170995	FALSE
DNA_damaging post	HSD17B10	3.43498e-05	0.703272	0.113	0.085	0.171749	FALSE
DNA_damaging post	CDR2L	3.50482e-05	0.765882	0.086	0.061	0.175241	FALSE
DNA_damaging post	BATF3	3.53184e-05	3.1589	0.01	0.001	0.176592	FALSE
DNA_damaging post	MRE11	3.5727e-05	1.33426	0.049	0.029	0.178635	FALSE
DNA_damaging post	CSNK1E	3.67764e-05	1.0827	0.098	0.072	0.183882	FALSE
DNA_damaging post	FGF2	3.91114e-05	1.6366	0.015	0.005	0.195557	FALSE
DNA_damaging post	BCL3	4.02126e-05	0.915216	0.067	0.045	0.201063	FALSE
DNA_damaging post	HS6ST2	4.16651e-05	0.580958	0.015	0.005	0.208326	FALSE
DNA_damaging post	GSTZ1	4.20223e-05	0.794485	0.088	0.063	0.210111	FALSE
DNA_damaging post	TSHR	4.37135e-05	1.52804	0.009	0.001	0.218568	FALSE
DNA_damaging post	VIPR2	4.52322e-05	2.3455	0.01	0.002	0.226161	FALSE
DNA_damaging post	SNHG15	4.52326e-05	1.27715	0.466	0.503	0.226163	TRUE
DNA_damaging post	TMEM126A	4.77541e-05	0.761972	0.115	0.087	0.23877	FALSE
DNA_damaging post	NECTIN1	4.85138e-05	1.09965	0.039	0.021	0.242569	FALSE
DNA_damaging post	ADAM8	4.89188e-05	1.0812	0.042	0.024	0.244594	FALSE
DNA_damaging post	TK1	4.91122e-05	0.671674	0.184	0.154	0.245561	FALSE
DNA_damaging post	PAM	4.94998e-05	0.861125	0.048	0.029	0.247499	FALSE
DNA_damaging post	DDR2	4.99311e-05	1.84568	0.014	0.004	0.249655	FALSE
DNA_damaging post	PKHD1	5.01368e-05	2.79034	0.008	0	0.250684	FALSE
DNA_damaging post	CCL20	5.02404e-05	3.13882	0.008	0	0.251202	FALSE
DNA_damaging post	CD109	5.06464e-05	1.35146	0.027	0.012	0.253232	FALSE
DNA_damaging post	PDHB	5.13509e-05	0.872414	0.087	0.062	0.256754	FALSE
DNA_damaging post	LGR4	5.14635e-05	1.10599	0.064	0.042	0.257318	FALSE
DNA_damaging post	S100A3	5.35533e-05	2.36304	0.012	0.002	0.267766	FALSE
DNA_damaging post	KCNK16	5.36987e-05	1.46922	0.009	0.001	0.268494	FALSE
DNA_damaging post	FAM131C	5.38795e-05	2.06925	0.015	0.005	0.269398	FALSE
DNA_damaging post	RPRM	5.42037e-05	2.58396	0.011	0.002	0.271019	FALSE
DNA_damaging post	GLDN	5.51482e-05	1.53578	0.012	0.002	0.275741	FALSE
DNA_damaging post	STK39	5.53265e-05	0.98792	0.083	0.059	0.276633	FALSE
DNA_damaging post	NDST4	5.70676e-05	1.93781	0.016	0.005	0.285338	FALSE
DNA_damaging post	SELL	5.77044e-05	2.89583	0.008	0.001	0.288522	FALSE
DNA_damaging post	WT1	5.81542e-05	2.77652	0.008	0.001	0.290771	FALSE
DNA_damaging post	CTHRC1	5.96038e-05	0.654255	0.038	0.021	0.298019	FALSE
DNA_damaging post	CD46	6.08141e-05	0.00996062	0.23	0.286	0.30407	FALSE
DNA_damaging post	MAGEB2	6.08692e-05	2.7023	0.007	0	0.304346	FALSE
DNA_damaging post	IFIT3	6.09131e-05	1.80136	0.061	0.04	0.304565	FALSE
DNA_damaging post	STYK1	6.21233e-05	1.71998	0.029	0.014	0.310617	FALSE
DNA_damaging post	C1QL3	6.25247e-05	2.82378	0.009	0.001	0.312624	FALSE
DNA_damaging post	ACAP1	6.43371e-05	1.99844	0.015	0.005	0.321685	FALSE
DNA_damaging post	SFRP1	6.47342e-05	1.40781	0.057	0.037	0.323671	FALSE
DNA_damaging post	SLC16A1	6.4854e-05	1.89064	0.011	0.002	0.32427	FALSE
DNA_damaging post	CTH	6.61734e-05	2.05957	0.018	0.007	0.330867	FALSE
DNA_damaging post	LDLR	6.62144e-05	0.11013	0.031	0.049	0.331072	FALSE
DNA_damaging post	IL12A	6.66726e-05	2.03607	0.015	0.005	0.333363	FALSE
DNA_damaging post	FANCD2	6.80029e-05	1.54242	0.036	0.02	0.340014	FALSE
DNA_damaging post	CYP11A1	7.19927e-05	2.83993	0.006	0	0.359963	FALSE
DNA_damaging post	MAP7	7.38707e-05	1.02973	0.084	0.061	0.369353	FALSE
DNA_damaging post	PRXL2A	7.80363e-05	0.774922	0.276	0.259	0.390181	FALSE
DNA_damaging post	HOXD10	7.94255e-05	2.45338	0.01	0.002	0.397127	FALSE
DNA_damaging post	EDIL3	8.00836e-05	1.8302	0.01	0.002	0.400418	FALSE
DNA_damaging post	ASF1B	8.03027e-05	1.06588	0.053	0.033	0.401513	FALSE
DNA_damaging post	RNF112	8.07267e-05	1.72033	0.01	0.002	0.403634	FALSE
DNA_damaging post	PAWR	8.37968e-05	0.11052	0.136	0.175	0.418984	FALSE
DNA_damaging post	MKX	8.46723e-05	2.78028	0.008	0.001	0.423361	FALSE
DNA_damaging post	BDKRB1	8.48581e-05	1.39622	0.015	0.005	0.424291	FALSE
DNA_damaging post	SCNN1G	8.68194e-05	2.57491	0.012	0.003	0.434097	FALSE
DNA_damaging post	MLF1	8.72845e-05	0.551306	0.093	0.068	0.436422	FALSE
DNA_damaging post	CYP1A1	8.74691e-05	3.0405	0.006	0	0.437345	FALSE
DNA_damaging post	TRAF3IP3	8.9174e-05	2.13949	0.012	0.003	0.44587	FALSE
DNA_damaging post	MCHR2	9.03373e-05	2.30015	0.007	0	0.451687	FALSE
DNA_damaging post	ZFP57	9.06437e-05	2.35064	0.007	0	0.453218	FALSE
DNA_damaging post	CAV2	9.39893e-05	1.84628	0.019	0.008	0.469946	FALSE
DNA_damaging post	TNFSF10	9.8927e-05	0.29045	0.109	0.145	0.494635	FALSE
DNA_damaging post	VGF	9.90362e-05	0.96058	0.021	0.009	0.495181	FALSE
DNA_damaging post	GBE1	9.93049e-05	0.613136	0.054	0.034	0.496524	FALSE
DNA_damaging post	LMO2	0.0001006	1.87666	0.014	0.004	0.503	FALSE
DNA_damaging post	CXCL16	0.000103503	0.647815	0.095	0.071	0.517516	FALSE
DNA_damaging post	NLRP6	0.000106293	2.45492	0.006	0	0.531464	FALSE
DNA_damaging post	GPR158	0.000106293	2.21252	0.006	0	0.531464	FALSE
DNA_damaging post	GJA5	0.000106489	2.22074	0.012	0.003	0.532444	FALSE
DNA_damaging post	ABHD6	0.000106911	1.09739	0.026	0.012	0.534556	FALSE
DNA_damaging post	SOX1	0.000109012	3.12591	0.007	0	0.545061	FALSE
DNA_damaging post	HOTAIR	0.00010961	1.95598	0.015	0.005	0.548048	FALSE
DNA_damaging post	PSD	0.000109656	2.18148	0.007	0	0.548278	FALSE
DNA_damaging post	IL24	0.000110599	1.62398	0.015	0.005	0.552995	FALSE
DNA_damaging post	KCNK4	0.000110662	2.47614	0.009	0.001	0.553311	FALSE
DNA_damaging post	NRSN1	0.000114609	2.52541	0.009	0.002	0.573047	FALSE
DNA_damaging post	CBL	0.000115907	1.45333	0.024	0.011	0.579536	FALSE
DNA_damaging post	MRAP2	0.000116733	1.52135	0.031	0.016	0.583667	FALSE
DNA_damaging post	KCNH4	0.000117037	1.57597	0.01	0.002	0.585184	FALSE
DNA_damaging post	PTPRU	0.000120405	0.827342	0.097	0.073	0.602026	FALSE
DNA_damaging post	BMP7	0.000124611	1.1737	0.044	0.026	0.623054	FALSE
DNA_damaging post	KCNK9	0.000124895	1.95952	0.014	0.005	0.624475	FALSE
DNA_damaging post	NCF1	0.000125599	1.05921	0.016	0.006	0.627996	FALSE
DNA_damaging post	TTC23L	0.00012617	1.42721	0.008	0.001	0.63085	FALSE
DNA_damaging post	PLVAP	0.000128274	1.20746	0.014	0.005	0.641369	FALSE
DNA_damaging post	INSC	0.000129194	2.44777	0.006	0	0.645968	FALSE
DNA_damaging post	TRPC1	0.000130114	1.49821	0.012	0.003	0.65057	FALSE
DNA_damaging post	LATS2	0.000132247	0.796046	0.023	0.01	0.661233	FALSE
DNA_damaging post	FIBCD1	0.000133143	2.32616	0.011	0.002	0.665716	FALSE
DNA_damaging post	CFAP46	0.000138477	2.29977	0.009	0.002	0.692386	FALSE
DNA_damaging post	TDGF1	0.000141946	2.20549	0.017	0.007	0.70973	FALSE
DNA_damaging post	CRYAA	0.000151692	2.41124	0.008	0.001	0.75846	FALSE
DNA_damaging post	ZNF296	0.00015231	1.43888	0.03	0.016	0.761552	FALSE
DNA_damaging post	SLC5A5	0.000153854	1.58892	0.008	0.001	0.769269	FALSE
DNA_damaging post	LILRA6	0.000154212	1.44727	0.013	0.004	0.771062	FALSE
DNA_damaging post	TDRD7	0.000160417	0.177644	0.023	0.037	0.802085	FALSE
DNA_damaging post	TMEM200A	0.000161028	2.72024	0.007	0	0.80514	FALSE
DNA_damaging post	TNFRSF9	0.000161312	2.32478	0.007	0	0.806561	FALSE
DNA_damaging post	FOLR2	0.000162597	1.75918	0.007	0	0.812985	FALSE
DNA_damaging post	FASLG	0.000163924	2.09533	0.008	0.001	0.819621	FALSE
DNA_damaging post	PDZD7	0.000164009	2.12056	0.012	0.003	0.820047	FALSE
DNA_damaging post	KLF5	0.000164967	1.31281	0.026	0.013	0.824833	FALSE
DNA_damaging post	TNF	0.000166388	2.36438	0.009	0.002	0.831939	FALSE
DNA_damaging post	MAK	0.000166923	2.74218	0.009	0.002	0.834615	FALSE
DNA_damaging post	THUMPD3	0.000167282	1.08298	0.066	0.046	0.836411	FALSE
DNA_damaging post	SPHK1	0.000168676	1.58103	0.021	0.009	0.843381	FALSE
DNA_damaging post	EIF1B	0.000168869	0.450126	0.084	0.061	0.844347	FALSE
DNA_damaging post	DAP3	0.000172546	0.607775	0.251	0.229	0.86273	FALSE
DNA_damaging post	UBE2D1	0.000173963	0.633116	0.056	0.037	0.869817	FALSE
DNA_damaging post	OPRK1	0.000174773	1.73921	0.014	0.005	0.873863	FALSE
DNA_damaging post	TSC1	0.000179791	0.0574011	0.027	0.042	0.898954	FALSE
DNA_damaging post	FIBP	0.000180617	0.961678	0.076	0.055	0.903087	FALSE
DNA_damaging post	ADRB3	0.000185523	1.89933	0.007	0.001	0.927614	FALSE
DNA_damaging post	CNTNAP3	0.000193999	1.94585	0.018	0.007	0.969993	FALSE
DNA_damaging post	STAR	0.000195174	2.44763	0.008	0.001	0.975871	FALSE
DNA_damaging post	HCRTR2	0.000195214	2.40927	0.007	0	0.976068	FALSE
DNA_damaging post	TRPC3	0.00019573	2.31755	0.007	0	0.978652	FALSE
DNA_damaging post	SIRPB1	0.000196289	2.5769	0.008	0.001	0.981445	FALSE
DNA_damaging post	MEN1	0.00019644	0.021469	0.052	0.074	0.982198	FALSE
DNA_damaging post	SPDYA	0.00019791	2.30543	0.012	0.003	0.98955	FALSE
DNA_damaging post	SBNO1	0.000199682	0.00155886	0.095	0.124	0.998411	FALSE
DNA_damaging post	MAGEA3	0.000200373	2.50853	0.009	0.002	1	FALSE
DNA_damaging post	ATXN1	0.000202237	1.48887	0.046	0.029	1	FALSE
DNA_damaging post	FZD10	0.000203747	1.16836	0.012	0.003	1	FALSE
DNA_damaging post	KDM3A	0.000206812	0.971154	0.067	0.046	1	FALSE
DNA_damaging post	PLAGL1	0.000207621	0.963565	0.019	0.008	1	FALSE
DNA_damaging post	TLR3	0.000209887	1.07362	0.019	0.008	1	FALSE
DNA_damaging post	CYP1B1	0.000211926	1.27267	0.017	0.007	1	FALSE
DNA_damaging post	IL12RB1	0.000221717	2.30584	0.007	0.001	1	FALSE
DNA_damaging post	VSX2	0.000223302	2.16341	0.007	0.001	1	FALSE
DNA_damaging post	AIRE	0.000229609	1.85607	0.01	0.002	1	FALSE
DNA_damaging post	PGK1	0.000231052	0.502646	0.205	0.18	1	FALSE
DNA_damaging post	LRP5	0.000231112	1.38921	0.035	0.021	1	FALSE
DNA_damaging post	WDR26	0.000235817	0.501243	0.285	0.265	1	FALSE
DNA_damaging post	SLC40A1	0.000237206	1.16664	0.18	0.161	1	TRUE
DNA_damaging post	GPR4	0.000237325	2.68338	0.006	0	1	FALSE
DNA_damaging post	IL10	0.000237814	2.50067	0.006	0	1	FALSE
DNA_damaging post	GBP5	0.000238224	2.01972	0.008	0.001	1	FALSE
DNA_damaging post	HABP2	0.000238373	2.94084	0.006	0	1	FALSE
DNA_damaging post	KCNJ10	0.000238639	2.11008	0.01	0.002	1	FALSE
DNA_damaging post	HTR2B	0.000239055	2.27469	0.008	0.001	1	FALSE
DNA_damaging post	WEE2	0.000241389	2.14825	0.009	0.002	1	FALSE
DNA_damaging post	ZC3H7A	0.000242292	0.717679	0.111	0.087	1	FALSE
DNA_damaging post	PIK3CG	0.000243171	2.13364	0.009	0.002	1	FALSE
DNA_damaging post	CHRM4	0.000244008	2.0906	0.009	0.002	1	FALSE
DNA_damaging post	CYFIP2	0.000244241	1.15077	0.032	0.018	1	FALSE
DNA_damaging post	THPO	0.00025513	2.12903	0.011	0.003	1	FALSE
DNA_damaging post	PCID2	0.000259212	0.947154	0.086	0.064	1	FALSE
DNA_damaging post	NECAB2	0.000268213	2.54573	0.007	0.001	1	FALSE
DNA_damaging post	SNRPB	0.00027079	0.0161934	0.195	0.238	1	FALSE
DNA_damaging post	MAGEA11	0.00027168	1.3931	0.007	0.001	1	FALSE
DNA_damaging post	GLIPR2	0.000274653	2.02944	0.023	0.011	1	FALSE
DNA_damaging post	GUCY1A2	0.00027571	1.20802	0.02	0.009	1	FALSE
DNA_damaging post	CACNA1D	0.000277951	1.65788	0.021	0.01	1	FALSE
DNA_damaging post	TLR1	0.000279623	1.22769	0.013	0.004	1	FALSE
DNA_damaging post	TPBG	0.000281981	0.814913	0.133	0.11	1	FALSE
DNA_damaging post	ULBP2	0.0002826	2.83238	0.005	0	1	FALSE
DNA_damaging post	ACRV1	0.0002826	2.6013	0.005	0	1	FALSE
DNA_damaging post	CNR1	0.000283429	2.71309	0.008	0.001	1	FALSE
DNA_damaging post	NPM3	0.000285853	0.800429	0.084	0.063	1	FALSE
DNA_damaging post	CDA	0.000288237	2.29309	0.006	0	1	FALSE
DNA_damaging post	FMO3	0.000288406	2.71997	0.006	0	1	FALSE
DNA_damaging post	CD79A	0.000289601	1.35026	0.009	0.002	1	FALSE
DNA_damaging post	MCTP2	0.000289948	2.17507	0.009	0.002	1	FALSE
DNA_damaging post	UGT1A9	0.000290516	2.07242	0.009	0.002	1	FALSE
DNA_damaging post	CD1A	0.00029121	1.84164	0.006	0	1	FALSE
DNA_damaging post	ZC3H12D	0.000291227	1.99931	0.009	0.002	1	FALSE
DNA_damaging post	SOCS1	0.000292084	1.65155	0.023	0.011	1	FALSE
DNA_damaging post	HBS1L	0.000299028	1.11981	0.06	0.041	1	FALSE
DNA_damaging post	TBL2	0.000313623	0.026028	0.115	0.148	1	FALSE
DNA_damaging post	EXO1	0.000316404	1.09275	0.038	0.023	1	FALSE
DNA_damaging post	PHEX	0.00031688	1.72887	0.015	0.006	1	FALSE
DNA_damaging post	GMDS	0.00031887	1.11312	0.032	0.018	1	FALSE
DNA_damaging post	TYK2	0.000319358	0.0843086	0.041	0.06	1	FALSE
DNA_damaging post	REN	0.000326617	2.35003	0.007	0.001	1	FALSE
DNA_damaging post	AGTR2	0.000327152	2.62992	0.007	0.001	1	FALSE
DNA_damaging post	CCDC170	0.000328443	1.11996	0.018	0.007	1	FALSE
DNA_damaging post	CACNA1B	0.000329951	1.76792	0.01	0.002	1	FALSE
DNA_damaging post	EPHA2	0.000332292	1.33981	0.03	0.017	1	FALSE
DNA_damaging post	ARG2	0.000337839	1.85353	0.013	0.005	1	FALSE
DNA_damaging post	NKX2-1	0.000338408	2.05551	0.011	0.003	1	FALSE
DNA_damaging post	TOX4	0.000340111	0.96484	0.099	0.077	1	FALSE
DNA_damaging post	KCNRG	0.000343344	2.75994	0.008	0.001	1	FALSE
DNA_damaging post	DNASE1L3	0.000343898	2.52914	0.005	0	1	FALSE
DNA_damaging post	GABRB3	0.000343898	2.57839	0.005	0	1	FALSE
DNA_damaging post	INSL3	0.000344403	2.50376	0.008	0.001	1	FALSE
DNA_damaging post	CRHR2	0.000346956	1.67844	0.009	0.002	1	FALSE
DNA_damaging post	FOXI1	0.000350242	2.66731	0.006	0	1	FALSE
DNA_damaging post	SLITRK4	0.000351631	1.24916	0.008	0.001	1	FALSE
DNA_damaging post	ARX	0.000352198	2.21913	0.006	0	1	FALSE
DNA_damaging post	CD27	0.000353104	1.91088	0.009	0.002	1	FALSE
DNA_damaging post	CCRL2	0.000354371	0.794933	0.006	0	1	FALSE
DNA_damaging post	ANGPTL6	0.000355085	1.01711	0.009	0.002	1	FALSE
DNA_damaging post	ARC	0.00036447	1.79587	0.011	0.003	1	FALSE
DNA_damaging post	CGB3	0.00036447	2.15472	0.011	0.003	1	FALSE
DNA_damaging post	NMB	0.000368484	1.43698	0.012	0.004	1	FALSE
DNA_damaging post	CD68	0.000371946	0.810771	0.028	0.015	1	FALSE
DNA_damaging post	VAMP5	0.00037787	1.14277	0.018	0.008	1	FALSE
DNA_damaging post	CFAP43	0.000392899	1.19925	0.013	0.004	1	FALSE
DNA_damaging post	SAA4	0.000394049	1.32426	0.013	0.004	1	FALSE
DNA_damaging post	ITGAX	0.000395927	2.31737	0.007	0.001	1	FALSE
DNA_damaging post	NODAL	0.00039852	1.6896	0.007	0.001	1	FALSE
DNA_damaging post	PARP3	0.000401458	0.880696	0.028	0.015	1	FALSE
DNA_damaging post	EIF2AK2	0.000401889	0.183056	0.072	0.096	1	FALSE
DNA_damaging post	BID	0.000412079	1.02062	0.045	0.029	1	FALSE
DNA_damaging post	TCF21	0.000418612	2.68095	0.005	0	1	FALSE
DNA_damaging post	PGAM5	0.000419588	0.140986	0.091	0.119	1	FALSE
DNA_damaging post	CST5	0.000421688	1.58883	0.009	0.002	1	FALSE
DNA_damaging post	NRROS	0.000424842	1.73423	0.008	0.002	1	FALSE
DNA_damaging post	SPTA1	0.000425563	2.19451	0.008	0.002	1	FALSE
DNA_damaging post	FCRL1	0.000428802	2.32853	0.006	0	1	FALSE
DNA_damaging post	PAX7	0.000429395	1.36436	0.008	0.002	1	FALSE
DNA_damaging post	PROM2	0.000441329	0.756987	0.189	0.168	1	FALSE
DNA_damaging post	IRF3	0.000446856	0.00975136	0.05	0.07	1	FALSE
DNA_damaging post	CLSTN3	0.000458179	1.0961	0.044	0.028	1	FALSE
DNA_damaging post	HIPK3	0.000461722	0.686442	0.207	0.185	1	FALSE
DNA_damaging post	PITX1	0.000470152	1.47914	0.026	0.014	1	FALSE
DNA_damaging post	ALPK1	0.000471545	0.996791	0.047	0.031	1	FALSE
DNA_damaging post	HOXB13	0.000479109	0.863071	0.01	0.002	1	FALSE
DNA_damaging post	NLRP3	0.000481289	2.21438	0.007	0.001	1	FALSE
DNA_damaging post	CLEC9A	0.000481289	2.51482	0.007	0.001	1	FALSE
DNA_damaging post	KCNA4	0.000481681	2.46564	0.007	0.001	1	FALSE
DNA_damaging post	MAP2	0.000484399	2.02159	0.017	0.007	1	FALSE
DNA_damaging post	SDF2L1	0.000496538	0.759299	0.075	0.055	1	FALSE
DNA_damaging post	SFRP4	0.000498649	1.39049	0.014	0.005	1	FALSE
DNA_damaging post	FCRL5	0.000501459	2.72425	0.007	0.001	1	FALSE
DNA_damaging post	TRPV4	0.000503851	2.66965	0.008	0.002	1	FALSE
DNA_damaging post	PLXDC1	0.000503894	2.32097	0.007	0.001	1	FALSE
DNA_damaging post	PROS1	0.000506352	2.68677	0.008	0.002	1	FALSE
DNA_damaging post	SPATA18	0.000506448	1.56751	0.015	0.006	1	FALSE
DNA_damaging post	SRD5A2	0.000508006	1.9256	0.008	0.002	1	FALSE
DNA_damaging post	SVIL	0.000508121	0.185985	0.076	0.055	1	FALSE
DNA_damaging post	NGB	0.00050971	2.04401	0.005	0	1	FALSE
DNA_damaging post	ATP10D	0.000515456	1.97654	0.019	0.009	1	FALSE
DNA_damaging post	PILRA	0.000517617	2.38317	0.006	0	1	FALSE
DNA_damaging post	CLNK	0.000517769	2.91091	0.006	0	1	FALSE
DNA_damaging post	PPFIA4	0.000522592	0.718228	0.027	0.014	1	FALSE
DNA_damaging post	BCL11A	0.000532008	1.77778	0.019	0.009	1	FALSE
DNA_damaging post	TRIP13	0.000538338	1.0707	0.071	0.051	1	FALSE
DNA_damaging post	CCL26	0.00055183	2.31868	0.01	0.002	1	FALSE
DNA_damaging post	MAPK10	0.000558933	2.02103	0.01	0.002	1	FALSE
DNA_damaging post	SAMD4A	0.000559816	0.941534	0.019	0.009	1	FALSE
DNA_damaging post	TLR5	0.000566649	1.16699	0.027	0.014	1	FALSE
DNA_damaging post	TREX1	0.000570591	1.78469	0.023	0.011	1	FALSE
DNA_damaging post	GHITM	0.000571293	0.619959	0.303	0.3	1	FALSE
DNA_damaging post	HPSE	0.000572687	1.24829	0.013	0.005	1	FALSE
DNA_damaging post	TJP2	0.000578064	0.207455	0.095	0.124	1	FALSE
DNA_damaging post	POU5F1	0.00057808	1.38081	0.04	0.025	1	FALSE
DNA_damaging post	GPR1	0.000579266	2.68864	0.007	0.001	1	FALSE
DNA_damaging post	RAI14	0.000580944	1.39284	0.048	0.032	1	FALSE
DNA_damaging post	RGPD1	0.000581911	1.2594	0.042	0.027	1	FALSE
DNA_damaging post	CD84	0.000583122	2.09018	0.007	0.001	1	FALSE
DNA_damaging post	AIM2	0.000583833	2.58182	0.007	0.001	1	FALSE
DNA_damaging post	CHFR	0.000588302	0.117949	0.06	0.082	1	FALSE
DNA_damaging post	CDK5	0.000593873	0.0395661	0.022	0.035	1	FALSE
DNA_damaging post	IGF2BP2	0.000608526	1.15744	0.034	0.02	1	FALSE
DNA_damaging post	PKD1L1	0.000610467	1.9528	0.008	0.002	1	FALSE
DNA_damaging post	FOXL2	0.000613411	1.46424	0.008	0.002	1	FALSE
DNA_damaging post	MUTYH	0.000614322	1.67617	0.037	0.023	1	FALSE
DNA_damaging post	SIGLEC9	0.000616695	0.935562	0.007	0.001	1	FALSE
DNA_damaging post	KLHL1	0.000620833	2.56474	0.005	0	1	FALSE
DNA_damaging post	TOP2B	0.000626873	0.630928	0.142	0.119	1	FALSE
DNA_damaging post	DNTT	0.000630486	2.25712	0.006	0	1	FALSE
DNA_damaging post	BNIP3	0.000634801	0.545056	0.069	0.05	1	FALSE
DNA_damaging post	DTX1	0.000636175	1.74829	0.012	0.004	1	FALSE
DNA_damaging post	NXT2	0.000636324	0.835258	0.047	0.031	1	FALSE
DNA_damaging post	FUT7	0.000668651	2.17672	0.009	0.002	1	FALSE
DNA_damaging post	GNB1L	0.000668797	2.05916	0.009	0.002	1	FALSE
DNA_damaging post	CCR2	0.000671074	1.6999	0.009	0.002	1	FALSE
DNA_damaging post	HOXA10	0.000684959	0.583133	0.009	0.002	1	FALSE
DNA_damaging post	CD6	0.000702	2.25217	0.006	0.001	1	FALSE
DNA_damaging post	DEFA1	0.00070219	2.8011	0.006	0.001	1	FALSE
DNA_damaging post	CCDC7	0.000703295	0.914816	0.046	0.03	1	FALSE
DNA_damaging post	PPM1H	0.000708383	0.713864	0.158	0.135	1	FALSE
DNA_damaging post	TAS2R38	0.00070886	1.87829	0.006	0.001	1	FALSE
DNA_damaging post	TKTL1	0.000713082	1.81694	0.006	0.001	1	FALSE
DNA_damaging post	TTC4	0.000724164	0.012785	0.047	0.066	1	FALSE
DNA_damaging post	F2RL1	0.000725092	1.50595	0.021	0.01	1	FALSE
DNA_damaging post	WDR37	0.000730507	0.0817707	0.039	0.056	1	FALSE
DNA_damaging post	LAMP3	0.000732887	1.4558	0.01	0.003	1	FALSE
DNA_damaging post	PRKCI	0.000733222	0.221221	0.111	0.141	1	FALSE
DNA_damaging post	LIPC	0.000733488	2.02175	0.008	0.002	1	FALSE
DNA_damaging post	ANGPTL3	0.000735048	2.56082	0.007	0.001	1	FALSE
DNA_damaging post	SSX2	0.00073747	2.20836	0.007	0.001	1	FALSE
DNA_damaging post	SH2D2A	0.000739395	1.41773	0.008	0.002	1	FALSE
DNA_damaging post	IKZF3	0.000739713	1.94604	0.007	0.001	1	FALSE
DNA_damaging post	SLC6A17	0.000741965	0.870784	0.008	0.002	1	FALSE
DNA_damaging post	MED12L	0.000743713	0.0878561	0.006	0.014	1	FALSE
DNA_damaging post	CNTN2	0.0007461	1.38879	0.007	0.001	1	FALSE
DNA_damaging post	TNFSF8	0.000748774	1.48955	0.01	0.003	1	FALSE
DNA_damaging post	CILP2	0.000750348	1.40621	0.01	0.003	1	FALSE
DNA_damaging post	GABRR3	0.00075644	2.32719	0.005	0	1	FALSE
DNA_damaging post	KIR3DL1	0.00075644	2.47543	0.005	0	1	FALSE
DNA_damaging post	KPRP	0.000765911	2.10483	0.006	0	1	FALSE
DNA_damaging post	RLN3	0.000766135	2.22774	0.006	0	1	FALSE
DNA_damaging post	TNFRSF8	0.000770848	2.00997	0.006	0	1	FALSE
DNA_damaging post	TAC1	0.000773328	1.64516	0.006	0	1	FALSE
DNA_damaging post	CHKA	0.000801708	0.0993919	0.049	0.069	1	FALSE
DNA_damaging post	NXPH4	0.000803565	1.72615	0.009	0.002	1	FALSE
DNA_damaging post	NEK8	0.000811142	0.0293498	0.02	0.032	1	FALSE
DNA_damaging post	TACC2	0.000824768	0.392278	0.062	0.044	1	FALSE
DNA_damaging post	SLC43A2	0.000829952	0.0155479	0.022	0.034	1	FALSE
DNA_damaging post	NAT10	0.000834933	1.47307	0.048	0.033	1	FALSE
DNA_damaging post	ACTBL2	0.000850134	2.8678	0.006	0.001	1	FALSE
DNA_damaging post	GIPC2	0.000851694	1.71094	0.011	0.004	1	FALSE
DNA_damaging post	IL2RG	0.000854913	2.02082	0.009	0.002	1	FALSE
DNA_damaging post	MAGEC2	0.000856858	1.4854	0.009	0.002	1	FALSE
DNA_damaging post	NR1I3	0.000858189	1.97819	0.006	0.001	1	FALSE
DNA_damaging post	SETDB1	0.000865691	0.179843	0.045	0.063	1	FALSE
DNA_damaging post	CFTR	0.000886039	2.42938	0.007	0.001	1	FALSE
DNA_damaging post	OCM2	0.000887045	2.22682	0.007	0.001	1	FALSE
DNA_damaging post	CYP2C19	0.000893103	2.3944	0.007	0.001	1	FALSE
DNA_damaging post	SPAG6	0.000894003	2.02044	0.007	0.001	1	FALSE
DNA_damaging post	VAX1	0.000895356	1.87053	0.007	0.001	1	FALSE
DNA_damaging post	DMBX1	0.000903512	0.761809	0.007	0.001	1	FALSE
DNA_damaging post	PUM3	0.000903544	0.0688922	0.065	0.087	1	FALSE
DNA_damaging post	CHODL	0.000920751	1.39677	0.013	0.005	1	FALSE
DNA_damaging post	CPB2	0.000922003	2.60787	0.004	0	1	FALSE
DNA_damaging post	XCL2	0.000922003	2.4353	0.004	0	1	FALSE
DNA_damaging post	GRM7	0.000922003	2.11481	0.004	0	1	FALSE
DNA_damaging post	BMP8A	0.000926708	1.3578	0.013	0.005	1	FALSE
DNA_damaging post	LGR6	0.00092674	2.06213	0.01	0.003	1	FALSE
DNA_damaging post	SLAMF6	0.000932028	2.59692	0.005	0	1	FALSE
DNA_damaging post	ALOX12	0.000932572	2.62727	0.005	0	1	FALSE
DNA_damaging post	CXCR1	0.000934206	2.20823	0.005	0	1	FALSE
DNA_damaging post	WNT1	0.000934479	1.8821	0.005	0	1	FALSE
DNA_damaging post	HSD17B6	0.000938303	1.68568	0.005	0	1	FALSE
DNA_damaging post	IL25	0.000941593	0.913963	0.005	0	1	FALSE
DNA_damaging post	DNAH8	0.000955933	1.8004	0.009	0.002	1	FALSE
DNA_damaging post	CKS2	0.000984934	0.0706928	0.093	0.119	1	FALSE
DNA_damaging post	CLOCK	0.000999363	1.0399	0.059	0.042	1	FALSE
DNA_damaging post	GRIN2C	0.00101361	1.99271	0.008	0.002	1	FALSE
DNA_damaging post	CREG2	0.00103102	2.54374	0.006	0.001	1	FALSE
DNA_damaging post	CD96	0.00103296	2.6191	0.006	0.001	1	FALSE
DNA_damaging post	CEACAM8	0.00103362	1.62439	0.008	0.002	1	FALSE
DNA_damaging post	GABRA6	0.00103435	2.66788	0.006	0.001	1	FALSE
DNA_damaging post	IFNA17	0.00103658	2.58579	0.006	0.001	1	FALSE
DNA_damaging post	SPN	0.00103713	2.62149	0.006	0.001	1	FALSE
DNA_damaging post	SLCO1C1	0.00104132	2.14569	0.006	0.001	1	FALSE
DNA_damaging post	RBX1	0.00104253	0.774506	0.045	0.03	1	FALSE
DNA_damaging post	SLC1A3	0.00104665	1.54515	0.006	0.001	1	FALSE
DNA_damaging post	CALML3	0.00104777	1.762	0.006	0.001	1	FALSE
DNA_damaging post	DDB2	0.00105216	0.0149279	0.045	0.062	1	FALSE
DNA_damaging post	AHRR	0.00106161	2.07185	0.012	0.005	1	FALSE
DNA_damaging post	CD34	0.00106263	1.43508	0.01	0.003	1	FALSE
DNA_damaging post	GABRQ	0.00107069	2.42758	0.007	0.001	1	FALSE
DNA_damaging post	SERPINA12	0.00107338	2.06797	0.007	0.001	1	FALSE
DNA_damaging post	RBM20	0.00107338	2.18681	0.007	0.001	1	FALSE
DNA_damaging post	PRL	0.00107434	1.80194	0.008	0.002	1	FALSE
DNA_damaging post	SLC4A1	0.00107446	2.38228	0.007	0.001	1	FALSE
DNA_damaging post	GPER1	0.0010746	0.983194	0.008	0.002	1	FALSE
DNA_damaging post	HTR1D	0.00107785	1.31616	0.016	0.007	1	FALSE
DNA_damaging post	ITGB6	0.00111592	0.195439	0.052	0.071	1	FALSE
DNA_damaging post	ICAM4	0.00112424	1.95377	0.004	0	1	FALSE
DNA_damaging post	TIMD4	0.00112424	2.25455	0.004	0	1	FALSE
DNA_damaging post	SLC10A1	0.00113779	1.83743	0.005	0	1	FALSE
DNA_damaging post	TASOR2	0.00114207	1.17654	0.03	0.018	1	FALSE
DNA_damaging post	ATR	0.00116551	0.0743403	0.061	0.082	1	FALSE
DNA_damaging post	NPC1L1	0.00116673	1.71244	0.009	0.002	1	FALSE
DNA_damaging post	IFT57	0.00118714	0.897707	0.09	0.07	1	FALSE
DNA_damaging post	A2ML1	0.00120452	2.42199	0.008	0.002	1	FALSE
DNA_damaging post	EPO	0.00121925	1.89087	0.008	0.002	1	FALSE
DNA_damaging post	ZC4H2	0.00122062	2.15881	0.008	0.002	1	FALSE
DNA_damaging post	NGDN	0.00122638	0.615043	0.038	0.024	1	FALSE
DNA_damaging post	CLEC2A	0.00123247	1.57726	0.008	0.002	1	FALSE
DNA_damaging post	CCKBR	0.00123317	1.68108	0.008	0.002	1	FALSE
DNA_damaging post	TNIP1	0.0012418	0.519287	0.137	0.115	1	FALSE
DNA_damaging post	SHH	0.00124434	1.87591	0.01	0.003	1	FALSE
DNA_damaging post	TRIM21	0.00124921	0.10464	0.026	0.039	1	FALSE
DNA_damaging post	BCL2A1	0.0012522	2.53911	0.006	0.001	1	FALSE
DNA_damaging post	GLP1R	0.0012527	2.42051	0.006	0.001	1	FALSE
DNA_damaging post	DLEC1	0.00125657	2.49224	0.006	0.001	1	FALSE
DNA_damaging post	SRI	0.00126078	0.0484605	0.152	0.188	1	FALSE
DNA_damaging post	THYN1	0.00126108	1.46695	0.029	0.017	1	FALSE
DNA_damaging post	ATOH7	0.00127048	2.59764	0.007	0.002	1	FALSE
DNA_damaging post	CPXM2	0.00127981	1.74868	0.007	0.002	1	FALSE
DNA_damaging post	CD180	0.00129359	2.40363	0.007	0.001	1	FALSE
DNA_damaging post	SIGLEC6	0.00130496	1.65773	0.007	0.001	1	FALSE
DNA_damaging post	MITF	0.00132154	0.571004	0.016	0.007	1	FALSE
DNA_damaging post	MCM9	0.00136135	0.200054	0.033	0.048	1	FALSE
DNA_damaging post	TRPC7	0.00137141	1.99139	0.004	0	1	FALSE
DNA_damaging post	GRM3	0.00137141	2.34181	0.004	0	1	FALSE
DNA_damaging post	HHLA2	0.00137141	2.55401	0.004	0	1	FALSE
DNA_damaging post	IL12RB2	0.00137681	0.941159	0.009	0.002	1	FALSE
DNA_damaging post	NPTX2	0.00138494	2.28488	0.005	0	1	FALSE
DNA_damaging post	DNAH9	0.00138696	2.05221	0.005	0	1	FALSE
DNA_damaging post	C9	0.00139222	1.89795	0.005	0	1	FALSE
DNA_damaging post	ITGAL	0.00139834	1.39478	0.011	0.004	1	FALSE
DNA_damaging post	TTK	0.00139889	1.12025	0.036	0.023	1	FALSE
DNA_damaging post	SUPV3L1	0.00141856	0.714906	0.05	0.035	1	FALSE
DNA_damaging post	PDE5A	0.00144236	1.51386	0.021	0.011	1	FALSE
DNA_damaging post	RIPK2	0.00146321	0.651924	0.11	0.089	1	FALSE
DNA_damaging post	SAC3D1	0.00147568	0.965765	0.02	0.01	1	FALSE
DNA_damaging post	PNPLA3	0.00151935	2.35451	0.006	0.001	1	FALSE
DNA_damaging post	GIMAP8	0.00152056	2.24426	0.006	0.001	1	FALSE
DNA_damaging post	SLC22A2	0.00152341	2.2883	0.006	0.001	1	FALSE
DNA_damaging post	GALP	0.00152667	2.15455	0.006	0.001	1	FALSE
DNA_damaging post	CCNB3	0.00153034	2.36796	0.006	0.001	1	FALSE
DNA_damaging post	GPR17	0.00153075	2.02163	0.006	0.001	1	FALSE
DNA_damaging post	CCK	0.00153321	0.954327	0.006	0.001	1	FALSE
DNA_damaging post	NTRK1	0.00153556	2.16308	0.007	0.002	1	FALSE
DNA_damaging post	IL5RA	0.00154751	2.16881	0.007	0.002	1	FALSE
DNA_damaging post	TACR3	0.00157215	1.762	0.007	0.001	1	FALSE
DNA_damaging post	CD163	0.00157215	2.11808	0.007	0.001	1	FALSE
DNA_damaging post	IMPDH1	0.00160372	0.0688713	0.117	0.147	1	FALSE
DNA_damaging post	PNPT1	0.00161412	0.0208257	0.052	0.07	1	FALSE
DNA_damaging post	SORL1	0.00162578	0.0414617	0.029	0.043	1	FALSE
DNA_damaging post	CPA4	0.00165639	0.885256	0.011	0.004	1	FALSE
DNA_damaging post	BMP4	0.00167366	2.13671	0.004	0	1	FALSE
DNA_damaging post	CYP2A6	0.00167366	1.53785	0.004	0	1	FALSE
DNA_damaging post	SP9	0.00167366	2.46738	0.004	0	1	FALSE
DNA_damaging post	SLC22A8	0.00168629	2.35208	0.005	0	1	FALSE
DNA_damaging post	PGM1	0.00169494	0.397112	0.082	0.063	1	FALSE
DNA_damaging post	DRD1	0.00169514	1.68382	0.005	0	1	FALSE
DNA_damaging post	SNHG8	0.00171133	1.68091	0.014	0.006	1	FALSE
DNA_damaging post	MCM5	0.00172752	0.74032	0.05	0.034	1	FALSE
DNA_damaging post	CGAS	0.00173599	1.88026	0.019	0.009	1	FALSE
DNA_damaging post	AP3B2	0.00175372	1.44822	0.012	0.005	1	FALSE
DNA_damaging post	TBP	0.00175465	1.03024	0.047	0.033	1	FALSE
DNA_damaging post	C1QTNF9	0.00175684	1.14077	0.008	0.002	1	FALSE
DNA_damaging post	NR5A1	0.00175723	1.96173	0.008	0.002	1	FALSE
DNA_damaging post	NGFR	0.00176545	1.56673	0.008	0.002	1	FALSE
DNA_damaging post	ZNF827	0.0017678	1.11763	0.025	0.014	1	FALSE
DNA_damaging post	CORO1C	0.0017778	0.687415	0.069	0.051	1	FALSE
DNA_damaging post	SEZ6L	0.00178461	1.09053	0.009	0.003	1	FALSE
DNA_damaging post	FBLN2	0.00178853	1.16796	0.008	0.002	1	FALSE
DNA_damaging post	TUBB3	0.00179093	1.23081	0.032	0.02	1	FALSE
DNA_damaging post	UBASH3B	0.00180063	1.32151	0.016	0.008	1	FALSE
DNA_damaging post	PHF6	0.00181799	0.91488	0.059	0.043	1	FALSE
DNA_damaging post	ROR1	0.00182664	2.79512	0.007	0.002	1	FALSE
DNA_damaging post	CFAP47	0.00184173	2.43058	0.006	0.001	1	FALSE
DNA_damaging post	IL2RA	0.00185895	1.79954	0.007	0.002	1	FALSE
DNA_damaging post	NPR3	0.00186721	0.937026	0.007	0.002	1	FALSE
DNA_damaging post	ITGAD	0.00188366	2.20201	0.006	0.001	1	FALSE
DNA_damaging post	MFRP	0.00190526	1.71137	0.006	0.001	1	FALSE
DNA_damaging post	ALOX15	0.00192137	0.95236	0.006	0.001	1	FALSE
DNA_damaging post	IL17F	0.00204971	2.27664	0.005	0	1	FALSE
DNA_damaging post	HNF1B	0.00205031	2.30518	0.005	0	1	FALSE
DNA_damaging post	TAL1	0.0020515	2.40054	0.005	0	1	FALSE
DNA_damaging post	CD248	0.00205867	2.26053	0.005	0	1	FALSE
DNA_damaging post	NPAS4	0.00205926	1.80642	0.005	0	1	FALSE
DNA_damaging post	LILRA1	0.00206585	1.94868	0.005	0	1	FALSE
DNA_damaging post	MAGEA1	0.00206585	1.87895	0.005	0	1	FALSE
DNA_damaging post	PRKD3	0.00207455	1.57251	0.028	0.017	1	FALSE
DNA_damaging post	SNCA	0.00208599	2.37345	0.008	0.002	1	FALSE
DNA_damaging post	MFSD5	0.00211872	0.566422	0.047	0.032	1	FALSE
DNA_damaging post	CABYR	0.00212871	0.0673837	0.029	0.042	1	FALSE
DNA_damaging post	TMEM43	0.00213968	0.732981	0.061	0.045	1	FALSE
DNA_damaging post	RB1	0.00215533	0.722801	0.047	0.033	1	FALSE
DNA_damaging post	STK32C	0.0021566	1.23326	0.02	0.01	1	FALSE
DNA_damaging post	SPECC1L	0.00218563	0.0920041	0.068	0.089	1	FALSE
DNA_damaging post	CNTNAP1	0.00220162	1.47441	0.01	0.003	1	FALSE
DNA_damaging post	GLB1	0.00221505	0.816608	0.069	0.052	1	FALSE
DNA_damaging post	GRIN1	0.00222585	1.39496	0.007	0.002	1	FALSE
DNA_damaging post	DIRAS3	0.00223515	2.63887	0.006	0.001	1	FALSE
DNA_damaging post	TNFRSF17	0.0022399	2.06959	0.006	0.001	1	FALSE
DNA_damaging post	UPK3B	0.00224168	1.82513	0.006	0.001	1	FALSE
DNA_damaging post	POU1F1	0.00224228	2.20736	0.006	0.001	1	FALSE
DNA_damaging post	HOXA9	0.00224558	1.68751	0.007	0.002	1	FALSE
DNA_damaging post	FOXA2	0.00224823	1.81286	0.006	0.001	1	FALSE
DNA_damaging post	TRAF4	0.00226311	0.721895	0.118	0.098	1	FALSE
DNA_damaging post	SIGLEC7	0.00228941	2.12522	0.006	0.001	1	FALSE
DNA_damaging post	SLC26A3	0.0022945	1.60722	0.006	0.001	1	FALSE
DNA_damaging post	INSRR	0.00230073	1.92517	0.006	0.001	1	FALSE
DNA_damaging post	CHRNA6	0.00231648	1.80285	0.008	0.002	1	FALSE
DNA_damaging post	CA14	0.00231818	1.58563	0.008	0.002	1	FALSE
DNA_damaging post	PPP2R3A	0.00232183	0.21695	0.066	0.049	1	FALSE
DNA_damaging post	ACHE	0.00234902	0.253749	0.016	0.008	1	FALSE
DNA_damaging post	HRH1	0.00245285	1.37863	0.009	0.003	1	FALSE
DNA_damaging post	GBX2	0.00247218	1.85742	0.009	0.003	1	FALSE
DNA_damaging post	CCR7	0.00249637	1.711	0.004	0	1	FALSE
DNA_damaging post	GRID1	0.00249637	1.91518	0.004	0	1	FALSE
DNA_damaging post	ILDR2	0.00249637	1.93025	0.004	0	1	FALSE
DNA_damaging post	SLC22A12	0.00249637	2.44075	0.004	0	1	FALSE
DNA_damaging post	NLRP7	0.00249958	2.41762	0.005	0	1	FALSE
DNA_damaging post	GRIN2D	0.00249971	1.91579	0.008	0.002	1	FALSE
DNA_damaging post	RHOXF2	0.00250176	1.95205	0.005	0	1	FALSE
DNA_damaging post	PCSK9	0.00250321	1.97904	0.005	0	1	FALSE
DNA_damaging post	EREG	0.00250467	1.96488	0.005	0	1	FALSE
DNA_damaging post	ERFE	0.00250658	1.43272	0.008	0.002	1	FALSE
DNA_damaging post	AVPR1B	0.00251126	2.02485	0.008	0.002	1	FALSE
DNA_damaging post	LMO1	0.0025207	0.33724	0.005	0	1	FALSE
DNA_damaging post	RASSF5	0.00254271	1.38911	0.02	0.011	1	FALSE
DNA_damaging post	NT5C2	0.0025488	0.0363398	0.071	0.053	1	FALSE
DNA_damaging post	ANKS6	0.00254916	1.32124	0.015	0.007	1	FALSE
DNA_damaging post	ZUP1	0.00255469	1.78465	0.021	0.011	1	FALSE
DNA_damaging post	LACC1	0.0025641	1.01361	0.027	0.016	1	FALSE
DNA_damaging post	PI4KA	0.002635	0.164718	0.07	0.091	1	FALSE
DNA_damaging post	PRDM12	0.00263517	1.16717	0.01	0.003	1	FALSE
DNA_damaging post	CPNE9	0.00265175	2.33033	0.007	0.002	1	FALSE
DNA_damaging post	FCGR2B	0.00266706	1.82532	0.01	0.004	1	FALSE
DNA_damaging post	HBEGF	0.00266897	1.73049	0.007	0.002	1	FALSE
DNA_damaging post	GPR149	0.00267603	2.12399	0.01	0.004	1	FALSE
DNA_damaging post	CMKLR1	0.00269655	1.43654	0.007	0.002	1	FALSE
DNA_damaging post	STEAP1	0.00270326	1.10395	0.031	0.019	1	FALSE
DNA_damaging post	FZD9	0.00272011	1.98465	0.005	0.001	1	FALSE
DNA_damaging post	ZDHHC22	0.00272371	1.84147	0.005	0.001	1	FALSE
DNA_damaging post	HCAR3	0.00272658	2.1276	0.011	0.005	1	FALSE
DNA_damaging post	GRM5	0.00272803	2.39996	0.005	0.001	1	FALSE
DNA_damaging post	PI16	0.00272803	2.06371	0.005	0.001	1	FALSE
DNA_damaging post	GNRHR	0.00273308	1.81848	0.005	0.001	1	FALSE
DNA_damaging post	NPFFR2	0.00273742	1.66175	0.005	0.001	1	FALSE
DNA_damaging post	PRKN	0.00273815	1.41576	0.005	0.001	1	FALSE
DNA_damaging post	ABCC8	0.00274291	1.80823	0.008	0.002	1	FALSE
DNA_damaging post	FGF21	0.00275972	2.04234	0.006	0.001	1	FALSE
DNA_damaging post	PIP4K2A	0.00276122	1.05856	0.034	0.022	1	FALSE
DNA_damaging post	PTEN	0.00276456	0.53819	0.213	0.195	1	FALSE
DNA_damaging post	HOXC11	0.00277126	0.91676	0.006	0.001	1	FALSE
DNA_damaging post	AFG1L	0.00282496	1.45819	0.018	0.009	1	FALSE
DNA_damaging post	CUL1	0.00284057	0.016993	0.097	0.121	1	FALSE
DNA_damaging post	DEK	0.00284363	0.646866	0.233	0.218	1	FALSE
DNA_damaging post	TGFB2	0.00285228	0.433111	0.033	0.021	1	FALSE
DNA_damaging post	ARRB2	0.00285661	0.480469	0.075	0.057	1	FALSE
DNA_damaging post	GCM1	0.00288681	2.20669	0.009	0.003	1	FALSE
DNA_damaging post	TUBG1	0.00289787	0.545524	0.086	0.068	1	FALSE
DNA_damaging post	ATG7	0.00291319	1.2615	0.018	0.009	1	FALSE
DNA_damaging post	FENDRR	0.00304755	2.19618	0.004	0	1	FALSE
DNA_damaging post	MTNR1B	0.00305108	2.1534	0.004	0	1	FALSE
DNA_damaging post	FCAR	0.00305128	1.93789	0.004	0	1	FALSE
DNA_damaging post	SERPINB4	0.00305128	2.4354	0.004	0	1	FALSE
DNA_damaging post	TH	0.00305285	1.83416	0.004	0	1	FALSE
DNA_damaging post	DEFB4A	0.00305462	2.07713	0.004	0	1	FALSE
DNA_damaging post	ABCG2	0.00305993	2.02072	0.004	0	1	FALSE
DNA_damaging post	UNC13A	0.00306348	1.60039	0.004	0	1	FALSE
DNA_damaging post	CDH5	0.00306348	1.46512	0.004	0	1	FALSE
DNA_damaging post	CYBA	0.00308325	1.23053	0.041	0.028	1	FALSE
DNA_damaging post	FABP7	0.00315147	2.01837	0.01	0.004	1	FALSE
DNA_damaging post	JAZF1	0.00316112	1.76985	0.013	0.006	1	FALSE
DNA_damaging post	CTSA	0.00316852	0.188599	0.064	0.084	1	FALSE
DNA_damaging post	LEPR	0.00317487	1.44182	0.01	0.004	1	FALSE
DNA_damaging post	AURKC	0.00318211	1.98585	0.012	0.005	1	FALSE
DNA_damaging post	GLS2	0.00318628	2.07384	0.011	0.005	1	FALSE
DNA_damaging post	HRH2	0.0032077	1.85102	0.007	0.002	1	FALSE
DNA_damaging post	CPEB1	0.0032088	1.63173	0.007	0.002	1	FALSE
DNA_damaging post	OLR1	0.00322246	1.32371	0.007	0.002	1	FALSE
DNA_damaging post	NOLC1	0.00322331	0.611151	0.154	0.134	1	FALSE
DNA_damaging post	FCRL4	0.00322394	1.59147	0.007	0.002	1	FALSE
DNA_damaging post	SP1	0.00324694	0.0236125	0.06	0.078	1	FALSE
DNA_damaging post	FFAR1	0.00325469	2.03813	0.008	0.002	1	FALSE
DNA_damaging post	GP6	0.00329669	2.14536	0.005	0.001	1	FALSE
DNA_damaging post	ABO	0.00330887	1.92187	0.005	0.001	1	FALSE
DNA_damaging post	TXK	0.00331098	2.33839	0.006	0.001	1	FALSE
DNA_damaging post	GPR55	0.0033126	2.3003	0.006	0.001	1	FALSE
DNA_damaging post	ART1	0.00331411	1.73562	0.005	0.001	1	FALSE
DNA_damaging post	DPAGT1	0.00331879	0.684406	0.071	0.054	1	FALSE
DNA_damaging post	PLAU	0.00332296	1.19553	0.018	0.009	1	FALSE
DNA_damaging post	FGF4	0.0033439	1.64861	0.006	0.001	1	FALSE
DNA_damaging post	LGALS14	0.00334676	1.79636	0.006	0.001	1	FALSE
DNA_damaging post	XPO6	0.00338282	0.0715953	0.102	0.127	1	FALSE
DNA_damaging post	GSK3B	0.00345706	0.118515	0.074	0.094	1	FALSE
DNA_damaging post	TCOF1	0.0034758	0.175035	0.028	0.04	1	FALSE
DNA_damaging post	MIAT	0.00348585	1.52721	0.009	0.003	1	FALSE
DNA_damaging post	APH1B	0.0034863	1.37873	0.038	0.026	1	FALSE
DNA_damaging post	ELK4	0.00353646	0.826842	0.074	0.058	1	FALSE
DNA_damaging post	INHA	0.00353901	1.66705	0.014	0.007	1	FALSE
DNA_damaging post	C4A	0.00355587	0.422204	0.189	0.168	1	FALSE
DNA_damaging post	NCOR1	0.00356012	0.0580245	0.058	0.076	1	FALSE
DNA_damaging post	ANGPTL4	0.00356554	0.904942	0.014	0.007	1	FALSE
DNA_damaging post	CNRIP1	0.00360017	1.7785	0.007	0.002	1	FALSE
DNA_damaging post	AMIGO3	0.00361972	1.80984	0.009	0.003	1	FALSE
DNA_damaging post	DNAH5	0.00362131	1.43724	0.016	0.008	1	FALSE
DNA_damaging post	SLC5A7	0.00371495	2.54248	0.004	0	1	FALSE
DNA_damaging post	OPRPN	0.0037171	2.05873	0.004	0	1	FALSE
DNA_damaging post	SLC22A4	0.00371938	1.01854	0.017	0.009	1	FALSE
DNA_damaging post	GPR12	0.00372033	1.89643	0.004	0	1	FALSE
DNA_damaging post	KCNJ15	0.00372124	0.780784	0.01	0.004	1	FALSE
DNA_damaging post	TRPM1	0.00372141	2.04365	0.004	0	1	FALSE
DNA_damaging post	GATA1	0.00373179	1.65877	0.003	0	1	FALSE
DNA_damaging post	PAGE4	0.00373179	1.84829	0.003	0	1	FALSE
DNA_damaging post	CCNA1	0.00373179	2.15288	0.003	0	1	FALSE
DNA_damaging post	ITGA1	0.00373179	2.14982	0.003	0	1	FALSE
DNA_damaging post	AGXT	0.00374517	1.19395	0.004	0	1	FALSE
DNA_damaging post	FOXG1	0.00375207	1.70507	0.01	0.004	1	FALSE
DNA_damaging post	TLE6	0.00376007	1.94353	0.01	0.004	1	FALSE
DNA_damaging post	CHUK	0.00377078	1.0451	0.061	0.046	1	FALSE
DNA_damaging post	SLC7A5	0.00377622	0.692418	0.119	0.101	1	FALSE
DNA_damaging post	SAMD5	0.00378182	1.66621	0.01	0.004	1	FALSE
DNA_damaging post	ADRB2	0.00378765	1.18566	0.01	0.004	1	FALSE
DNA_damaging post	CYP2C9	0.00382519	2.47945	0.007	0.002	1	FALSE
DNA_damaging post	NEUROG2	0.00384621	1.87127	0.007	0.002	1	FALSE
DNA_damaging post	TNFRSF10D	0.0038539	0.80586	0.01	0.004	1	FALSE
DNA_damaging post	CLDN18	0.0038567	2.2581	0.008	0.002	1	FALSE
DNA_damaging post	SCGN	0.00386646	1.19396	0.007	0.002	1	FALSE
DNA_damaging post	DUOXA2	0.00386863	2.18883	0.008	0.002	1	FALSE
DNA_damaging post	RLN1	0.00387262	1.95407	0.008	0.002	1	FALSE
DNA_damaging post	IL22	0.0038737	0.0889339	0.005	0.011	1	FALSE
DNA_damaging post	CR1	0.0038806	1.30684	0.007	0.002	1	FALSE
DNA_damaging post	EFS	0.00389742	0.741027	0.023	0.013	1	FALSE
DNA_damaging post	FSCN1	0.00390459	1.45522	0.029	0.018	1	FALSE
DNA_damaging post	FOXP2	0.00391705	0.95773	0.007	0.002	1	FALSE
DNA_damaging post	EPHB4	0.00393398	1.07104	0.065	0.05	1	FALSE
DNA_damaging post	CSPG4	0.00396208	0.603793	0.01	0.004	1	FALSE
DNA_damaging post	NRN1	0.00396895	0.542896	0.012	0.005	1	FALSE
DNA_damaging post	CNTN6	0.00400339	1.79594	0.005	0.001	1	FALSE
DNA_damaging post	RXFP3	0.00400654	1.80592	0.005	0.001	1	FALSE
DNA_damaging post	SCIN	0.00400759	2.04289	0.005	0.001	1	FALSE
DNA_damaging post	IL3	0.00401104	1.89824	0.006	0.001	1	FALSE
DNA_damaging post	FCRL2	0.0040118	2.10733	0.005	0.001	1	FALSE
DNA_damaging post	NEDD9	0.00401316	1.19539	0.028	0.018	1	FALSE
DNA_damaging post	TBXA2R	0.00401918	1.85397	0.005	0.001	1	FALSE
DNA_damaging post	P2RX1	0.0040208	1.92328	0.006	0.001	1	FALSE
DNA_damaging post	TNFSF15	0.00403079	1.50649	0.005	0.001	1	FALSE
DNA_damaging post	RPRML	0.00403608	1.44319	0.005	0.001	1	FALSE
DNA_damaging post	GJC1	0.00404415	2.26448	0.009	0.003	1	FALSE
DNA_damaging post	ADGRG5	0.00404824	1.40302	0.006	0.001	1	FALSE
DNA_damaging post	RBM34	0.0041007	0.822113	0.078	0.062	1	FALSE
DNA_damaging post	P2RY13	0.0041043	1.95715	0.009	0.003	1	FALSE
DNA_damaging post	PPFIA3	0.00413682	0.981575	0.021	0.011	1	FALSE
DNA_damaging post	PSTPIP2	0.00421	1.04368	0.024	0.014	1	FALSE
DNA_damaging post	MASP2	0.00424319	1.90928	0.009	0.003	1	FALSE
DNA_damaging post	EFHC2	0.00424993	2.238	0.007	0.002	1	FALSE
DNA_damaging post	POLR2B	0.00425426	0.0692684	0.093	0.115	1	FALSE
DNA_damaging post	EPHA7	0.00429222	1.83353	0.007	0.002	1	FALSE
DNA_damaging post	SELPLG	0.00430563	1.76409	0.007	0.002	1	FALSE
DNA_damaging post	FBLN5	0.00431902	1.63758	0.012	0.005	1	FALSE
DNA_damaging post	APLN	0.00432975	1.30932	0.009	0.003	1	FALSE
DNA_damaging post	ABI3	0.00433345	1.0592	0.013	0.006	1	FALSE
DNA_damaging post	SF3A1	0.00436734	0.113686	0.114	0.139	1	FALSE
DNA_damaging post	TRPA1	0.00437014	1.5751	0.01	0.004	1	FALSE
DNA_damaging post	STK3	0.0044674	0.0653938	0.074	0.094	1	FALSE
DNA_damaging post	MAGI1	0.00452178	0.63124	0.027	0.017	1	FALSE
DNA_damaging post	AGAP3	0.00452898	0.0144411	0.071	0.091	1	FALSE
DNA_damaging post	PRDM13	0.00453437	1.92387	0.004	0	1	FALSE
DNA_damaging post	TEKT1	0.00454486	1.76617	0.004	0	1	FALSE
DNA_damaging post	GNB3	0.00454618	1.90306	0.004	0	1	FALSE
DNA_damaging post	IFNL2	0.00455801	1.35498	0.004	0	1	FALSE
DNA_damaging post	CHRM5	0.00456703	1.71186	0.003	0	1	FALSE
DNA_damaging post	CUBN	0.00456703	2.04316	0.003	0	1	FALSE
DNA_damaging post	RFPL3	0.00456703	2.13164	0.003	0	1	FALSE
DNA_damaging post	CFC1	0.00461685	1.78258	0.008	0.002	1	FALSE
DNA_damaging post	C1QTNF1	0.0046277	1.59036	0.008	0.002	1	FALSE
DNA_damaging post	BANK1	0.0046358	1.54291	0.006	0.002	1	FALSE
DNA_damaging post	CHIT1	0.00466003	1.30614	0.006	0.002	1	FALSE
DNA_damaging post	HK1	0.0047733	0.450556	0.184	0.165	1	FALSE
DNA_damaging post	LTB4R	0.00479162	1.35608	0.025	0.015	1	FALSE
DNA_damaging post	CBX5	0.00480074	0.544601	0.082	0.065	1	FALSE
DNA_damaging post	FOXJ1	0.0048014	2.08987	0.008	0.003	1	FALSE
DNA_damaging post	MTNR1A	0.00482914	2.05618	0.006	0.001	1	FALSE
DNA_damaging post	TLR8	0.00483732	2.09374	0.006	0.001	1	FALSE
DNA_damaging post	HCRTR1	0.004842	1.9636	0.006	0.001	1	FALSE
DNA_damaging post	SOX30	0.00484695	2.25785	0.005	0.001	1	FALSE
DNA_damaging post	SMARCA1	0.00484712	0.259595	0.037	0.051	1	FALSE
DNA_damaging post	PKD2L1	0.00485137	1.73843	0.006	0.001	1	FALSE
DNA_damaging post	PIWIL1	0.00485329	2.13413	0.005	0.001	1	FALSE
DNA_damaging post	LILRB5	0.00485837	1.94895	0.005	0.001	1	FALSE
DNA_damaging post	IL1A	0.00485964	2.26301	0.005	0.001	1	FALSE
DNA_damaging post	CCR9	0.00486193	1.97325	0.006	0.001	1	FALSE
DNA_damaging post	CD1E	0.00486854	2.37518	0.005	0.001	1	FALSE
DNA_damaging post	VEGFD	0.00486898	1.73189	0.006	0.001	1	FALSE
DNA_damaging post	GABRA3	0.00487491	1.80146	0.005	0.001	1	FALSE
DNA_damaging post	PENK	0.0048837	1.67161	0.006	0.001	1	FALSE
DNA_damaging post	ICAM5	0.00488383	1.22618	0.005	0.001	1	FALSE
DNA_damaging post	SLC22A9	0.00488511	2.04345	0.005	0.001	1	FALSE
DNA_damaging post	AKAP4	0.00488958	1.64671	0.005	0.001	1	FALSE
DNA_damaging post	CUZD1	0.00489137	1.29451	0.006	0.001	1	FALSE
DNA_damaging post	FANCC	0.00495229	0.287372	0.017	0.027	1	FALSE
DNA_damaging post	SWT1	0.0049819	1.26485	0.023	0.014	1	FALSE
DNA_damaging post	TOMM34	0.00507826	0.830241	0.061	0.046	1	FALSE
DNA_damaging post	CDKAL1	0.00510188	0.879419	0.08	0.064	1	FALSE
DNA_damaging post	CYP19A1	0.0051139	1.83479	0.01	0.004	1	FALSE
DNA_damaging post	NR1H3	0.00519853	1.20755	0.024	0.014	1	FALSE
DNA_damaging post	BMPR1A	0.00528444	0.547564	0.115	0.097	1	FALSE
DNA_damaging post	DCX	0.00550805	2.38821	0.006	0.002	1	FALSE
DNA_damaging post	STH	0.00553843	1.35669	0.008	0.002	1	FALSE
DNA_damaging post	SNX17	0.00554216	0.10004	0.154	0.185	1	FALSE
DNA_damaging post	CARD9	0.00554341	1.5814	0.004	0	1	FALSE
DNA_damaging post	OTOF	0.00554661	1.8909	0.004	0	1	FALSE
DNA_damaging post	CACNG3	0.00555622	2.10537	0.004	0	1	FALSE
DNA_damaging post	MFF	0.00556907	0.0791279	0.143	0.172	1	FALSE
DNA_damaging post	FCGR3A	0.00556991	1.14754	0.008	0.002	1	FALSE
DNA_damaging post	VSIG4	0.00557066	1.36817	0.004	0	1	FALSE
DNA_damaging post	CRYGC	0.00559318	2.53825	0.003	0	1	FALSE
DNA_damaging post	DSG1	0.00559318	2.20074	0.003	0	1	FALSE
DNA_damaging post	STAP1	0.00559318	1.56559	0.003	0	1	FALSE
DNA_damaging post	VSTM2B	0.00559318	1.398	0.003	0	1	FALSE
DNA_damaging post	GPR22	0.00561956	1.30183	0.006	0.002	1	FALSE
DNA_damaging post	ALDH3A2	0.00566986	0.634314	0.132	0.114	1	FALSE
DNA_damaging post	DAZAP1	0.00571459	0.0920073	0.131	0.159	1	FALSE
DNA_damaging post	EIF5A	0.00576441	0.018376	0.268	0.312	1	FALSE
DNA_damaging post	GCGR	0.00581366	1.31728	0.008	0.003	1	FALSE
DNA_damaging post	SLC17A7	0.00583178	1.71645	0.006	0.001	1	FALSE
DNA_damaging post	TBX19	0.00583582	2.0505	0.011	0.005	1	FALSE
DNA_damaging post	KCNT2	0.0058458	2.51306	0.006	0.001	1	FALSE
DNA_damaging post	MLANA	0.00588755	2.10128	0.005	0.001	1	FALSE
DNA_damaging post	CCDC27	0.00590289	1.83198	0.005	0.001	1	FALSE
DNA_damaging post	CRTAC1	0.00590289	1.83887	0.005	0.001	1	FALSE
DNA_damaging post	KCNK18	0.00590443	1.90241	0.005	0.001	1	FALSE
DNA_damaging post	BCL2L2	0.00590483	0.155093	0.13	0.158	1	FALSE
DNA_damaging post	STK32A	0.00591519	1.83207	0.005	0.001	1	FALSE
DNA_damaging post	ICOS	0.00592493	0.798768	0.006	0.001	1	FALSE
DNA_damaging post	EDA	0.00599011	1.50429	0.009	0.003	1	FALSE
DNA_damaging post	BMP6	0.00599789	1.3148	0.009	0.003	1	FALSE
DNA_damaging post	RAD18	0.00604923	1.25809	0.041	0.03	1	FALSE
DNA_damaging post	ZNF280C	0.00605092	0.979335	0.022	0.013	1	FALSE
DNA_damaging post	SPATS2	0.00607695	0.146285	0.037	0.05	1	FALSE
DNA_damaging post	TP73	0.00611956	1.54162	0.007	0.002	1	FALSE
DNA_damaging post	PRICKLE1	0.00612962	1.07053	0.034	0.023	1	FALSE
DNA_damaging post	PPIC	0.00615009	0.747393	0.044	0.032	1	FALSE
DNA_damaging post	CDC20	0.00626451	0.968977	0.065	0.05	1	FALSE
DNA_damaging post	PPIF	0.00633558	0.399278	0.121	0.103	1	FALSE
DNA_damaging post	TRPS1	0.00635098	0.484854	0.225	0.212	1	FALSE
DNA_damaging post	C1QBP	0.00639935	0.67192	0.187	0.172	1	FALSE
DNA_damaging post	RWDD1	0.00661129	1.23812	0.043	0.031	1	FALSE
DNA_damaging post	KCNK12	0.00666814	1.87796	0.006	0.002	1	FALSE
DNA_damaging post	TUBB6	0.00668381	1.47676	0.006	0.002	1	FALSE
DNA_damaging post	SPATA5L1	0.00669877	0.0321178	0.023	0.034	1	FALSE
DNA_damaging post	ARRDC3	0.00670689	0.917991	0.093	0.077	1	FALSE
DNA_damaging post	FAS	0.00674951	1.80502	0.014	0.007	1	FALSE
DNA_damaging post	MNX1	0.00675135	0.845347	0.006	0.002	1	FALSE
DNA_damaging post	GLRA1	0.00675881	2.15631	0.004	0	1	FALSE
DNA_damaging post	HNF1A	0.00676059	1.60974	0.012	0.005	1	FALSE
DNA_damaging post	EGR4	0.00676075	1.65278	0.004	0	1	FALSE
DNA_damaging post	KHDC3L	0.00677249	1.34933	0.006	0.002	1	FALSE
DNA_damaging post	KCNH6	0.006783	1.68829	0.008	0.003	1	FALSE
DNA_damaging post	NOL4	0.00680763	0.936356	0.004	0	1	FALSE
DNA_damaging post	CAMKV	0.00680959	1.02157	0.004	0	1	FALSE
DNA_damaging post	RNF167	0.00681177	0.0303327	0.113	0.137	1	FALSE
DNA_damaging post	CDH16	0.00685518	1.7518	0.003	0	1	FALSE
DNA_damaging post	GRM1	0.00685518	1.73731	0.003	0	1	FALSE
DNA_damaging post	HMCN1	0.00685518	1.35611	0.003	0	1	FALSE
DNA_damaging post	SHOX	0.00685518	1.81188	0.003	0	1	FALSE
DNA_damaging post	TAFA5	0.00685518	1.99411	0.003	0	1	FALSE
DNA_damaging post	TUBB4A	0.00685518	2.22231	0.003	0	1	FALSE
DNA_damaging post	FAF1	0.00687625	0.104611	0.103	0.126	1	FALSE
DNA_damaging post	CD247	0.00694009	1.94123	0.01	0.005	1	FALSE
DNA_damaging post	NKX2-8	0.00695185	1.9181	0.009	0.003	1	FALSE
DNA_damaging post	NOTCH4	0.00702966	1.67129	0.009	0.003	1	FALSE
DNA_damaging post	FGF9	0.00705507	2.30166	0.005	0.001	1	FALSE
DNA_damaging post	TRPV6	0.00705675	2.00078	0.005	0.001	1	FALSE
DNA_damaging post	CLEC4M	0.00706181	2.20807	0.005	0.001	1	FALSE
DNA_damaging post	LCK	0.00707869	1.67548	0.005	0.001	1	FALSE
DNA_damaging post	SIGLEC1	0.00710107	1.60676	0.009	0.003	1	FALSE
DNA_damaging post	PCDHA4	0.00710502	1.48122	0.013	0.007	1	FALSE
DNA_damaging post	POU2F3	0.00712661	1.0563	0.009	0.004	1	FALSE
DNA_damaging post	TINAG	0.00713804	0.75605	0.005	0.001	1	FALSE
DNA_damaging post	IL21R	0.00713974	0.674909	0.005	0.001	1	FALSE
DNA_damaging post	PRKCG	0.00714694	1.8623	0.005	0.001	1	FALSE
DNA_damaging post	CDH7	0.00714879	2.20174	0.005	0.001	1	FALSE
DNA_damaging post	GDF2	0.00715435	2.08655	0.005	0.001	1	FALSE
DNA_damaging post	DRD2	0.0071562	2.13429	0.005	0.001	1	FALSE
DNA_damaging post	NOX1	0.00716919	2.12463	0.005	0.001	1	FALSE
DNA_damaging post	TEX35	0.00717105	1.6243	0.005	0.001	1	FALSE
DNA_damaging post	KCNK3	0.00717105	2.03451	0.005	0.001	1	FALSE
DNA_damaging post	SEMA3D	0.00718037	0.81241	0.009	0.003	1	FALSE
DNA_damaging post	GJB6	0.00718592	2.04764	0.005	0.001	1	FALSE
DNA_damaging post	PHF21B	0.00718965	1.57815	0.005	0.001	1	FALSE
DNA_damaging post	PRG4	0.00719523	1.48821	0.005	0.001	1	FALSE
DNA_damaging post	WDFY3	0.00720991	0.0510431	0.025	0.035	1	FALSE
DNA_damaging post	ELFN1	0.00725448	1.74581	0.007	0.002	1	FALSE
DNA_damaging post	SPICE1	0.00726522	0.042652	0.064	0.082	1	FALSE
DNA_damaging post	MMP21	0.00727588	1.94231	0.007	0.002	1	FALSE
DNA_damaging post	FOLH1	0.0073004	1.66512	0.007	0.002	1	FALSE
DNA_damaging post	MAB21L1	0.00732807	1.4498	0.007	0.002	1	FALSE
DNA_damaging post	PHF10	0.00738315	0.58828	0.106	0.089	1	FALSE
DNA_damaging post	MAL	0.00740078	0.279813	0.007	0.002	1	FALSE
DNA_damaging post	ZNF346	0.00742611	0.0205376	0.023	0.033	1	FALSE
DNA_damaging post	TMPRSS13	0.00744465	1.08228	0.023	0.014	1	FALSE
DNA_damaging post	CKAP4	0.0075559	0.149056	0.116	0.14	1	FALSE
DNA_damaging post	RFC3	0.00762116	1.06884	0.045	0.033	1	FALSE
DNA_damaging post	PTPRQ	0.00776667	1.43989	0.007	0.002	1	FALSE
DNA_damaging post	EHF	0.0077691	1.14871	0.089	0.075	1	FALSE
DNA_damaging post	PTPA	0.00777276	0.116306	0.104	0.127	1	FALSE
DNA_damaging post	SSTR2	0.00777286	0.893446	0.007	0.002	1	FALSE
DNA_damaging post	LAG3	0.0079549	1.62281	0.006	0.002	1	FALSE
DNA_damaging post	KCNH2	0.00797081	1.82011	0.006	0.002	1	FALSE
DNA_damaging post	SERPINA9	0.0079779	1.35136	0.006	0.002	1	FALSE
DNA_damaging post	FGF7	0.00798713	1.93471	0.013	0.007	1	FALSE
DNA_damaging post	GHSR	0.00804321	1.91483	0.008	0.003	1	FALSE
DNA_damaging post	UBASH3A	0.00808838	0.232397	0.006	0.002	1	FALSE
DNA_damaging post	MZB1	0.00812498	1.28813	0.011	0.005	1	FALSE
DNA_damaging post	GRM4	0.00817261	1.43109	0.01	0.005	1	FALSE
DNA_damaging post	ALK	0.00825924	1.77865	0.004	0	1	FALSE
DNA_damaging post	TCF3	0.00826278	0.117113	0.041	0.055	1	FALSE
DNA_damaging post	CCR3	0.00826399	1.66333	0.004	0	1	FALSE
DNA_damaging post	AVPR2	0.00826399	1.62821	0.004	0	1	FALSE
DNA_damaging post	EPS8L3	0.00826874	2.67464	0.004	0	1	FALSE
DNA_damaging post	PTHLH	0.00830157	1.63865	0.009	0.004	1	FALSE
DNA_damaging post	QRFPR	0.00830739	1.33088	0.01	0.005	1	FALSE
DNA_damaging post	CD1B	0.00840903	2.16451	0.003	0	1	FALSE
DNA_damaging post	DAO	0.00840903	2.02396	0.003	0	1	FALSE
DNA_damaging post	ITK	0.00840903	1.34688	0.003	0	1	FALSE
DNA_damaging post	LBP	0.00840903	1.72148	0.003	0	1	FALSE
DNA_damaging post	SNHG11	0.00844473	1.41739	0.009	0.004	1	FALSE
DNA_damaging post	CCR5	0.00847293	1.85738	0.005	0.001	1	FALSE
DNA_damaging post	MBL2	0.00849105	1.75502	0.005	0.001	1	FALSE
DNA_damaging post	GABRA4	0.00851727	1.80917	0.005	0.001	1	FALSE
DNA_damaging post	SLC15A1	0.0085294	1.81336	0.005	0.001	1	FALSE
DNA_damaging post	SLCO1B1	0.00853142	1.86964	0.005	0.001	1	FALSE
DNA_damaging post	IL1F10	0.00858213	1.34001	0.005	0.001	1	FALSE
DNA_damaging post	FPR2	0.0086586	2.14687	0.007	0.002	1	FALSE
DNA_damaging post	EN2	0.00867697	2.13638	0.004	0.001	1	FALSE
DNA_damaging post	TMIGD2	0.00868592	2.35926	0.004	0.001	1	FALSE
DNA_damaging post	GP1BA	0.00868816	1.59854	0.004	0.001	1	FALSE
DNA_damaging post	PCDH18	0.00870296	1.43114	0.007	0.002	1	FALSE
DNA_damaging post	SOD3	0.00871385	1.29863	0.007	0.002	1	FALSE
DNA_damaging post	GAP43	0.00872857	1.78163	0.004	0.001	1	FALSE
DNA_damaging post	TSSK1B	0.00874114	1.68072	0.007	0.002	1	FALSE
DNA_damaging post	CRTAM	0.00875334	1.27711	0.004	0.001	1	FALSE
DNA_damaging post	FILIP1L	0.00880775	1.70232	0.012	0.006	1	FALSE
DNA_damaging post	ACTN4	0.00885071	0.157786	0.267	0.313	1	FALSE
DNA_damaging post	SOX10	0.00886685	2.12976	0.02	0.012	1	FALSE
DNA_damaging post	SHLD1	0.00892591	0.0354654	0.009	0.016	1	FALSE
DNA_damaging post	MBNL1	0.00897319	0.395303	0.089	0.073	1	FALSE
DNA_damaging post	ELOC	0.00897887	0.039061	0.12	0.144	1	FALSE
DNA_damaging post	RASSF2	0.00913487	0.756571	0.011	0.005	1	FALSE
DNA_damaging post	GSTO1	0.00923805	0.529401	0.076	0.061	1	FALSE
DNA_damaging post	IL13RA1	0.00933574	0.131332	0.145	0.174	1	FALSE
DNA_damaging post	SLC25A13	0.00939556	0.790882	0.054	0.041	1	FALSE
DNA_damaging post	INCA1	0.00940718	1.89489	0.008	0.003	1	FALSE
DNA_damaging post	CD19	0.00945446	1.56625	0.01	0.005	1	FALSE
DNA_damaging post	ACRBP	0.0095034	1.8252	0.008	0.003	1	FALSE
DNA_damaging post	TTPA	0.00954074	1.85905	0.006	0.002	1	FALSE
DNA_damaging post	TNFRSF10C	0.00954915	1.68968	0.006	0.002	1	FALSE
DNA_damaging post	CCR1	0.0095681	1.72705	0.006	0.002	1	FALSE
DNA_damaging post	DAZAP2	0.00956868	0.13413	0.246	0.291	1	FALSE
DNA_damaging post	CLEC5A	0.00957021	1.77653	0.006	0.002	1	FALSE
DNA_damaging post	VHL	0.00962116	0.521468	0.104	0.088	1	FALSE
DNA_damaging post	PON1	0.00964424	1.23725	0.006	0.002	1	FALSE
DNA_damaging post	KLF14	0.00965371	1.5645	0.008	0.003	1	FALSE
DNA_damaging post	ALPL	0.00966155	1.79073	0.008	0.003	1	FALSE
DNA_damaging post	PTGER2	0.00970106	1.70795	0.01	0.004	1	FALSE
DNA_damaging post	CCN3	0.00971124	1.91419	0.012	0.006	1	FALSE
DNA_damaging post	BDKRB2	0.00972945	0.670806	0.053	0.041	1	FALSE
DNA_damaging post	CCDC51	0.00977073	0.705511	0.031	0.021	1	FALSE
DNA_damaging post	UQCC3	0.00984898	0.771534	0.068	0.054	1	FALSE
DNA_damaging post	MAP3K7CL	0.00985781	0.877721	0.008	0.003	1	FALSE
DNA_damaging post	EPHB2	0.00996263	0.927573	0.009	0.004	1	FALSE
DNA_damaging post	STX7	0.00998522	0.941635	0.08	0.066	1	FALSE
DNA_damaging post	PKP2	0.0100557	0.772032	0.037	0.026	1	FALSE
DNA_damaging post	CLPTM1L	0.0100939	0.418433	0.277	0.268	1	FALSE
DNA_damaging post	CMA1	0.0101013	2.16714	0.004	0	1	FALSE
DNA_damaging post	CSNK1A1L	0.0101013	2.18914	0.004	0	1	FALSE
DNA_damaging post	GPR83	0.0101042	2.06008	0.004	0	1	FALSE
DNA_damaging post	FOXE3	0.0101042	1.83178	0.004	0	1	FALSE
DNA_damaging post	SLAMF8	0.01011	1.77552	0.004	0	1	FALSE
DNA_damaging post	LTK	0.0101129	1.98357	0.004	0	1	FALSE
DNA_damaging post	MOG	0.0101216	1.65986	0.004	0	1	FALSE
DNA_damaging post	AQP8	0.0101216	1.20564	0.004	0	1	FALSE
DNA_damaging post	MAT1A	0.0101274	1.30817	0.004	0	1	FALSE
DNA_damaging post	INMT	0.0101449	1.66473	0.004	0	1	FALSE
DNA_damaging post	INA	0.0101536	1.43028	0.004	0	1	FALSE
DNA_damaging post	TIGIT	0.0101536	1.15392	0.004	0	1	FALSE
DNA_damaging post	GAD2	0.0101682	0.523801	0.004	0	1	FALSE
DNA_damaging post	DAZL	0.0102493	2.11202	0.005	0.001	1	FALSE
DNA_damaging post	KCNS1	0.0102663	1.4613	0.005	0.001	1	FALSE
DNA_damaging post	CAMP	0.0102856	1.4871	0.005	0.001	1	FALSE
DNA_damaging post	PANX3	0.0103123	1.34578	0.005	0.001	1	FALSE
DNA_damaging post	NLRP9	0.0103171	0.72569	0.005	0.001	1	FALSE
DNA_damaging post	WFDC1	0.0103247	1.87901	0.003	0	1	FALSE
DNA_damaging post	IL13RA2	0.0103247	1.67417	0.003	0	1	FALSE
DNA_damaging post	SLITRK1	0.0103293	1.41793	0.005	0.001	1	FALSE
DNA_damaging post	IRF4	0.0103503	1.80536	0.006	0.002	1	FALSE
DNA_damaging post	ZIC2	0.0103738	1.62879	0.006	0.002	1	FALSE
DNA_damaging post	ADRA1A	0.010555	2.2989	0.004	0.001	1	FALSE
DNA_damaging post	GRIK4	0.0105849	2.12804	0.004	0.001	1	FALSE
DNA_damaging post	GAL	0.0105957	1.6909	0.004	0.001	1	FALSE
DNA_damaging post	EOMES	0.010612	1.55554	0.004	0.001	1	FALSE
DNA_damaging post	DAOA	0.0106175	0.915666	0.004	0.001	1	FALSE
DNA_damaging post	TEKT4	0.0106175	1.57676	0.004	0.001	1	FALSE
DNA_damaging post	HDAC3	0.0106227	0.147404	0.065	0.083	1	FALSE
DNA_damaging post	TLR9	0.0106693	0.20208	0.004	0.001	1	FALSE
DNA_damaging post	NEK4	0.0107019	0.80455	0.052	0.04	1	FALSE
DNA_damaging post	FCRLA	0.0108581	1.8264	0.007	0.002	1	FALSE
DNA_damaging post	ACVRL1	0.0109306	1.36916	0.007	0.002	1	FALSE
DNA_damaging post	CSF2RB	0.0111058	2.09953	0.008	0.003	1	FALSE
DNA_damaging post	LPAR6	0.0111435	1.65643	0.01	0.005	1	FALSE
DNA_damaging post	PNP	0.0111487	0.974136	0.018	0.01	1	FALSE
DNA_damaging post	TRIM67	0.0112193	1.3506	0.008	0.003	1	FALSE
DNA_damaging post	NCF4	0.0112381	1.37426	0.008	0.003	1	FALSE
DNA_damaging post	PADI4	0.0114557	2.08047	0.006	0.002	1	FALSE
DNA_damaging post	TAC3	0.0114782	1.78204	0.006	0.002	1	FALSE
DNA_damaging post	C5AR1	0.0115567	0.243438	0.012	0.019	1	FALSE
DNA_damaging post	BEAN1	0.0115688	0.651386	0.006	0.002	1	FALSE
DNA_damaging post	DIABLO	0.011617	0.897714	0.033	0.023	1	FALSE
DNA_damaging post	ATOH8	0.0116294	0.26883	0.009	0.004	1	FALSE
DNA_damaging post	SH2B2	0.0116826	0.675636	0.021	0.013	1	FALSE
DNA_damaging post	APOL6	0.0117627	0.155824	0.073	0.091	1	FALSE
DNA_damaging post	ADAM17	0.0117933	0.0387473	0.059	0.075	1	FALSE
DNA_damaging post	ELAC2	0.0120998	0.0483769	0.035	0.047	1	FALSE
DNA_damaging post	PIGF	0.0121295	0.168186	0.041	0.053	1	FALSE
DNA_damaging post	PIK3R2	0.0122268	0.471474	0.144	0.128	1	FALSE
DNA_damaging post	TNFSF18	0.0122904	1.89662	0.006	0.002	1	FALSE
DNA_damaging post	C6	0.0123131	1.6648	0.006	0.002	1	FALSE
DNA_damaging post	ITIH1	0.0123546	1.68796	0.003	0	1	FALSE
DNA_damaging post	TM6SF2	0.0123546	1.51392	0.003	0	1	FALSE
DNA_damaging post	FGF23	0.0123581	2.09447	0.003	0	1	FALSE
DNA_damaging post	KDR	0.0123617	1.98762	0.003	0	1	FALSE
DNA_damaging post	ADAM33	0.0123636	1.7598	0.005	0.001	1	FALSE
DNA_damaging post	KIR2DL4	0.0123652	1.77938	0.003	0	1	FALSE
DNA_damaging post	IL18R1	0.0123665	2.08791	0.005	0.001	1	FALSE
DNA_damaging post	REST	0.0123715	0.0804854	0.038	0.05	1	FALSE
DNA_damaging post	CD1C	0.0123723	1.52939	0.003	0	1	FALSE
DNA_damaging post	RBPMS	0.012379	0.941188	0.06	0.047	1	FALSE
DNA_damaging post	CNMD	0.0124006	1.3901	0.003	0	1	FALSE
DNA_damaging post	CDX1	0.0124013	1.72583	0.005	0.001	1	FALSE
DNA_damaging post	DMRT2	0.0124434	1.56132	0.005	0.001	1	FALSE
DNA_damaging post	WNT2	0.0124477	1.61714	0.005	0.001	1	FALSE
DNA_damaging post	DBR1	0.0124557	0.0614655	0.045	0.058	1	FALSE
DNA_damaging post	KLRC1	0.0126052	1.11598	0.01	0.005	1	FALSE
DNA_damaging post	CDH23	0.0126897	1.75375	0.003	0	1	FALSE
DNA_damaging post	CES1	0.0126897	1.77812	0.003	0	1	FALSE
DNA_damaging post	CNTNAP4	0.0126897	1.64631	0.003	0	1	FALSE
DNA_damaging post	SERPINC1	0.0126897	1.70149	0.003	0	1	FALSE
DNA_damaging post	KCNJ11	0.0126922	0.035472	0.019	0.028	1	FALSE
DNA_damaging post	PNPLA2	0.0127108	0.19244	0.187	0.223	1	FALSE
DNA_damaging post	SERPINI2	0.0127988	2.53425	0.004	0.001	1	FALSE
DNA_damaging post	BNC1	0.0128086	1.8973	0.004	0.001	1	FALSE
DNA_damaging post	FOXF1	0.0128184	1.91245	0.004	0.001	1	FALSE
DNA_damaging post	SV2C	0.0128314	1.64288	0.004	0.001	1	FALSE
DNA_damaging post	CCL15	0.012838	1.88776	0.004	0.001	1	FALSE
DNA_damaging post	HAX1	0.0128495	0.140013	0.133	0.158	1	FALSE
DNA_damaging post	CCL25	0.0128708	1.64041	0.004	0.001	1	FALSE
DNA_damaging post	F2RL3	0.0128828	1.25141	0.007	0.002	1	FALSE
DNA_damaging post	AQP9	0.0128905	1.07403	0.004	0.001	1	FALSE
DNA_damaging post	SNTG2	0.0129036	1.32845	0.004	0.001	1	FALSE
DNA_damaging post	BATF	0.0129287	0.534447	0.076	0.062	1	FALSE
DNA_damaging post	DRC1	0.0129378	1.37277	0.007	0.002	1	FALSE
DNA_damaging post	SPIB	0.0129391	1.27594	0.007	0.002	1	FALSE
DNA_damaging post	RMND1	0.0129605	0.137318	0.065	0.082	1	FALSE
DNA_damaging post	ADAMTS4	0.0131664	1.22244	0.007	0.003	1	FALSE
DNA_damaging post	CBLN3	0.0132648	1.88137	0.008	0.003	1	FALSE
DNA_damaging post	CPA6	0.0132823	1.30166	0.009	0.004	1	FALSE
DNA_damaging post	POGLUT2	0.0133259	1.56166	0.008	0.003	1	FALSE
DNA_damaging post	PRPS2	0.0133287	0.0711645	0.045	0.058	1	FALSE
DNA_damaging post	LRRC20	0.0133848	0.443936	0.038	0.028	1	FALSE
DNA_damaging post	HNF4A	0.0135014	1.70831	0.008	0.003	1	FALSE
DNA_damaging post	TLR6	0.0135253	0.925025	0.008	0.003	1	FALSE
DNA_damaging post	SPA17	0.0135789	1.1407	0.009	0.004	1	FALSE
DNA_damaging post	MDM4	0.0135888	0.0229885	0.05	0.064	1	FALSE
DNA_damaging post	LTB4R2	0.0136722	0.769725	0.042	0.031	1	FALSE
DNA_damaging post	ADGRA1	0.0137146	1.81866	0.006	0.002	1	FALSE
DNA_damaging post	POMC	0.0137935	1.79242	0.006	0.002	1	FALSE
DNA_damaging post	GABRG1	0.0138025	1.56951	0.006	0.002	1	FALSE
DNA_damaging post	LGALS13	0.0138384	0.497059	0.006	0.002	1	FALSE
DNA_damaging post	TRIM5	0.0138513	1.19499	0.033	0.023	1	FALSE
DNA_damaging post	APLNR	0.0138728	1.0302	0.006	0.002	1	FALSE
DNA_damaging post	SLC39A9	0.0138802	0.18982	0.162	0.195	1	FALSE
DNA_damaging post	KAT5	0.0140961	0.0375807	0.028	0.038	1	FALSE
DNA_damaging post	ARMH3	0.0141879	0.734433	0.048	0.036	1	FALSE
DNA_damaging post	PRKAA2	0.014195	0.134344	0.029	0.04	1	FALSE
DNA_damaging post	NR2C2	0.0142962	1.02182	0.035	0.025	1	FALSE
DNA_damaging post	TAB1	0.0143295	0.0310273	0.024	0.034	1	FALSE
DNA_damaging post	PDCD10	0.0144713	0.236823	0.079	0.098	1	FALSE
DNA_damaging post	ASCC2	0.0145495	0.788457	0.045	0.034	1	FALSE
DNA_damaging post	GLOD4	0.01455	0.207629	0.052	0.066	1	FALSE
DNA_damaging post	PTGER4	0.0146829	1.72217	0.006	0.002	1	FALSE
DNA_damaging post	AKAP8	0.0147326	0.661721	0.1	0.085	1	FALSE
DNA_damaging post	S1PR1	0.014789	1.59653	0.006	0.002	1	FALSE
DNA_damaging post	LIG4	0.0148838	0.13395	0.024	0.034	1	FALSE
DNA_damaging post	HRH4	0.0148903	2.02691	0.005	0.001	1	FALSE
DNA_damaging post	TNNT2	0.0148938	1.60963	0.005	0.001	1	FALSE
DNA_damaging post	PDCD1LG2	0.0148972	2.35494	0.005	0.001	1	FALSE
DNA_damaging post	FOXP1	0.0149186	0.943658	0.041	0.03	1	FALSE
DNA_damaging post	SHMT1	0.0149617	0.0421577	0.028	0.038	1	FALSE
DNA_damaging post	CNGB1	0.01497	1.82728	0.005	0.001	1	FALSE
DNA_damaging post	LILRA5	0.0150152	1.13448	0.005	0.001	1	FALSE
DNA_damaging post	SSTR5	0.0150187	1.40883	0.005	0.001	1	FALSE
DNA_damaging post	IKZF2	0.0151051	1.02937	0.027	0.018	1	FALSE
DNA_damaging post	CLEC14A	0.015129	2.51381	0.003	0	1	FALSE
DNA_damaging post	IL18RAP	0.015129	2.15617	0.003	0	1	FALSE
DNA_damaging post	ARG1	0.0151463	1.78021	0.003	0	1	FALSE
DNA_damaging post	CCL16	0.0151463	1.67808	0.003	0	1	FALSE
DNA_damaging post	CD80	0.0151549	1.26274	0.003	0	1	FALSE
DNA_damaging post	CD2	0.0151636	1.48425	0.003	0	1	FALSE
DNA_damaging post	CDKN3	0.0151639	1.08295	0.047	0.036	1	FALSE
DNA_damaging post	IL3RA	0.0151888	2.12207	0.007	0.002	1	FALSE
DNA_damaging post	DLK1	0.0152823	1.76103	0.007	0.002	1	FALSE
DNA_damaging post	TNFRSF13C	0.0153793	1.05226	0.007	0.002	1	FALSE
DNA_damaging post	KPNA1	0.0153809	0.0611204	0.074	0.091	1	FALSE
DNA_damaging post	TAC4	0.0155401	1.65061	0.009	0.004	1	FALSE
DNA_damaging post	NIPSNAP1	0.0155513	0.0698074	0.159	0.189	1	FALSE
DNA_damaging post	ELSPBP1	0.0155536	1.80068	0.004	0.001	1	FALSE
DNA_damaging post	ATOH1	0.0155575	1.67313	0.004	0.001	1	FALSE
DNA_damaging post	GZMH	0.0155733	1.96093	0.004	0.001	1	FALSE
DNA_damaging post	SCGB1D1	0.0155733	2.0258	0.004	0.001	1	FALSE
DNA_damaging post	CBLN1	0.0156143	1.50178	0.002	0	1	FALSE
DNA_damaging post	NLRP5	0.0156143	1.84052	0.002	0	1	FALSE
DNA_damaging post	PTX3	0.0156188	1.51372	0.009	0.004	1	FALSE
DNA_damaging post	ARR3	0.0156208	1.27196	0.004	0.001	1	FALSE
DNA_damaging post	ESM1	0.0156392	1.677	0.008	0.003	1	FALSE
DNA_damaging post	SPANXB1	0.0156536	0.879221	0.007	0.003	1	FALSE
DNA_damaging post	FOXP3	0.0156675	1.35377	0.009	0.004	1	FALSE
DNA_damaging post	HCN4	0.0164469	1.58195	0.005	0.002	1	FALSE
DNA_damaging post	ZNF451	0.016493	0.328501	0.055	0.069	1	FALSE
DNA_damaging post	IMPG1	0.0165035	1.52064	0.005	0.002	1	FALSE
DNA_damaging post	UBE2C	0.0165117	0.907632	0.055	0.044	1	FALSE
DNA_damaging post	PCNA	0.0167625	0.125322	0.18	0.209	1	FALSE
DNA_damaging post	PSEN2	0.0168439	0.234423	0.025	0.035	1	FALSE
DNA_damaging post	PRMT8	0.0168532	1.48165	0.012	0.006	1	FALSE
DNA_damaging post	SCPEP1	0.0169337	1.02839	0.068	0.055	1	FALSE
DNA_damaging post	SLC29A3	0.0170316	0.598838	0.067	0.054	1	FALSE
DNA_damaging post	FMOD	0.0170511	1.1562	0.022	0.014	1	FALSE
DNA_damaging post	WASHC2A	0.0173572	1.06687	0.025	0.017	1	FALSE
DNA_damaging post	DUSP23	0.0174842	0.563668	0.148	0.133	1	FALSE
DNA_damaging post	HESX1	0.0175709	1.19102	0.01	0.005	1	FALSE
DNA_damaging post	RAPGEF5	0.0177367	0.127875	0.021	0.029	1	FALSE
DNA_damaging post	WDR12	0.0178131	0.0930006	0.055	0.069	1	FALSE
DNA_damaging post	ENPP3	0.0178718	1.79802	0.009	0.004	1	FALSE
DNA_damaging post	MAP1LC3B	0.0179009	0.112717	0.102	0.122	1	FALSE
DNA_damaging post	SLC22A1	0.0179794	2.08249	0.005	0.001	1	FALSE
DNA_damaging post	NFAT5	0.0179974	1.12046	0.035	0.026	1	FALSE
DNA_damaging post	MASP1	0.0180001	1.42622	0.005	0.001	1	FALSE
DNA_damaging post	P2RY12	0.0180083	1.55889	0.005	0.001	1	FALSE
DNA_damaging post	SERPIND1	0.0180353	1.76361	0.005	0.001	1	FALSE
DNA_damaging post	PDX1	0.0180394	1.55193	0.005	0.001	1	FALSE
DNA_damaging post	PRKCE	0.0180604	1.46953	0.011	0.006	1	FALSE
DNA_damaging post	DUOXA1	0.0181037	2.16776	0.007	0.003	1	FALSE
DNA_damaging post	CCT6A	0.0181267	0.119608	0.193	0.227	1	FALSE
DNA_damaging post	CALCR	0.018135	1.08686	0.007	0.002	1	FALSE
DNA_damaging post	CDK8	0.0182261	0.430436	0.034	0.024	1	FALSE
DNA_damaging post	SERPINB5	0.0182352	2.08215	0.007	0.003	1	FALSE
DNA_damaging post	ROR2	0.0182404	0.625494	0.008	0.004	1	FALSE
DNA_damaging post	IL15RA	0.0184247	1.20098	0.008	0.003	1	FALSE
DNA_damaging post	CACNA1G	0.0184257	1.63498	0.007	0.003	1	FALSE
DNA_damaging post	SENP6	0.0185027	0.467771	0.137	0.122	1	FALSE
DNA_damaging post	CD300E	0.0185029	0.540261	0.007	0.002	1	FALSE
DNA_damaging post	PNOC	0.0185289	1.77615	0.003	0	1	FALSE
DNA_damaging post	IL21	0.0185395	1.97676	0.003	0	1	FALSE
DNA_damaging post	GPR101	0.0185501	1.58732	0.003	0	1	FALSE
DNA_damaging post	POU3F4	0.0185871	1.46772	0.003	0	1	FALSE
DNA_damaging post	GIMAP4	0.0186145	0.514339	0.007	0.003	1	FALSE
DNA_damaging post	TSPAN18	0.0186212	0.706337	0.007	0.003	1	FALSE
DNA_damaging post	TGFB1I1	0.0186474	1.09933	0.008	0.003	1	FALSE
DNA_damaging post	DUSP6	0.0188085	0.733167	0.028	0.02	1	FALSE
DNA_damaging post	SPINK7	0.0188899	1.93585	0.004	0.001	1	FALSE
DNA_damaging post	ACOD1	0.0189042	1.82924	0.004	0.001	1	FALSE
DNA_damaging post	CHRNB3	0.018909	1.83491	0.004	0.001	1	FALSE
DNA_damaging post	NDP	0.018909	1.94996	0.004	0.001	1	FALSE
DNA_damaging post	ITIH5	0.018909	1.5996	0.004	0.001	1	FALSE
DNA_damaging post	OLFM2	0.0189232	1.28101	0.004	0.001	1	FALSE
DNA_damaging post	BARD1	0.0189348	0.0202427	0.03	0.04	1	FALSE
DNA_damaging post	KEL	0.0189423	1.37165	0.004	0.001	1	FALSE
DNA_damaging post	AIF1L	0.0189448	1.41867	0.033	0.024	1	FALSE
DNA_damaging post	CPLX3	0.0189949	1.45487	0.004	0.001	1	FALSE
DNA_damaging post	ADCYAP1	0.0189996	1.22147	0.004	0.001	1	FALSE
DNA_damaging post	CADM3	0.0189996	1.67282	0.004	0.001	1	FALSE
DNA_damaging post	NKAPL	0.019014	1.07059	0.004	0.001	1	FALSE
DNA_damaging post	OSM	0.0190763	1.24207	0.004	0.001	1	FALSE
DNA_damaging post	ADGRL4	0.0192373	1.68277	0.002	0	1	FALSE
DNA_damaging post	CCR8	0.0192373	1.13675	0.002	0	1	FALSE
DNA_damaging post	SFRP5	0.0192373	1.14836	0.002	0	1	FALSE
DNA_damaging post	MYH9	0.0193165	0.100289	0.288	0.329	1	FALSE
DNA_damaging post	NACC2	0.0195363	0.892712	0.029	0.02	1	FALSE
DNA_damaging post	PPID	0.0196459	0.107981	0.082	0.099	1	FALSE
DNA_damaging post	NR1H4	0.0196945	1.99384	0.005	0.002	1	FALSE
DNA_damaging post	RHCE	0.0197197	1.45849	0.005	0.002	1	FALSE
DNA_damaging post	NXF3	0.0197658	1.15288	0.005	0.002	1	FALSE
DNA_damaging post	TRPM8	0.0199936	2.17206	0.011	0.006	1	FALSE
DNA_damaging post	YAP1	0.0200071	0.504614	0.143	0.129	1	FALSE
DNA_damaging post	RBM27	0.0203123	0.0225746	0.05	0.063	1	FALSE
DNA_damaging post	TRHR	0.0204491	1.83861	0.009	0.004	1	FALSE
DNA_damaging post	COBLL1	0.0204972	1.09533	0.035	0.026	1	FALSE
DNA_damaging post	SPATA5	0.0206631	0.0019448	0.037	0.048	1	FALSE
DNA_damaging post	PASD1	0.0206914	1.03391	0.009	0.004	1	FALSE
DNA_damaging post	GUCY2C	0.0207185	1.9497	0.006	0.002	1	FALSE
DNA_damaging post	CARD14	0.0207252	1.06601	0.02	0.013	1	FALSE
DNA_damaging post	NLRP1	0.0207866	1.98092	0.006	0.002	1	FALSE
DNA_damaging post	PNPLA1	0.020888	0.964867	0.006	0.002	1	FALSE
DNA_damaging post	MEIS2	0.0208921	1.15055	0.006	0.002	1	FALSE
DNA_damaging post	RASD1	0.0209271	0.263983	0.016	0.009	1	FALSE
DNA_damaging post	PTCH1	0.0211634	0.284123	0.006	0.002	1	FALSE
DNA_damaging post	AICDA	0.0212143	1.53527	0.008	0.004	1	FALSE
DNA_damaging post	MARK2	0.0212816	0.573346	0.126	0.112	1	FALSE
DNA_damaging post	CLEC4D	0.0212966	1.90348	0.006	0.002	1	FALSE
DNA_damaging post	ZSCAN12	0.0213136	2.04057	0.008	0.003	1	FALSE
DNA_damaging post	PCA3	0.0213274	2.08686	0.007	0.003	1	FALSE
DNA_damaging post	CRYBB3	0.0214812	1.27467	0.006	0.002	1	FALSE
DNA_damaging post	ADA	0.0214821	1.21656	0.008	0.003	1	FALSE
DNA_damaging post	MRAP	0.0214974	0.684736	0.006	0.002	1	FALSE
DNA_damaging post	NLGN3	0.0215236	1.23428	0.006	0.002	1	FALSE
DNA_damaging post	ITGB7	0.0215305	1.59659	0.007	0.003	1	FALSE
DNA_damaging post	RORB	0.0216242	2.07734	0.004	0.001	1	FALSE
DNA_damaging post	KCNJ6	0.0216249	1.60914	0.007	0.003	1	FALSE
DNA_damaging post	FLT4	0.021639	1.57633	0.004	0.001	1	FALSE
DNA_damaging post	CXCR6	0.0216637	1.77553	0.004	0.001	1	FALSE
DNA_damaging post	BTLA	0.0217181	1.8652	0.004	0.001	1	FALSE
DNA_damaging post	FAM9B	0.0217181	1.39658	0.004	0.001	1	FALSE
DNA_damaging post	SCN4B	0.0217391	0.929112	0.007	0.003	1	FALSE
DNA_damaging post	ZMIZ2	0.0217632	0.197278	0.138	0.164	1	FALSE
DNA_damaging post	ADGRA2	0.0217722	0.937323	0.008	0.003	1	FALSE
DNA_damaging post	KCNA5	0.0217826	1.20373	0.004	0.001	1	FALSE
DNA_damaging post	EDNRA	0.0218074	1.2989	0.004	0.001	1	FALSE
DNA_damaging post	CCND3	0.0218121	0.479695	0.087	0.073	1	FALSE
DNA_damaging post	SLC17A8	0.0218168	0.717109	0.007	0.003	1	FALSE
DNA_damaging post	ADRA2A	0.0218213	0.935846	0.01	0.005	1	FALSE
DNA_damaging post	DDC	0.0218226	0.486451	0.007	0.003	1	FALSE
DNA_damaging post	PELP1	0.0218753	0.0301684	0.033	0.044	1	FALSE
DNA_damaging post	CALR3	0.0218871	0.872253	0.004	0.001	1	FALSE
DNA_damaging post	DNAH12	0.021937	0.675829	0.004	0.001	1	FALSE
DNA_damaging post	ENOX1	0.0219455	0.582014	0.007	0.003	1	FALSE
DNA_damaging post	MLXIPL	0.02207	0.30943	0.012	0.007	1	FALSE
DNA_damaging post	CAMK2D	0.0220973	0.536205	0.051	0.04	1	FALSE
DNA_damaging post	NPC1	0.0222468	0.102184	0.036	0.047	1	FALSE
DNA_damaging post	FRA10AC1	0.0223134	0.818358	0.042	0.032	1	FALSE
DNA_damaging post	ULK2	0.0223799	0.0743813	0.038	0.049	1	FALSE
DNA_damaging post	FSHR	0.0227169	1.69857	0.003	0	1	FALSE
DNA_damaging post	MUC4	0.0227169	1.75378	0.003	0	1	FALSE
DNA_damaging post	NDNF	0.0227233	1.52363	0.003	0	1	FALSE
DNA_damaging post	CDX2	0.0227298	1.74761	0.003	0	1	FALSE
DNA_damaging post	LACRT	0.0227298	1.86378	0.003	0	1	FALSE
DNA_damaging post	SCN3A	0.022775	1.4593	0.003	0	1	FALSE
DNA_damaging post	LRRC3B	0.0228138	1.14728	0.003	0	1	FALSE
DNA_damaging post	STX1A	0.0228331	0.211412	0.027	0.037	1	FALSE
DNA_damaging post	PLEKHA1	0.0228577	0.326007	0.086	0.072	1	FALSE
DNA_damaging post	PTGIR	0.0229857	1.55011	0.004	0.001	1	FALSE
DNA_damaging post	SSB	0.0230195	0.219315	0.175	0.206	1	FALSE
DNA_damaging post	LILRA4	0.0230202	1.52847	0.004	0.001	1	FALSE
DNA_damaging post	ITGAE	0.0230779	1.62846	0.004	0.001	1	FALSE
DNA_damaging post	ADORA3	0.023101	1.57153	0.004	0.001	1	FALSE
DNA_damaging post	OTX2	0.0231183	1.14305	0.004	0.001	1	FALSE
DNA_damaging post	UBE2L3	0.0234228	0.0195941	0.05	0.063	1	FALSE
DNA_damaging post	C8B	0.023541	1.677	0.005	0.002	1	FALSE
DNA_damaging post	KLHL4	0.0235905	1.64538	0.005	0.002	1	FALSE
DNA_damaging post	BMP2	0.0236402	1.40921	0.005	0.002	1	FALSE
DNA_damaging post	F11	0.023665	0.907393	0.005	0.002	1	FALSE
DNA_damaging post	TMTC4	0.0236877	1.13012	0.022	0.014	1	FALSE
DNA_damaging post	GPR85	0.0237348	1.50269	0.002	0	1	FALSE
DNA_damaging post	KCNJ1	0.0237348	1.03355	0.002	0	1	FALSE
DNA_damaging post	UGT2B17	0.0237348	1.02457	0.002	0	1	FALSE
DNA_damaging post	PARP15	0.0237547	0.948551	0.005	0.002	1	FALSE
DNA_damaging post	EPHA1	0.0238029	1.06962	0.035	0.026	1	FALSE
DNA_damaging post	PSMA6	0.0238187	0.238595	0.277	0.326	1	FALSE
DNA_damaging post	NAP1L5	0.0238378	0.774724	0.024	0.016	1	FALSE
DNA_damaging post	SLC16A4	0.0238434	0.725112	0.043	0.033	1	FALSE
DNA_damaging post	KIAA2013	0.0239373	0.16364	0.072	0.087	1	FALSE
DNA_damaging post	CDKL1	0.0240818	0.927136	0.009	0.004	1	FALSE
DNA_damaging post	RHOH	0.0241982	1.22435	0.012	0.007	1	FALSE
DNA_damaging post	ZNF165	0.0242063	0.787727	0.059	0.048	1	FALSE
DNA_damaging post	CDCA3	0.0242673	0.237326	0.032	0.043	1	FALSE
DNA_damaging post	PSMD4	0.0245897	0.488106	0.174	0.16	1	FALSE
DNA_damaging post	VDR	0.0245902	1.07757	0.027	0.019	1	FALSE
DNA_damaging post	LPIN1	0.0247764	0.144601	0.023	0.032	1	FALSE
DNA_damaging post	ENPP2	0.0248468	1.38518	0.01	0.005	1	FALSE
DNA_damaging post	KCNH3	0.0248584	1.15597	0.008	0.004	1	FALSE
DNA_damaging post	GP5	0.0249817	0.487011	0.006	0.002	1	FALSE
DNA_damaging post	KLRG1	0.0250011	1.63214	0.007	0.003	1	FALSE
DNA_damaging post	RUNX3	0.0253162	0.0221507	0.008	0.004	1	FALSE
DNA_damaging post	ICAM2	0.0253327	0.959308	0.006	0.002	1	FALSE
DNA_damaging post	GAD1	0.025382	1.41951	0.006	0.002	1	FALSE
DNA_damaging post	ARMC7	0.0254152	0.22459	0.029	0.038	1	FALSE
DNA_damaging post	HOXC13	0.0254836	1.03815	0.018	0.011	1	FALSE
DNA_damaging post	ECHS1	0.0255408	0.322328	0.098	0.084	1	FALSE
DNA_damaging post	HERC6	0.0255485	1.51504	0.022	0.015	1	FALSE
DNA_damaging post	ANXA5	0.0258015	0.347807	0.251	0.297	1	FALSE
DNA_damaging post	CEP128	0.0259377	0.129924	0.006	0.011	1	FALSE
DNA_damaging post	PTH	0.0260782	1.99897	0.004	0.001	1	FALSE
DNA_damaging post	GNAT3	0.0261313	1.63119	0.004	0.001	1	FALSE
DNA_damaging post	NXPH2	0.0261313	2.03953	0.004	0.001	1	FALSE
DNA_damaging post	VASP	0.0262062	0.505426	0.127	0.114	1	FALSE
DNA_damaging post	CD79B	0.0262259	1.25403	0.004	0.001	1	FALSE
DNA_damaging post	HTR2A	0.0262437	1.63189	0.004	0.001	1	FALSE
DNA_damaging post	PPP4R1	0.0262671	0.00269334	0.093	0.111	1	FALSE
DNA_damaging post	PCDHB14	0.0263461	0.204169	0.01	0.005	1	FALSE
DNA_damaging post	CHEK1	0.0266235	0.635536	0.046	0.036	1	FALSE
DNA_damaging post	CD70	0.0266267	1.8056	0.009	0.005	1	FALSE
DNA_damaging post	PRKCA	0.0267503	1.15117	0.022	0.015	1	FALSE
DNA_damaging post	TNFSF13B	0.0270465	1.01273	0.009	0.005	1	FALSE
DNA_damaging post	CGNL1	0.0270701	0.24383	0.018	0.026	1	FALSE
DNA_damaging post	CD8A	0.0271898	0.894004	0.011	0.006	1	FALSE
DNA_damaging post	SART1	0.0271898	0.576537	0.053	0.042	1	FALSE
DNA_damaging post	CDKN2AIP	0.0276431	0.00273463	0.036	0.046	1	FALSE
DNA_damaging post	DUSP28	0.0278182	0.00577404	0.032	0.042	1	FALSE
DNA_damaging post	SLC6A2	0.0278746	1.07289	0.003	0	1	FALSE
DNA_damaging post	CYSLTR2	0.0278746	1.54291	0.003	0	1	FALSE
DNA_damaging post	CYP1A2	0.0278904	1.55902	0.003	0	1	FALSE
DNA_damaging post	SSX1	0.0278904	1.91187	0.003	0	1	FALSE
DNA_damaging post	FCGR1A	0.0278983	1.47197	0.003	0	1	FALSE
DNA_damaging post	P2RX3	0.0279141	1.51507	0.003	0	1	FALSE
DNA_damaging post	NLRP11	0.0279316	1.2984	0.004	0.001	1	FALSE
DNA_damaging post	TCERG1L	0.027935	1.96214	0.004	0.001	1	FALSE
DNA_damaging post	UTS2	0.0279378	1.56815	0.003	0	1	FALSE
DNA_damaging post	BRINP1	0.0279454	1.82776	0.004	0.001	1	FALSE
DNA_damaging post	AOAH	0.0279663	2.40062	0.004	0.001	1	FALSE
DNA_damaging post	HTR1B	0.0279732	1.55176	0.004	0.001	1	FALSE
DNA_damaging post	CDH6	0.0279774	1.42475	0.003	0	1	FALSE
DNA_damaging post	SLC18A2	0.0280012	0.698671	0.003	0	1	FALSE
DNA_damaging post	IL1B	0.0280219	1.72466	0.004	0.001	1	FALSE
DNA_damaging post	CCL11	0.0280288	1.80957	0.004	0.001	1	FALSE
DNA_damaging post	IGSF1	0.0281815	1.60227	0.005	0.002	1	FALSE
DNA_damaging post	CETP	0.0281932	1.56121	0.005	0.002	1	FALSE
DNA_damaging post	GAGE1	0.0282137	1.7201	0.005	0.002	1	FALSE
DNA_damaging post	AFAP1L2	0.0282167	1.26587	0.005	0.002	1	FALSE
DNA_damaging post	FMO5	0.0282298	0.782016	0.014	0.008	1	FALSE
DNA_damaging post	CUX2	0.0283932	1.11152	0.005	0.002	1	FALSE
DNA_damaging post	PRMT1	0.0283961	0.152588	0.135	0.158	1	FALSE
DNA_damaging post	GDF7	0.0284493	0.576914	0.005	0.002	1	FALSE
DNA_damaging post	TSPAN12	0.0289908	0.616172	0.014	0.008	1	FALSE
DNA_damaging post	AJAP1	0.0292307	1.8748	0.006	0.002	1	FALSE
DNA_damaging post	CD3G	0.0293046	1.43158	0.006	0.002	1	FALSE
DNA_damaging post	DEFB103B	0.0293309	2.02116	0.002	0	1	FALSE
DNA_damaging post	FCER1A	0.0293309	1.47591	0.002	0	1	FALSE
DNA_damaging post	HSD3B1	0.0293309	1.44664	0.002	0	1	FALSE
DNA_damaging post	IL23R	0.0293309	1.44865	0.002	0	1	FALSE
DNA_damaging post	IFNL3	0.0293388	1.44912	0.006	0.002	1	FALSE
DNA_damaging post	SCIMP	0.0293626	1.48222	0.007	0.003	1	FALSE
DNA_damaging post	CBS	0.0293658	1.85221	0.01	0.005	1	FALSE
DNA_damaging post	CNR2	0.029584	1.93743	0.007	0.003	1	FALSE
DNA_damaging post	ELN	0.0298624	1.16857	0.006	0.002	1	FALSE
DNA_damaging post	ESRRG	0.0299226	0.842583	0.006	0.002	1	FALSE
DNA_damaging post	SH2D3C	0.0301122	0.915307	0.006	0.002	1	FALSE
DNA_damaging post	CRHR1	0.0301232	1.35924	0.006	0.002	1	FALSE
DNA_damaging post	B3GAT1	0.0301748	1.0081	0.007	0.003	1	FALSE
DNA_damaging post	SEMA3A	0.0301839	0.636524	0.006	0.002	1	FALSE
DNA_damaging post	HSPB8	0.0302157	0.0300321	0.146	0.171	1	FALSE
DNA_damaging post	TNFSF4	0.0302447	0.350131	0.006	0.002	1	FALSE
DNA_damaging post	IL13	0.030786	1.61504	0.011	0.006	1	FALSE
DNA_damaging post	E2F3	0.0310784	0.90923	0.049	0.039	1	FALSE
DNA_damaging post	TMEM109	0.0313431	0.674463	0.089	0.076	1	FALSE
DNA_damaging post	RAB11A	0.031348	0.0689418	0.209	0.24	1	FALSE
DNA_damaging post	PDE6H	0.0314042	1.57465	0.004	0.001	1	FALSE
DNA_damaging post	ARHGAP36	0.0314112	2.10677	0.004	0.001	1	FALSE
DNA_damaging post	BIK	0.0314326	0.178908	0.032	0.042	1	FALSE
DNA_damaging post	NPY2R	0.0314464	1.62748	0.004	0.001	1	FALSE
DNA_damaging post	NRXN2	0.0314604	1.61304	0.004	0.001	1	FALSE
DNA_damaging post	CXCL5	0.0314675	1.67999	0.004	0.001	1	FALSE
DNA_damaging post	MC4R	0.0314745	1.61346	0.004	0.001	1	FALSE
DNA_damaging post	GRN	0.0315531	0.0462167	0.077	0.093	1	FALSE
DNA_damaging post	HRH3	0.0316085	0.558663	0.004	0.001	1	FALSE
DNA_damaging post	INSL4	0.0316793	1.15252	0.004	0.001	1	FALSE
DNA_damaging post	CDC34	0.0317327	0.36388	0.062	0.051	1	FALSE
DNA_damaging post	USP53	0.0317403	0.39238	0.053	0.042	1	FALSE
DNA_damaging post	NCK1	0.0318338	0.16012	0.13	0.153	1	FALSE
DNA_damaging post	SDHA	0.0319585	0.0609001	0.279	0.319	1	FALSE
DNA_damaging post	MYO15A	0.0323152	1.47777	0.008	0.004	1	FALSE
DNA_damaging post	DHCR24	0.0331112	0.429414	0.341	0.348	1	FALSE
DNA_damaging post	ZNF608	0.0332499	1.56413	0.008	0.004	1	FALSE
DNA_damaging post	FKBP11	0.0332929	0.0324827	0.031	0.04	1	FALSE
DNA_damaging post	ANKZF1	0.0333407	0.627807	0.059	0.048	1	FALSE
DNA_damaging post	PROSER1	0.0333457	0.626074	0.053	0.042	1	FALSE
DNA_damaging post	ZBTB3	0.0334729	0.495056	0.017	0.024	1	FALSE
DNA_damaging post	EFR3B	0.0335339	0.0622441	0.009	0.014	1	FALSE
DNA_damaging post	NTPCR	0.0335753	0.679889	0.074	0.062	1	FALSE
DNA_damaging post	NR5A2	0.0335763	1.61626	0.005	0.002	1	FALSE
DNA_damaging post	SOX21	0.0336109	1.33826	0.005	0.002	1	FALSE
DNA_damaging post	PDCD1	0.033642	1.37161	0.005	0.002	1	FALSE
DNA_damaging post	TAFA4	0.0336524	1.66206	0.005	0.002	1	FALSE
DNA_damaging post	LTA	0.0337147	1.50571	0.005	0.002	1	FALSE
DNA_damaging post	CARD11	0.0337737	1.47929	0.005	0.002	1	FALSE
DNA_damaging post	FOXB1	0.0338536	1.3601	0.005	0.002	1	FALSE
DNA_damaging post	MEG3	0.0338953	1.0658	0.005	0.002	1	FALSE
DNA_damaging post	FCN2	0.0339384	1.51453	0.003	0.001	1	FALSE
DNA_damaging post	LILRB2	0.0339384	1.66999	0.003	0.001	1	FALSE
DNA_damaging post	RS1	0.033997	1.46692	0.003	0.001	1	FALSE
DNA_damaging post	MEIOB	0.0340053	1.23265	0.003	0.001	1	FALSE
DNA_damaging post	HPSE2	0.0340137	1.73702	0.003	0.001	1	FALSE
DNA_damaging post	KCNE1	0.0340179	1.23144	0.003	0.001	1	FALSE
DNA_damaging post	CCR4	0.0340388	1.42847	0.003	0.001	1	FALSE
DNA_damaging post	SSTR4	0.034106	1.72106	0.003	0.001	1	FALSE
DNA_damaging post	KCNK10	0.0341395	1.37621	0.003	0.001	1	FALSE
DNA_damaging post	TNR	0.0341984	1.0167	0.003	0.001	1	FALSE
DNA_damaging post	SLFN11	0.0342348	2.1094	0.003	0	1	FALSE
DNA_damaging post	TRPM3	0.0342928	1.5875	0.003	0	1	FALSE
DNA_damaging post	ADGRD1	0.0343411	1.15684	0.003	0	1	FALSE
DNA_damaging post	CHRNA3	0.0343702	0.987777	0.003	0	1	FALSE
DNA_damaging post	EIF3A	0.0344605	0.112341	0.149	0.173	1	FALSE
DNA_damaging post	CYSLTR1	0.0345961	0.153499	0.007	0.003	1	FALSE
DNA_damaging post	IFIT1	0.0346248	0.639594	0.032	0.042	1	FALSE
DNA_damaging post	CPVL	0.0346489	1.81966	0.007	0.003	1	FALSE
DNA_damaging post	TOX	0.0346713	1.72253	0.005	0.002	1	FALSE
DNA_damaging post	ENG	0.0346731	0.788098	0.043	0.034	1	FALSE
DNA_damaging post	CD33	0.0347379	1.37201	0.005	0.002	1	FALSE
DNA_damaging post	KCNMB1	0.0348146	1.53081	0.005	0.002	1	FALSE
DNA_damaging post	BIRC7	0.0348433	1.47371	0.007	0.003	1	FALSE
DNA_damaging post	IL31	0.0348714	1.3054	0.005	0.002	1	FALSE
DNA_damaging post	S1PR5	0.0349517	1.32471	0.005	0.002	1	FALSE
DNA_damaging post	CDSN	0.0349986	0.879359	0.005	0.002	1	FALSE
DNA_damaging post	TMEM130	0.0349986	1.29704	0.005	0.002	1	FALSE
DNA_damaging post	DLL1	0.0350322	0.597505	0.005	0.002	1	FALSE
DNA_damaging post	NR6A1	0.035089	0.945139	0.021	0.014	1	FALSE
DNA_damaging post	KIR2DL1	0.0351128	0.728319	0.005	0.002	1	FALSE
DNA_damaging post	KCNJ13	0.0352139	1.23496	0.006	0.002	1	FALSE
DNA_damaging post	POPDC3	0.0353118	0.452186	0.005	0.002	1	FALSE
DNA_damaging post	CD300C	0.0353446	0.228577	0.006	0.002	1	FALSE
DNA_damaging post	OLIG2	0.0354278	0.579497	0.006	0.002	1	FALSE
DNA_damaging post	CXCL9	0.0355014	1.08164	0.006	0.002	1	FALSE
DNA_damaging post	IL10RB	0.0355528	0.516655	0.039	0.03	1	FALSE
DNA_damaging post	ZIC4	0.0355868	1.88301	0.009	0.005	1	FALSE
DNA_damaging post	TNMD	0.036313	1.74321	0.002	0	1	FALSE
DNA_damaging post	HSD11B1	0.036313	1.90535	0.002	0	1	FALSE
DNA_damaging post	PMFBP1	0.036313	1.44786	0.002	0	1	FALSE
DNA_damaging post	TPX2	0.0363571	0.200498	0.074	0.089	1	FALSE
DNA_damaging post	ARL8B	0.0368447	0.46143	0.28	0.281	1	FALSE
DNA_damaging post	CXCL2	0.0370789	1.58931	0.013	0.008	1	FALSE
DNA_damaging post	GANAB	0.0377519	0.236002	0.239	0.277	1	FALSE
DNA_damaging post	CD40LG	0.0377881	1.6086	0.004	0.001	1	FALSE
DNA_damaging post	EPHA8	0.0378467	1.17333	0.004	0.001	1	FALSE
DNA_damaging post	PAK1IP1	0.0378843	0.736665	0.073	0.062	1	FALSE
DNA_damaging post	ADRA1D	0.0378886	1.44397	0.004	0.001	1	FALSE
DNA_damaging post	FCN1	0.037897	1.40327	0.004	0.001	1	FALSE
DNA_damaging post	DNAH10	0.0380145	1.22341	0.004	0.001	1	FALSE
DNA_damaging post	TMPRSS11E	0.0380566	0.645079	0.004	0.001	1	FALSE
DNA_damaging post	RBMS1	0.0381476	0.787517	0.058	0.048	1	FALSE
DNA_damaging post	SPATS2L	0.0382494	0.276091	0.09	0.108	1	FALSE
DNA_damaging post	BMPER	0.0382506	0.641346	0.004	0.001	1	FALSE
DNA_damaging post	ING1	0.0382928	0.689595	0.068	0.057	1	FALSE
DNA_damaging post	KCNQ4	0.0384071	0.852955	0.014	0.009	1	FALSE
DNA_damaging post	ADAMTS19	0.0384162	1.11138	0.013	0.008	1	FALSE
DNA_damaging post	UCHL1	0.0386511	1.05599	0.04	0.031	1	FALSE
DNA_damaging post	AMOT	0.0390621	0.556731	0.037	0.028	1	FALSE
DNA_damaging post	CASP10	0.0390685	0.935963	0.008	0.004	1	FALSE
DNA_damaging post	PSMB5	0.0391831	0.473769	0.087	0.075	1	FALSE
DNA_damaging post	MEGF8	0.0392054	0.113698	0.015	0.021	1	FALSE
DNA_damaging post	ZNF687	0.0393016	0.308533	0.053	0.065	1	FALSE
DNA_damaging post	C4B	0.0393971	0.415179	0.147	0.134	1	FALSE
DNA_damaging post	ETV6	0.0395425	0.783735	0.078	0.067	1	FALSE
DNA_damaging post	PPP1R9B	0.0399669	0.0747938	0.131	0.153	1	FALSE
DNA_damaging post	IL6	0.0400445	1.79114	0.005	0.002	1	FALSE
DNA_damaging post	SH3TC2	0.0401703	1.47221	0.01	0.006	1	FALSE
DNA_damaging post	ABCB1	0.0402157	1.03264	0.005	0.002	1	FALSE
DNA_damaging post	CD5L	0.0402239	1.31593	0.005	0.002	1	FALSE
DNA_damaging post	RSPO2	0.0402491	0.678082	0.007	0.003	1	FALSE
DNA_damaging post	CABCOCO1	0.0403098	1.43887	0.005	0.002	1	FALSE
DNA_damaging post	BECN1	0.0403626	0.134785	0.176	0.202	1	FALSE
DNA_damaging post	CRB2	0.0403712	0.00508984	0.005	0.002	1	FALSE
DNA_damaging post	CCDC62	0.0406456	0.657467	0.01	0.006	1	FALSE
DNA_damaging post	CRYBG1	0.0406526	0.328957	0.043	0.034	1	FALSE
DNA_damaging post	TIAM2	0.0406761	1.89944	0.006	0.003	1	FALSE
DNA_damaging post	TEX14	0.0409849	1.11927	0.01	0.006	1	FALSE
DNA_damaging post	HTR3A	0.0410028	2.12463	0.005	0.002	1	FALSE
DNA_damaging post	UPK3A	0.041213	1.46637	0.005	0.002	1	FALSE
DNA_damaging post	DYDC1	0.0412734	1.57933	0.003	0.001	1	FALSE
DNA_damaging post	STAB1	0.0412789	1.2842	0.006	0.002	1	FALSE
DNA_damaging post	NTSR1	0.0412833	1.34299	0.005	0.002	1	FALSE
DNA_damaging post	ADCYAP1R1	0.0412935	1.43362	0.003	0.001	1	FALSE
DNA_damaging post	IL17B	0.0412935	1.31354	0.003	0.001	1	FALSE
DNA_damaging post	TGM3	0.0412935	1.32437	0.003	0.001	1	FALSE
DNA_damaging post	SLC7A7	0.0413017	0.82186	0.006	0.003	1	FALSE
DNA_damaging post	CD5	0.0413146	1.05466	0.005	0.002	1	FALSE
DNA_damaging post	SLCO1B3	0.0413238	1.70316	0.003	0.001	1	FALSE
DNA_damaging post	SOX2	0.0413459	1.50761	0.005	0.002	1	FALSE
DNA_damaging post	NOS2	0.0413642	1.18919	0.003	0.001	1	FALSE
DNA_damaging post	TPH2	0.0413772	1.51829	0.005	0.002	1	FALSE
DNA_damaging post	ERG	0.0413793	1.22306	0.003	0.001	1	FALSE
DNA_damaging post	SLITRK2	0.0414248	1.17111	0.003	0.001	1	FALSE
DNA_damaging post	GREM1	0.0414349	1.00902	0.003	0.001	1	FALSE
DNA_damaging post	SCGB1D2	0.041441	0.77124	0.061	0.051	1	FALSE
DNA_damaging post	EPHB6	0.0414418	0.213263	0.006	0.003	1	FALSE
DNA_damaging post	TSPAN8	0.0414791	1.23435	0.005	0.002	1	FALSE
DNA_damaging post	MS4A1	0.0416154	0.973009	0.006	0.002	1	FALSE
DNA_damaging post	STAT4	0.041671	0.904433	0.006	0.002	1	FALSE
DNA_damaging post	OXER1	0.041719	0.236766	0.005	0.002	1	FALSE
DNA_damaging post	CIP2A	0.0417809	0.0598005	0.028	0.036	1	FALSE
DNA_damaging post	LRRTM1	0.0421119	1.57293	0.003	0	1	FALSE
DNA_damaging post	TEKT3	0.0421356	1.29076	0.003	0	1	FALSE
DNA_damaging post	CX3CR1	0.0421356	1.31912	0.003	0	1	FALSE
DNA_damaging post	SHC4	0.0421474	0.828288	0.003	0	1	FALSE
DNA_damaging post	IGFBP1	0.0421593	0.972599	0.003	0	1	FALSE
DNA_damaging post	CCL19	0.0422422	1.00867	0.003	0	1	FALSE
DNA_damaging post	GSX2	0.0422541	0.636824	0.003	0	1	FALSE
DNA_damaging post	PSIP1	0.0426674	0.542436	0.025	0.033	1	FALSE
DNA_damaging post	SHMT2	0.0429763	0.136868	0.074	0.089	1	FALSE
DNA_damaging post	RDM1	0.0442777	1.05129	0.017	0.011	1	FALSE
DNA_damaging post	ASH2L	0.044727	0.0108007	0.072	0.086	1	FALSE
DNA_damaging post	CBSL	0.0449895	1.71049	0.011	0.007	1	FALSE
DNA_damaging post	GAS2L1	0.0450395	0.737836	0.037	0.029	1	FALSE
DNA_damaging post	BCL11B	0.0450522	1.42413	0.002	0	1	FALSE
DNA_damaging post	CXCR3	0.0450522	0.949743	0.002	0	1	FALSE
DNA_damaging post	EBF2	0.0450522	1.20646	0.002	0	1	FALSE
DNA_damaging post	LZTS1	0.0450522	1.71853	0.002	0	1	FALSE
DNA_damaging post	MAS1	0.0450522	1.18587	0.002	0	1	FALSE
DNA_damaging post	CFAP20	0.0451277	0.0150577	0.025	0.033	1	FALSE
DNA_damaging post	NETO1	0.045552	1.80988	0.004	0.001	1	FALSE
DNA_damaging post	ANXA10	0.045572	1.80045	0.004	0.001	1	FALSE
DNA_damaging post	CHD3	0.0455916	0.0791744	0.135	0.156	1	FALSE
DNA_damaging post	LILRB3	0.0456218	1.0552	0.004	0.001	1	FALSE
DNA_damaging post	CAMK1	0.0457089	0.735666	0.009	0.005	1	FALSE
DNA_damaging post	IL4	0.0457317	1.55465	0.004	0.001	1	FALSE
DNA_damaging post	P2RY2	0.0457561	0.132879	0.041	0.032	1	FALSE
DNA_damaging post	AFF2	0.0457818	1.30855	0.004	0.001	1	FALSE
DNA_damaging post	CPEB3	0.0458349	0.817023	0.018	0.012	1	FALSE
DNA_damaging post	CBLIF	0.0458619	0.610008	0.004	0.001	1	FALSE
DNA_damaging post	NYX	0.0459321	0.692012	0.004	0.001	1	FALSE
DNA_damaging post	ACPP	0.0459623	0.991783	0.004	0.001	1	FALSE
DNA_damaging post	CD1D	0.0459623	0.350037	0.004	0.001	1	FALSE
DNA_damaging post	HTATIP2	0.0461	0.469014	0.117	0.106	1	FALSE
DNA_damaging post	CASP8AP2	0.0461247	0.765098	0.038	0.029	1	FALSE
DNA_damaging post	IL6R	0.0461792	0.477495	0.017	0.011	1	FALSE
DNA_damaging post	SPART	0.0462331	0.599719	0.034	0.025	1	FALSE
DNA_damaging post	RBCK1	0.0463132	0.180319	0.103	0.12	1	FALSE
DNA_damaging post	CXCL11	0.0463475	1.61465	0.007	0.003	1	FALSE
DNA_damaging post	GTPBP1	0.0464034	0.922009	0.06	0.05	1	FALSE
DNA_damaging post	CNTLN	0.0467924	0.247732	0.007	0.012	1	FALSE
DNA_damaging post	CTLA4	0.0476289	1.24137	0.009	0.005	1	FALSE
DNA_damaging post	CCL27	0.0477728	1.80706	0.004	0.002	1	FALSE
DNA_damaging post	RELT	0.0479779	0.997916	0.014	0.009	1	FALSE
DNA_damaging post	UGT2B7	0.0480018	1.42595	0.006	0.003	1	FALSE
DNA_damaging post	IL22RA1	0.048038	1.68987	0.006	0.003	1	FALSE
DNA_damaging post	KCNK13	0.0480707	0.703295	0.004	0.002	1	FALSE
DNA_damaging post	PRDM6	0.0480902	1.80441	0.006	0.003	1	FALSE
DNA_damaging post	GALR1	0.0481575	1.17863	0.004	0.002	1	FALSE
DNA_damaging post	PCSK1	0.0481575	1.03391	0.004	0.002	1	FALSE
DNA_damaging post	ITGA6	0.0481651	1.53816	0.038	0.03	1	FALSE
DNA_damaging post	RSPO3	0.0482154	0.87621	0.004	0.002	1	FALSE
DNA_damaging post	LRRC15	0.0484234	0.850313	0.004	0.002	1	FALSE
DNA_damaging post	EPHA4	0.0484448	1.47853	0.006	0.002	1	FALSE
DNA_damaging post	SLC24A4	0.048629	1.61807	0.005	0.002	1	FALSE
DNA_damaging post	KLRK1	0.0486472	1.74353	0.005	0.002	1	FALSE
DNA_damaging post	WDR81	0.0486647	0.410164	0.009	0.014	1	FALSE
DNA_damaging post	OXSM	0.0488677	0.984224	0.021	0.015	1	FALSE
DNA_damaging post	NR0B2	0.0488749	1.23887	0.005	0.002	1	FALSE
DNA_damaging post	DLK2	0.0489072	0.672976	0.006	0.002	1	FALSE
DNA_damaging post	PRMT5	0.0489375	0.326055	0.051	0.041	1	FALSE
DNA_damaging post	FEV	0.0490668	1.02053	0.005	0.002	1	FALSE
DNA_damaging post	ZBP1	0.0492318	0.654057	0.005	0.002	1	FALSE
DNA_damaging post	RIPK3	0.0496961	1.13207	0.008	0.004	1	FALSE
DNA_damaging post	KATNA1	0.0500602	0.793727	0.035	0.027	1	FALSE
DNA_damaging post	EFHC1	0.0500631	0.0270123	0.028	0.036	1	FALSE
DNA_damaging post	GZMK	0.0502122	1.47348	0.003	0.001	1	FALSE
DNA_damaging post	THEMIS	0.0502851	1.86438	0.003	0.001	1	FALSE
DNA_damaging post	PCDH8	0.0503702	1.12378	0.003	0.001	1	FALSE
DNA_damaging post	CALCA	0.0503946	0.918781	0.003	0.001	1	FALSE
DNA_damaging post	XCR1	0.050602	0.599046	0.003	0.001	1	FALSE
DNA_damaging post	RHBDD2	0.0512528	0.154579	0.197	0.225	1	FALSE
DNA_damaging post	DZIP1L	0.0517727	1.79657	0.007	0.004	1	FALSE
DNA_damaging post	VPS37B	0.0517803	0.492092	0.104	0.093	1	FALSE
DNA_damaging post	UBE2T	0.0518072	0.754184	0.088	0.078	1	FALSE
DNA_damaging post	NKX2-3	0.0518295	1.00234	0.002	0	1	FALSE
DNA_damaging post	IL23A	0.0519601	0.788396	0.002	0	1	FALSE
DNA_damaging post	SVEP1	0.0519601	0.63934	0.002	0	1	FALSE
DNA_damaging post	KCNK17	0.0519746	0.689662	0.002	0	1	FALSE
DNA_damaging post	TNFRSF13B	0.0520037	0.344133	0.002	0	1	FALSE
DNA_damaging post	GCLM	0.0521807	0.0976705	0.161	0.183	1	FALSE
DNA_damaging post	CYP46A1	0.0523413	1.38389	0.007	0.004	1	FALSE
DNA_damaging post	CTXN3	0.0523968	0.854737	0.007	0.004	1	FALSE
DNA_damaging post	POLE	0.0524759	0.396041	0.026	0.034	1	FALSE
DNA_damaging post	MEGF10	0.0527632	0.792748	0.007	0.004	1	FALSE
DNA_damaging post	NOM1	0.0528509	0.193795	0.031	0.04	1	FALSE
DNA_damaging post	BRIX1	0.0533826	0.469566	0.088	0.076	1	FALSE
DNA_damaging post	MKRN2	0.0536426	0.742775	0.055	0.045	1	FALSE
DNA_damaging post	PSENEN	0.0541163	0.484521	0.023	0.03	1	FALSE
DNA_damaging post	DDX50	0.0545674	0.513733	0.117	0.106	1	FALSE
DNA_damaging post	TBC1D8B	0.0547586	1.17741	0.019	0.014	1	FALSE
DNA_damaging post	SOX17	0.0548135	1.61286	0.004	0.001	1	FALSE
DNA_damaging post	IRS4	0.0549439	1.28168	0.004	0.001	1	FALSE
DNA_damaging post	CRNN	0.0549558	1.19316	0.004	0.001	1	FALSE
DNA_damaging post	IL17A	0.055027	1.07997	0.004	0.001	1	FALSE
DNA_damaging post	TLR7	0.055027	0.930925	0.004	0.001	1	FALSE
DNA_damaging post	KLRC2	0.0550627	1.21205	0.004	0.001	1	FALSE
DNA_damaging post	TRPM6	0.0550627	0.983038	0.004	0.001	1	FALSE
DNA_damaging post	KCNAB3	0.0551936	1.19289	0.004	0.001	1	FALSE
DNA_damaging post	CD28	0.0552826	0.36773	0.007	0.003	1	FALSE
DNA_damaging post	HCRT	0.0553248	0.383715	0.004	0.001	1	FALSE
DNA_damaging post	TWIST1	0.0553615	1.7829	0.013	0.008	1	FALSE
DNA_damaging post	WRN	0.0553796	0.060603	0.023	0.03	1	FALSE
DNA_damaging post	PDCD6IP	0.0557597	0.467013	0.065	0.055	1	FALSE
DNA_damaging post	PPP4R4	0.0558048	1.33522	0.006	0.003	1	FALSE
DNA_damaging post	EBI3	0.0560321	0.976775	0.001	0	1	FALSE
DNA_damaging post	RETN	0.0560321	0.66728	0.001	0	1	FALSE
DNA_damaging post	SOX14	0.0561181	0.693432	0.006	0.003	1	FALSE
DNA_damaging post	DAG1	0.0564874	0.216081	0.155	0.142	1	FALSE
DNA_damaging post	LAMC1	0.056729	0.148566	0.021	0.028	1	FALSE
DNA_damaging post	DDX25	0.057095	0.665374	0.006	0.003	1	FALSE
DNA_damaging post	HCK	0.0571726	1.34937	0.004	0.002	1	FALSE
DNA_damaging post	CACUL1	0.0573633	0.267638	0.129	0.117	1	FALSE
DNA_damaging post	ECEL1	0.0573875	1.05742	0.006	0.002	1	FALSE
DNA_damaging post	EGFL6	0.0574372	1.11281	0.006	0.002	1	FALSE
DNA_damaging post	SOSTDC1	0.0576654	1.37654	0.005	0.002	1	FALSE
DNA_damaging post	STK31	0.0577402	0.837737	0.004	0.002	1	FALSE
DNA_damaging post	ADGRE2	0.057763	0.0177482	0.004	0.002	1	FALSE
DNA_damaging post	LBX1	0.0578413	0.493021	0.006	0.002	1	FALSE
DNA_damaging post	SLC3A1	0.0579899	0.98184	0.005	0.002	1	FALSE
DNA_damaging post	CCAT2	0.0582054	1.88316	0.011	0.007	1	FALSE
DNA_damaging post	DDX10	0.0583766	0.650968	0.031	0.024	1	FALSE
DNA_damaging post	SHANK3	0.0586827	0.958893	0.021	0.015	1	FALSE
DNA_damaging post	LGALS8	0.0590164	0.0830992	0.087	0.103	1	FALSE
DNA_damaging post	KDM5B	0.0591966	0.0892302	0.064	0.077	1	FALSE
DNA_damaging post	ERCC6	0.0592471	0.38033	0.04	0.032	1	FALSE
DNA_damaging post	LIPA	0.0595836	0.6991	0.072	0.062	1	FALSE
DNA_damaging post	MAPK7	0.0596024	0.814331	0.018	0.013	1	FALSE
DNA_damaging post	AIMP2	0.0597105	0.0861792	0.077	0.091	1	FALSE
DNA_damaging post	P2RX4	0.0609102	0.188894	0.069	0.082	1	FALSE
DNA_damaging post	NPSR1	0.0610058	1.35052	0.003	0.001	1	FALSE
DNA_damaging post	TNXB	0.0610789	0.899829	0.003	0.001	1	FALSE
DNA_damaging post	SRPX	0.061152	0.971811	0.003	0.001	1	FALSE
DNA_damaging post	CHRM2	0.0611666	1.44422	0.003	0.001	1	FALSE
DNA_damaging post	LRTM1	0.0612105	1.08134	0.003	0.001	1	FALSE
DNA_damaging post	SLAMF1	0.0612545	0.979379	0.003	0.001	1	FALSE
DNA_damaging post	NT5DC2	0.061276	0.680904	0.068	0.059	1	FALSE
DNA_damaging post	SSX4	0.0612838	0.474433	0.003	0.001	1	FALSE
DNA_damaging post	ITGAV	0.0613531	0.392008	0.042	0.052	1	FALSE
DNA_damaging post	TFAP2A	0.0614387	0.428235	0.208	0.201	1	FALSE
DNA_damaging post	FGFR2	0.0623701	0.562765	0.017	0.012	1	FALSE
DNA_damaging post	PRDM15	0.0624386	0.206141	0.021	0.028	1	FALSE
DNA_damaging post	BAX	0.0624692	0.7229	0.04	0.032	1	FALSE
DNA_damaging post	IL19	0.0625017	1.65414	0.007	0.003	1	FALSE
DNA_damaging post	IL7	0.0627301	1.34246	0.007	0.003	1	FALSE
DNA_damaging post	XPNPEP1	0.062841	0.651908	0.055	0.046	1	FALSE
DNA_damaging post	DLL4	0.0631353	1.45844	0.007	0.003	1	FALSE
DNA_damaging post	TACR2	0.0631989	1.87522	0.007	0.003	1	FALSE
DNA_damaging post	ZAN	0.0634049	0.822453	0.007	0.003	1	FALSE
DNA_damaging post	HLX	0.0635377	1.10251	0.007	0.003	1	FALSE
DNA_damaging post	TREX2	0.0637145	0.713395	0.018	0.012	1	FALSE
DNA_damaging post	RFC4	0.0637773	0.113501	0.055	0.067	1	FALSE
DNA_damaging post	PRG2	0.0638318	1.34892	0.002	0	1	FALSE
DNA_damaging post	PLG	0.0638851	1.2376	0.002	0	1	FALSE
DNA_damaging post	ERAS	0.0639207	1.20968	0.002	0	1	FALSE
DNA_damaging post	APOB	0.0639385	1.27505	0.002	0	1	FALSE
DNA_damaging post	CPZ	0.0639385	0.878229	0.002	0	1	FALSE
DNA_damaging post	SERPINA3	0.0643494	0.604131	0.385	0.425	1	FALSE
DNA_damaging post	CCNE1	0.0649791	1.1347	0.017	0.011	1	FALSE
DNA_damaging post	FEN1	0.0651199	1.07023	0.037	0.03	1	FALSE
DNA_damaging post	SMO	0.0654309	1.36025	0.006	0.003	1	FALSE
DNA_damaging post	CTNNAL1	0.065637	0.124091	0.031	0.039	1	FALSE
DNA_damaging post	PRDM1	0.0658116	2.08484	0.004	0.001	1	FALSE
DNA_damaging post	CD244	0.0658959	2.00787	0.004	0.001	1	FALSE
DNA_damaging post	IL37	0.06591	1.38536	0.004	0.001	1	FALSE
DNA_damaging post	SOX8	0.0659943	1.4694	0.004	0.001	1	FALSE
DNA_damaging post	XDH	0.0660366	1.28778	0.004	0.001	1	FALSE
DNA_damaging post	DOK5	0.0660651	0.207149	0.006	0.009	1	FALSE
DNA_damaging post	ZSCAN1	0.066114	1.50632	0.004	0.001	1	FALSE
DNA_damaging post	IL36G	0.0662904	0.283618	0.004	0.001	1	FALSE
DNA_damaging post	RRP1B	0.0663275	0.729407	0.056	0.047	1	FALSE
DNA_damaging post	PAPPA	0.0666017	0.286567	0.004	0.001	1	FALSE
DNA_damaging post	NTF3	0.0672932	1.26787	0.005	0.002	1	FALSE
DNA_damaging post	CHD5	0.0673161	1.46449	0.005	0.002	1	FALSE
DNA_damaging post	CNP	0.0673448	0.0715221	0.112	0.129	1	FALSE
DNA_damaging post	SLC6A4	0.067408	0.910377	0.005	0.002	1	FALSE
DNA_damaging post	CPA5	0.0675805	0.86779	0.005	0.002	1	FALSE
DNA_damaging post	NR1I2	0.0679689	1.40334	0.004	0.002	1	FALSE
DNA_damaging post	CDHR1	0.0680045	1.28072	0.005	0.002	1	FALSE
DNA_damaging post	PTH2R	0.0680662	1.71812	0.005	0.002	1	FALSE
DNA_damaging post	RXFP2	0.0680882	1.27955	0.004	0.002	1	FALSE
DNA_damaging post	POU2F2	0.0682267	1.41408	0.005	0.002	1	FALSE
DNA_damaging post	HAVCR1	0.0684557	1.00548	0.005	0.002	1	FALSE
DNA_damaging post	SLC12A6	0.0686131	0.0897861	0.007	0.011	1	FALSE
DNA_damaging post	CD86	0.0688844	0.819876	0.005	0.002	1	FALSE
DNA_damaging post	NFE2L2	0.0689495	0.32395	0.201	0.192	1	FALSE
DNA_damaging post	DVL2	0.0691633	0.0580695	0.052	0.062	1	FALSE
DNA_damaging post	SPIN2A	0.0693579	0.341287	0.007	0.011	1	FALSE
DNA_damaging post	GNPAT	0.0696348	0.242129	0.052	0.063	1	FALSE
DNA_damaging post	BLK	0.06989	0.415375	0.001	0	1	FALSE
DNA_damaging post	GRIN2B	0.06989	0.703057	0.001	0	1	FALSE
DNA_damaging post	NPR1	0.06989	0.746206	0.001	0	1	FALSE
DNA_damaging post	PCDH11X	0.06989	0.948348	0.001	0	1	FALSE
DNA_damaging post	SORCS2	0.06989	0.675471	0.001	0	1	FALSE
DNA_damaging post	RAB11FIP5	0.0701091	0.531496	0.032	0.025	1	FALSE
DNA_damaging post	PTAFR	0.0702486	1.1346	0.021	0.015	1	FALSE
DNA_damaging post	CD72	0.0706244	0.389426	0.007	0.004	1	FALSE
DNA_damaging post	RHD	0.070759	0.761644	0.007	0.004	1	FALSE
DNA_damaging post	SRA1	0.0708133	0.195349	0.067	0.08	1	FALSE
DNA_damaging post	PTGER3	0.0709677	0.178689	0.014	0.019	1	FALSE
DNA_damaging post	IQGAP2	0.0711425	1.26861	0.03	0.023	1	FALSE
DNA_damaging post	SND1	0.0713158	0.0507068	0.125	0.143	1	FALSE
DNA_damaging post	WWC1	0.0714707	0.437066	0.109	0.098	1	FALSE
DNA_damaging post	LURAP1	0.0722512	0.665912	0.013	0.008	1	FALSE
DNA_damaging post	DPF2	0.0729174	0.756256	0.052	0.043	1	FALSE
DNA_damaging post	RECK	0.0729243	1.53675	0.006	0.003	1	FALSE
DNA_damaging post	CHAF1A	0.0732488	0.813608	0.03	0.023	1	FALSE
DNA_damaging post	CD300A	0.0733873	1.2207	0.006	0.003	1	FALSE
DNA_damaging post	SFSWAP	0.0734554	0.118109	0.03	0.037	1	FALSE
DNA_damaging post	CD209	0.0738846	0.293707	0.007	0.011	1	FALSE
DNA_damaging post	FCGBP	0.0740609	0.547982	0.006	0.003	1	FALSE
DNA_damaging post	CHRM3	0.0741813	1.63927	0.003	0.001	1	FALSE
DNA_damaging post	PROP1	0.0742164	1.4072	0.003	0.001	1	FALSE
DNA_damaging post	PM20D1	0.074357	0.910868	0.003	0.001	1	FALSE
DNA_damaging post	PNMA2	0.0744802	1.55569	0.003	0.001	1	FALSE
DNA_damaging post	PCDHA1	0.0746565	0.394183	0.003	0.001	1	FALSE
DNA_damaging post	MST1R	0.0748678	0.2209	0.024	0.03	1	FALSE
DNA_damaging post	AP1B1	0.0750085	0.610471	0.075	0.066	1	FALSE
DNA_damaging post	LTBR	0.0751075	0.172386	0.201	0.229	1	FALSE
DNA_damaging post	STIL	0.0756896	0.109923	0.045	0.054	1	FALSE
DNA_damaging post	AGMAT	0.0760522	0.506276	0.013	0.009	1	FALSE
DNA_damaging post	CDK18	0.0762748	0.725808	0.031	0.025	1	FALSE
DNA_damaging post	IL11RA	0.0777309	0.0655897	0.012	0.017	1	FALSE
DNA_damaging post	RAD52	0.0778248	0.233285	0.027	0.034	1	FALSE
DNA_damaging post	MRC1	0.0782677	1.80805	0.005	0.002	1	FALSE
DNA_damaging post	NTSR2	0.0787643	1.17195	0.002	0	1	FALSE
DNA_damaging post	TRPC5	0.0787643	1.03077	0.002	0	1	FALSE
DNA_damaging post	NCR2	0.0787861	0.799514	0.002	0	1	FALSE
DNA_damaging post	ONECUT3	0.0788079	1.12071	0.002	0	1	FALSE
DNA_damaging post	RXFP1	0.0788298	1.07264	0.002	0	1	FALSE
DNA_damaging post	PCBP3	0.0788734	0.886651	0.002	0	1	FALSE
DNA_damaging post	BMP8B	0.0788741	1.14543	0.005	0.002	1	FALSE
DNA_damaging post	IFNW1	0.0788873	1.46799	0.005	0.002	1	FALSE
DNA_damaging post	PRF1	0.0791572	1.63653	0.003	0.001	1	FALSE
DNA_damaging post	PRPF19	0.0792015	0.468196	0.104	0.094	1	FALSE
DNA_damaging post	RELN	0.0794404	1.04429	0.003	0.001	1	FALSE
DNA_damaging post	MAP3K15	0.0795406	1.05907	0.003	0.001	1	FALSE
DNA_damaging post	CLEC4C	0.0795573	1.19938	0.003	0.001	1	FALSE
DNA_damaging post	CFP	0.0795907	0.848952	0.003	0.001	1	FALSE
DNA_damaging post	NEFM	0.0797245	0.403833	0.003	0.001	1	FALSE
DNA_damaging post	ROS1	0.0797497	0.334251	0.003	0.001	1	FALSE
DNA_damaging post	PAPPA2	0.0798083	0.339707	0.003	0.001	1	FALSE
DNA_damaging post	SPAG1	0.07985	0.832729	0.021	0.016	1	FALSE
DNA_damaging post	HTR6	0.0804653	0.983713	0.005	0.002	1	FALSE
DNA_damaging post	DNAH1	0.080555	0.688318	0.011	0.007	1	FALSE
DNA_damaging post	NOD2	0.0809474	1.44317	0.004	0.002	1	FALSE
DNA_damaging post	GCKR	0.0810095	1.66411	0.004	0.002	1	FALSE
DNA_damaging post	IFNL1	0.081025	1.39657	0.004	0.002	1	FALSE
DNA_damaging post	POU3F1	0.0811338	1.57831	0.004	0.002	1	FALSE
DNA_damaging post	GPR26	0.0811494	1.55338	0.004	0.002	1	FALSE
DNA_damaging post	PORCN	0.0811572	0.932101	0.01	0.006	1	FALSE
DNA_damaging post	FCER2	0.0812282	0.223723	0.005	0.002	1	FALSE
DNA_damaging post	GDNF	0.0812583	1.54793	0.004	0.002	1	FALSE
DNA_damaging post	TIMP4	0.0812715	0.429639	0.005	0.002	1	FALSE
DNA_damaging post	EIF4A3	0.0812948	0.179032	0.1	0.115	1	FALSE
DNA_damaging post	PITPNB	0.0821099	0.186583	0.079	0.092	1	FALSE
DNA_damaging post	CNTF	0.0824686	1.11705	0.009	0.005	1	FALSE
DNA_damaging post	GMEB1	0.082764	0.257024	0.024	0.031	1	FALSE
DNA_damaging post	SLC9A3	0.0847509	0.825565	0.015	0.011	1	FALSE
DNA_damaging post	MECOM	0.0860382	1.17491	0.012	0.008	1	FALSE
DNA_damaging post	EIF1AD	0.0863382	0.651015	0.06	0.051	1	FALSE
DNA_damaging post	CSNK1G1	0.0866092	0.0997369	0.062	0.073	1	FALSE
DNA_damaging post	MFGE8	0.0870531	0.655115	0.021	0.016	1	FALSE
DNA_damaging post	CEACAM3	0.087478	0.0311583	0.001	0	1	FALSE
DNA_damaging post	IL33	0.087478	0.868594	0.001	0	1	FALSE
DNA_damaging post	TECPR1	0.0878196	0.536705	0.029	0.037	1	FALSE
DNA_damaging post	PLSCR1	0.0881592	1.02989	0.102	0.095	1	FALSE
DNA_damaging post	IL2RB	0.0887531	1.3233	0.006	0.003	1	FALSE
DNA_damaging post	LPAR1	0.0889477	1.05401	0.006	0.003	1	FALSE
DNA_damaging post	CASP7	0.089059	0.0297899	0.089	0.103	1	FALSE
DNA_damaging post	RGN	0.0892543	0.737749	0.006	0.003	1	FALSE
DNA_damaging post	CCL23	0.0892962	0.728126	0.006	0.003	1	FALSE
DNA_damaging post	TMEM119	0.0895407	0.858314	0.006	0.003	1	FALSE
DNA_damaging post	ENPEP	0.090275	0.23861	0.008	0.005	1	FALSE
DNA_damaging post	CTSG	0.090315	1.4908	0.003	0.001	1	FALSE
DNA_damaging post	PROKR2	0.0903995	1.00089	0.003	0.001	1	FALSE
DNA_damaging post	TIE1	0.0904206	1.18073	0.003	0.001	1	FALSE
DNA_damaging post	BCL6B	0.0904417	1.04115	0.003	0.001	1	FALSE
DNA_damaging post	CHRM1	0.090632	0.639496	0.003	0.001	1	FALSE
DNA_damaging post	HNRNPD	0.0908536	0.355881	0.338	0.348	1	FALSE
DNA_damaging post	SAXO1	0.0909286	0.268034	0.003	0.001	1	FALSE
DNA_damaging post	GAB1	0.090933	0.739255	0.048	0.04	1	FALSE
DNA_damaging post	SIX1	0.0914273	0.404091	0.099	0.089	1	FALSE
DNA_damaging post	GH1	0.0915482	1.50426	0.011	0.007	1	FALSE
DNA_damaging post	KDM6A	0.0919203	0.989221	0.024	0.018	1	FALSE
DNA_damaging post	IFNB1	0.0919247	1.72941	0.005	0.002	1	FALSE
DNA_damaging post	BAD	0.0919935	0.678637	0.01	0.006	1	FALSE
DNA_damaging post	IL12B	0.0923345	1.61855	0.005	0.002	1	FALSE
DNA_damaging post	FERMT3	0.0926543	0.666142	0.005	0.002	1	FALSE
DNA_damaging post	KCNQ2	0.0927	0.815134	0.005	0.002	1	FALSE
DNA_damaging post	KLK15	0.0927222	1.11887	0.007	0.004	1	FALSE
DNA_damaging post	SECISBP2L	0.0930255	0.112673	0.036	0.044	1	FALSE
DNA_damaging post	GCNT4	0.0931831	0.715684	0.007	0.004	1	FALSE
DNA_damaging post	SPOCK1	0.0933118	0.673335	0.005	0.002	1	FALSE
DNA_damaging post	RIOX1	0.0939876	0.10926	0.025	0.032	1	FALSE
DNA_damaging post	CASC8	0.0942398	1.64146	0.01	0.007	1	FALSE
DNA_damaging post	CDK2	0.094546	0.131593	0.06	0.071	1	FALSE
DNA_damaging post	HPGDS	0.0947967	1.58178	0.004	0.002	1	FALSE
DNA_damaging post	FETUB	0.0949379	0.996802	0.004	0.002	1	FALSE
DNA_damaging post	CTNNB1	0.0949389	0.435369	0.165	0.156	1	FALSE
DNA_damaging post	LIN28A	0.0949462	1.56118	0.004	0.002	1	FALSE
DNA_damaging post	MCHR1	0.0950459	1.12003	0.004	0.002	1	FALSE
DNA_damaging post	IL2	0.095229	1.08549	0.004	0.002	1	FALSE
DNA_damaging post	RLN2	0.0952623	0.885846	0.004	0.002	1	FALSE
DNA_damaging post	ADGRD2	0.0954394	0.524639	0.003	0.001	1	FALSE
DNA_damaging post	CXCR5	0.0954592	1.08528	0.003	0.001	1	FALSE
DNA_damaging post	IKZF1	0.0954624	0.625388	0.004	0.002	1	FALSE
DNA_damaging post	RASGEF1C	0.0954789	0.98999	0.003	0.001	1	FALSE
DNA_damaging post	LIN28B	0.0955459	0.186257	0.004	0.002	1	FALSE
DNA_damaging post	HOXA13	0.0955579	0.784282	0.003	0.001	1	FALSE
DNA_damaging post	EGR2	0.0955776	0.626051	0.003	0.001	1	FALSE
DNA_damaging post	TWIST2	0.095596	1.44822	0.004	0.002	1	FALSE
DNA_damaging post	TSNAXIP1	0.095596	0.258053	0.004	0.002	1	FALSE
DNA_damaging post	TNFSF9	0.0956369	0.322107	0.003	0.001	1	FALSE
DNA_damaging post	KAT2B	0.0957291	0.501758	0.018	0.013	1	FALSE
DNA_damaging post	RBM19	0.0957821	0.32436	0.041	0.049	1	FALSE
DNA_damaging post	MCTS1	0.096181	0.542307	0.115	0.106	1	FALSE
DNA_damaging post	SP3	0.0962358	0.153642	0.217	0.248	1	FALSE
DNA_damaging post	MYLK3	0.0964078	0.839186	0.004	0.002	1	FALSE
DNA_damaging post	PLXNC1	0.0964441	1.64223	0.004	0.002	1	FALSE
DNA_damaging post	MTRF1	0.0964631	0.399741	0.02	0.015	1	FALSE
DNA_damaging post	ANP32E	0.096508	0.298336	0.096	0.11	1	FALSE
DNA_damaging post	PROC	0.0966623	1.37817	0.004	0.002	1	FALSE
DNA_damaging post	ENKUR	0.0967716	1.1358	0.004	0.002	1	FALSE
DNA_damaging post	CACNG5	0.0968992	0.166681	0.004	0.002	1	FALSE
DNA_damaging post	NELL1	0.0974981	0.405727	0.002	0	1	FALSE
DNA_damaging post	RP1L1	0.0975249	0.954758	0.002	0	1	FALSE
DNA_damaging post	FAT3	0.0976591	0.281963	0.002	0	1	FALSE
DNA_damaging post	BCR	0.0984264	0.05334	0.061	0.072	1	FALSE
DNA_damaging post	MYBL2	0.0986235	0.249168	0.093	0.083	1	FALSE
DNA_damaging post	THEMIS2	0.0986405	0.974754	0.019	0.014	1	FALSE
DNA_damaging post	PHLDA3	0.0987939	0.653341	0.026	0.02	1	FALSE
DNA_damaging post	CMTM8	0.0988367	0.196871	0.04	0.049	1	FALSE
DNA_damaging post	MYO1B	0.100232	0.079614	0.069	0.08	1	FALSE
DNA_damaging post	POLDIP2	0.100242	0.109765	0.128	0.145	1	FALSE
DNA_damaging post	TUBB2B	0.100295	1.12529	0.007	0.004	1	FALSE
DNA_damaging post	TICAM1	0.100578	0.981673	0.024	0.018	1	FALSE
DNA_damaging post	RNASE3	0.100673	1.05745	0.007	0.004	1	FALSE
DNA_damaging post	SMARCC1	0.101734	0.481129	0.113	0.104	1	FALSE
DNA_damaging post	PSPC1	0.102167	0.34825	0.056	0.067	1	FALSE
DNA_damaging post	RRP12	0.103044	0.987123	0.03	0.024	1	FALSE
DNA_damaging post	IL34	0.103356	0.690307	0.006	0.003	1	FALSE
DNA_damaging post	TRMT1L	0.103431	0.839358	0.038	0.031	1	FALSE
DNA_damaging post	DPPA2	0.103531	0.991718	0.006	0.003	1	FALSE
DNA_damaging post	TSPAN10	0.103997	0.830028	0.01	0.006	1	FALSE
DNA_damaging post	RUFY2	0.104503	0.398054	0.049	0.041	1	FALSE
DNA_damaging post	HTRA2	0.104658	0.182454	0.027	0.034	1	FALSE
DNA_damaging post	RSPH9	0.104797	0.745642	0.011	0.007	1	FALSE
DNA_damaging post	SLC3A2	0.104905	0.560144	0.13	0.121	1	FALSE
DNA_damaging post	PTGES	0.105432	0.416828	0.09	0.081	1	FALSE
DNA_damaging post	GRK5	0.105683	1.23992	0.009	0.005	1	FALSE
DNA_damaging post	DPT	0.105684	0.216254	0.01	0.006	1	FALSE
DNA_damaging post	PLIN2	0.105918	0.327592	0.027	0.021	1	FALSE
DNA_damaging post	SPAG8	0.106011	1.60257	0.008	0.005	1	FALSE
DNA_damaging post	NT5DC3	0.106168	0.320194	0.032	0.025	1	FALSE
DNA_damaging post	SLC25A31	0.106436	1.55278	0.007	0.004	1	FALSE
DNA_damaging post	GPRASP2	0.106453	0.84551	0.012	0.008	1	FALSE
DNA_damaging post	PDLIM2	0.106822	1.25591	0.007	0.004	1	FALSE
DNA_damaging post	BAALC	0.10738	0.559281	0.007	0.004	1	FALSE
DNA_damaging post	WNT5B	0.10777	0.665789	0.008	0.005	1	FALSE
DNA_damaging post	CUTA	0.108013	0.545557	0.118	0.109	1	FALSE
DNA_damaging post	HOXB9	0.108053	1.05172	0.005	0.002	1	FALSE
DNA_damaging post	MITD1	0.108199	0.203928	0.05	0.06	1	FALSE
DNA_damaging post	ZBTB49	0.108403	0.216114	0.01	0.014	1	FALSE
DNA_damaging post	IL17D	0.108507	0.274047	0.005	0.002	1	FALSE
DNA_damaging post	IPO5	0.10874	0.340977	0.083	0.074	1	FALSE
DNA_damaging post	RSBN1	0.109044	0.260502	0.019	0.024	1	FALSE
DNA_damaging post	ABCC1	0.109139	0.474759	0.072	0.064	1	FALSE
DNA_damaging post	TYRO3	0.109661	0.254395	0.011	0.015	1	FALSE
DNA_damaging post	POLR2H	0.109675	0.480764	0.208	0.204	1	FALSE
DNA_damaging post	CCL7	0.109833	1.52491	0.003	0.001	1	FALSE
DNA_damaging post	OPRM1	0.109833	1.26915	0.003	0.001	1	FALSE
DNA_damaging post	HTR1A	0.109858	1.29739	0.003	0.001	1	FALSE
DNA_damaging post	IHH	0.109858	1.25882	0.003	0.001	1	FALSE
DNA_damaging post	GJB1	0.109908	1.3569	0.003	0.001	1	FALSE
DNA_damaging post	PAX1	0.109908	1.64741	0.003	0.001	1	FALSE
DNA_damaging post	CCL14	0.109934	1.40763	0.003	0.001	1	FALSE
DNA_damaging post	ANGPT2	0.109957	0.728171	0.001	0	1	FALSE
DNA_damaging post	SLC17A6	0.109957	0.23919	0.001	0	1	FALSE
DNA_damaging post	WDFY4	0.109984	0.658198	0.003	0.001	1	FALSE
DNA_damaging post	HS3ST3A1	0.110137	0.978392	0.003	0.001	1	FALSE
DNA_damaging post	CNDP1	0.110238	0.538838	0.003	0.001	1	FALSE
DNA_damaging post	FOXD2	0.111225	0.721112	0.014	0.01	1	FALSE
DNA_damaging post	SCN8A	0.111325	0.227634	0.005	0.008	1	FALSE
DNA_damaging post	MYNN	0.111458	0.161075	0.03	0.037	1	FALSE
DNA_damaging post	APOBEC3D	0.111969	1.24064	0.004	0.002	1	FALSE
DNA_damaging post	FH	0.111975	0.403057	0.079	0.07	1	FALSE
DNA_damaging post	UCA1	0.112165	1.34058	0.006	0.003	1	FALSE
DNA_damaging post	LAIR2	0.112345	0.982516	0.004	0.002	1	FALSE
DNA_damaging post	TRAF3IP2	0.112875	0.932279	0.028	0.022	1	FALSE
DNA_damaging post	CALB1	0.112937	1.23119	0.006	0.003	1	FALSE
DNA_damaging post	RNF128	0.113233	1.63828	0.008	0.005	1	FALSE
DNA_damaging post	TFAM	0.11358	0.417246	0.09	0.081	1	FALSE
DNA_damaging post	MYCL	0.113829	1.01928	0.015	0.01	1	FALSE
DNA_damaging post	FPR1	0.114107	1.14298	0.003	0.001	1	FALSE
DNA_damaging post	NAA15	0.11411	0.120856	0.101	0.115	1	FALSE
DNA_damaging post	PTGS2	0.114149	1.3797	0.004	0.002	1	FALSE
DNA_damaging post	PZP	0.1142	1.89842	0.003	0.001	1	FALSE
DNA_damaging post	CA10	0.114255	1.05524	0.004	0.002	1	FALSE
DNA_damaging post	RUNX1T1	0.114255	1.5123	0.004	0.002	1	FALSE
DNA_damaging post	NNAT	0.11427	1.12757	0.003	0.001	1	FALSE
DNA_damaging post	BTNL2	0.114363	1.25882	0.003	0.001	1	FALSE
DNA_damaging post	ERG28	0.114415	0.559736	0.052	0.045	1	FALSE
DNA_damaging post	ALX1	0.114456	0.95665	0.003	0.001	1	FALSE
DNA_damaging post	CST1	0.114604	0.998822	0.004	0.002	1	FALSE
DNA_damaging post	SLC35G2	0.114751	1.263	0.013	0.009	1	FALSE
DNA_damaging post	NEUROD2	0.114945	0.470708	0.003	0.001	1	FALSE
DNA_damaging post	OLFML3	0.115106	0.791304	0.018	0.013	1	FALSE
DNA_damaging post	FLT3LG	0.115303	0.758955	0.021	0.016	1	FALSE
DNA_damaging post	TGFBR1	0.115687	0.682299	0.035	0.028	1	FALSE
DNA_damaging post	FNDC3A	0.115804	0.41086	0.038	0.031	1	FALSE
DNA_damaging post	CEBPA	0.116451	0.261805	0.015	0.01	1	FALSE
DNA_damaging post	ORAI3	0.116861	0.573204	0.085	0.077	1	FALSE
DNA_damaging post	METTL18	0.11723	0.940532	0.037	0.03	1	FALSE
DNA_damaging post	AP5B1	0.117698	0.0843595	0.036	0.044	1	FALSE
DNA_damaging post	RORC	0.119068	0.0104213	0.066	0.076	1	FALSE
DNA_damaging post	RUBCNL	0.119163	0.814593	0.009	0.005	1	FALSE
DNA_damaging post	MMEL1	0.119401	1.3189	0.014	0.01	1	FALSE
DNA_damaging post	EEF1AKNMT	0.119459	0.0569379	0.054	0.063	1	FALSE
DNA_damaging post	COL2A1	0.119488	1.1743	0.005	0.003	1	FALSE
DNA_damaging post	WASL	0.120178	0.451447	0.154	0.147	1	FALSE
DNA_damaging post	MVP	0.120207	0.174065	0.109	0.124	1	FALSE
DNA_damaging post	NHLH2	0.120435	1.12616	0.01	0.007	1	FALSE
DNA_damaging post	RFX4	0.120495	0.941811	0.002	0	1	FALSE
DNA_damaging post	CSF2	0.120528	0.611712	0.002	0	1	FALSE
DNA_damaging post	IRGM	0.120528	0.754315	0.002	0	1	FALSE
DNA_damaging post	CST7	0.120725	0.552734	0.002	0	1	FALSE
DNA_damaging post	KDM5D	0.120791	0.823647	0.002	0	1	FALSE
DNA_damaging post	SELP	0.120857	0.348654	0.002	0	1	FALSE
DNA_damaging post	MGMT	0.121	0.344821	0.071	0.062	1	FALSE
DNA_damaging post	CLN5	0.122567	0.567696	0.035	0.028	1	FALSE
DNA_damaging post	CTSH	0.122836	0.118016	0.032	0.039	1	FALSE
DNA_damaging post	GATA6	0.123512	1.42991	0.034	0.028	1	FALSE
DNA_damaging post	F2R	0.12362	0.660478	0.006	0.004	1	FALSE
DNA_damaging post	MNS1	0.123688	0.56809	0.021	0.016	1	FALSE
DNA_damaging post	MST1	0.125022	0.278211	0.032	0.039	1	FALSE
DNA_damaging post	DNAI1	0.125799	1.84283	0.005	0.002	1	FALSE
DNA_damaging post	CD101	0.125839	1.1473	0.005	0.002	1	FALSE
DNA_damaging post	FGR	0.125949	0.634882	0.005	0.002	1	FALSE
DNA_damaging post	SLC25A17	0.126023	0.160643	0.05	0.059	1	FALSE
DNA_damaging post	GPR137	0.126046	0.715119	0.025	0.02	1	FALSE
DNA_damaging post	IL17RA	0.126794	0.0877592	0.022	0.028	1	FALSE
DNA_damaging post	DAPK1	0.126798	0.144688	0.008	0.012	1	FALSE
DNA_damaging post	UBE2I	0.127543	0.261652	0.145	0.165	1	FALSE
DNA_damaging post	EDN1	0.12763	0.878001	0.03	0.024	1	FALSE
DNA_damaging post	SKA3	0.128535	0.770783	0.025	0.019	1	FALSE
DNA_damaging post	CASR	0.131051	1.65942	0.004	0.002	1	FALSE
DNA_damaging post	EVI2B	0.131659	1.53362	0.004	0.002	1	FALSE
DNA_damaging post	KLRD1	0.131748	0.391256	0.004	0.002	1	FALSE
DNA_damaging post	NAT2	0.13218	0.760656	0.004	0.002	1	FALSE
DNA_damaging post	CHRNB4	0.132436	0.330278	0.004	0.002	1	FALSE
DNA_damaging post	GABRG2	0.133568	1.39481	0.002	0.001	1	FALSE
DNA_damaging post	CLEC6A	0.133598	1.31767	0.002	0.001	1	FALSE
DNA_damaging post	USP29	0.133598	0.852233	0.002	0.001	1	FALSE
DNA_damaging post	IFNA7	0.133689	1.35369	0.002	0.001	1	FALSE
DNA_damaging post	XRCC2	0.133798	0.0482984	0.018	0.023	1	FALSE
DNA_damaging post	CORIN	0.133871	0.77315	0.002	0.001	1	FALSE
DNA_damaging post	VIP	0.133901	0.784043	0.002	0.001	1	FALSE
DNA_damaging post	CD38	0.134065	0.113975	0.007	0.004	1	FALSE
DNA_damaging post	ELMOD1	0.134114	0.514068	0.002	0.001	1	FALSE
DNA_damaging post	MXD1	0.134178	0.51658	0.028	0.022	1	FALSE
DNA_damaging post	HPS5	0.13455	0.708108	0.047	0.04	1	FALSE
DNA_damaging post	CAVIN2	0.135239	1.72058	0.004	0.002	1	FALSE
DNA_damaging post	HTR2C	0.135288	1.50194	0.004	0.002	1	FALSE
DNA_damaging post	CCDC86	0.135535	0.528791	0.042	0.036	1	FALSE
DNA_damaging post	TOX2	0.135558	1.35203	0.004	0.002	1	FALSE
DNA_damaging post	CYP4F2	0.135706	1.05661	0.004	0.002	1	FALSE
DNA_damaging post	CYP2D6	0.136209	1.04675	0.018	0.014	1	FALSE
DNA_damaging post	RHOT1	0.13627	0.0498768	0.058	0.068	1	FALSE
DNA_damaging post	CDC37	0.136466	0.381131	0.108	0.1	1	FALSE
DNA_damaging post	COL25A1	0.136789	1.57701	0.003	0.001	1	FALSE
DNA_damaging post	CPT1A	0.136846	0.534461	0.096	0.087	1	FALSE
DNA_damaging post	ANGPTL8	0.136871	1.49713	0.003	0.001	1	FALSE
DNA_damaging post	BARHL2	0.137144	0.652098	0.003	0.001	1	FALSE
DNA_damaging post	INHBA	0.137246	0.0063944	0.01	0.007	1	FALSE
DNA_damaging post	HTR1E	0.137418	0.958627	0.003	0.001	1	FALSE
DNA_damaging post	PLA2G5	0.138408	0.93063	0.005	0.003	1	FALSE
DNA_damaging post	FEZF1	0.138569	0.399184	0.007	0.005	1	FALSE
DNA_damaging post	ACTL7A	0.138633	0.869624	0.005	0.003	1	FALSE
DNA_damaging post	KCNV1	0.138664	1.26535	0.005	0.003	1	FALSE
DNA_damaging post	RHBDD1	0.13902	0.735918	0.048	0.041	1	FALSE
DNA_damaging post	OGG1	0.139366	0.98707	0.015	0.011	1	FALSE
DNA_damaging post	SMC3	0.139978	0.189653	0.081	0.093	1	FALSE
DNA_damaging post	IDO1	0.141564	0.235701	0.006	0.004	1	FALSE
DNA_damaging post	ZNF408	0.141842	0.227948	0.012	0.016	1	FALSE
DNA_damaging post	CBR1	0.141943	0.278263	0.117	0.108	1	FALSE
DNA_damaging post	COLQ	0.143371	0.230661	0.009	0.006	1	FALSE
DNA_damaging post	PRMT9	0.143485	0.0488434	0.016	0.02	1	FALSE
DNA_damaging post	STMN2	0.143756	0.814428	0.011	0.007	1	FALSE
DNA_damaging post	SNX8	0.143936	0.844576	0.05	0.044	1	FALSE
DNA_damaging post	NOTCH2	0.1441	0.20513	0.162	0.182	1	FALSE
DNA_damaging post	FHAD1	0.145254	1.27269	0.009	0.006	1	FALSE
DNA_damaging post	TIMP2	0.145513	0.261622	0.125	0.117	1	FALSE
DNA_damaging post	KIT	0.146278	0.813603	0.008	0.005	1	FALSE
DNA_damaging post	SDK2	0.146451	1.22884	0.005	0.002	1	FALSE
DNA_damaging post	SIK2	0.146675	0.0818226	0.018	0.013	1	FALSE
DNA_damaging post	SLC2A2	0.147156	0.870812	0.005	0.002	1	FALSE
DNA_damaging post	MYCN	0.14727	1.00151	0.005	0.002	1	FALSE
DNA_damaging post	MPL	0.147385	0.381327	0.005	0.002	1	FALSE
DNA_damaging post	CBLB	0.147967	0.124667	0.024	0.03	1	FALSE
DNA_damaging post	ANKS1A	0.149169	0.0117639	0.02	0.025	1	FALSE
DNA_damaging post	FOXE1	0.149448	1.1737	0.002	0	1	FALSE
DNA_damaging post	GUCY2D	0.149448	1.15411	0.002	0	1	FALSE
DNA_damaging post	CEP44	0.149631	0.692056	0.031	0.026	1	FALSE
DNA_damaging post	MYH4	0.14965	0.673687	0.002	0	1	FALSE
DNA_damaging post	CACNA1C	0.14969	0.738717	0.002	0	1	FALSE
DNA_damaging post	P2RY1	0.149778	0.513659	0.006	0.003	1	FALSE
DNA_damaging post	MYH13	0.149812	0.488894	0.002	0	1	FALSE
DNA_damaging post	CUL5	0.15016	0.117613	0.044	0.051	1	FALSE
DNA_damaging post	TCEANC	0.15024	1.0073	0.012	0.008	1	FALSE
DNA_damaging post	LRP6	0.150898	0.179656	0.055	0.064	1	FALSE
DNA_damaging post	BRDT	0.151004	0.464886	0.006	0.003	1	FALSE
DNA_damaging post	PMM2	0.152432	0.261508	0.112	0.127	1	FALSE
DNA_damaging post	GIMAP5	0.153591	1.6569	0.004	0.002	1	FALSE
DNA_damaging post	CD226	0.154708	0.750339	0.004	0.002	1	FALSE
DNA_damaging post	SLC1A1	0.156924	1.57248	0.009	0.006	1	FALSE
DNA_damaging post	DAB2	0.157467	1.07539	0.007	0.005	1	FALSE
DNA_damaging post	ZFYVE21	0.157983	0.236605	0.078	0.089	1	FALSE
DNA_damaging post	NFKB1	0.158149	0.110043	0.035	0.042	1	FALSE
DNA_damaging post	RUNX2	0.158164	0.0581207	0.015	0.019	1	FALSE
DNA_damaging post	PRR11	0.159054	0.0404601	0.09	0.102	1	FALSE
DNA_damaging post	JAM3	0.159533	0.959273	0.013	0.009	1	FALSE
DNA_damaging post	TREM2	0.159706	1.10264	0.005	0.003	1	FALSE
DNA_damaging post	PRKAA1	0.159978	0.182023	0.061	0.07	1	FALSE
DNA_damaging post	OIT3	0.160342	1.56852	0.003	0.002	1	FALSE
DNA_damaging post	TGM4	0.160513	1.25397	0.003	0.002	1	FALSE
DNA_damaging post	NR0B1	0.160627	0.55782	0.003	0.002	1	FALSE
DNA_damaging post	CYP27B1	0.160722	0.337437	0.009	0.006	1	FALSE
DNA_damaging post	CATSPER2	0.160747	0.480343	0.009	0.012	1	FALSE
DNA_damaging post	KLRF1	0.161027	0.752493	0.003	0.002	1	FALSE
DNA_damaging post	ART4	0.161084	0.00247808	0.003	0.002	1	FALSE
DNA_damaging post	SPATA22	0.161112	0.806951	0.003	0.002	1	FALSE
DNA_damaging post	POU2AF1	0.161169	0.953266	0.003	0.002	1	FALSE
DNA_damaging post	CCL24	0.161198	0.507596	0.003	0.002	1	FALSE
DNA_damaging post	PAX2	0.161255	0.114784	0.003	0.002	1	FALSE
DNA_damaging post	HPD	0.161713	0.216159	0.003	0.002	1	FALSE
DNA_damaging post	CTSK	0.161719	0.0453746	0.02	0.025	1	FALSE
DNA_damaging post	CEACAM1	0.161868	1.40645	0.021	0.016	1	FALSE
DNA_damaging post	CD58	0.161953	0.0609747	0.029	0.035	1	FALSE
DNA_damaging post	APOBEC3F	0.162257	1.20905	0.009	0.006	1	FALSE
DNA_damaging post	SLC6A5	0.162493	0.939653	0.002	0.001	1	FALSE
DNA_damaging post	TACR1	0.162602	1.06772	0.002	0.001	1	FALSE
DNA_damaging post	CHRNA2	0.162674	0.920412	0.002	0.001	1	FALSE
DNA_damaging post	GRM2	0.162747	0.821265	0.002	0.001	1	FALSE
DNA_damaging post	OPALIN	0.162747	1.58118	0.002	0.001	1	FALSE
DNA_damaging post	IKBKG	0.162912	0.636878	0.058	0.052	1	FALSE
DNA_damaging post	PCDHA2	0.163037	0.696017	0.002	0.001	1	FALSE
DNA_damaging post	PSMC2	0.16308	0.00213985	0.072	0.081	1	FALSE
DNA_damaging post	TOR1A	0.163698	0.552992	0.066	0.06	1	FALSE
DNA_damaging post	CDC25C	0.163942	0.535313	0.013	0.017	1	FALSE
DNA_damaging post	ELK3	0.163967	0.920516	0.029	0.024	1	FALSE
DNA_damaging post	GRP	0.164041	1.20964	0.003	0.001	1	FALSE
DNA_damaging post	CCBE1	0.164201	1.19601	0.003	0.001	1	FALSE
DNA_damaging post	PLA2G7	0.164635	0.879512	0.003	0.001	1	FALSE
DNA_damaging post	GZMB	0.16478	0.110534	0.003	0.001	1	FALSE
DNA_damaging post	RNF2	0.165015	0.641932	0.036	0.043	1	FALSE
DNA_damaging post	GPR162	0.166071	0.578735	0.003	0.005	1	FALSE
DNA_damaging post	RAP2A	0.167776	0.154511	0.05	0.058	1	FALSE
DNA_damaging post	CD82	0.168504	0.638635	0.071	0.064	1	FALSE
DNA_damaging post	FOSL1	0.169136	1.42941	0.012	0.009	1	FALSE
DNA_damaging post	KLF12	0.170031	0.320927	0.012	0.008	1	FALSE
DNA_damaging post	ASPM	0.17009	0.0693164	0.024	0.029	1	FALSE
DNA_damaging post	MUC5B	0.170395	1.39385	0.047	0.041	1	FALSE
DNA_damaging post	DNAJC9	0.170537	0.473606	0.187	0.185	1	FALSE
DNA_damaging post	CCT3	0.170644	0.220006	0.368	0.419	1	FALSE
DNA_damaging post	HAP1	0.170702	1.04418	0.004	0.002	1	FALSE
DNA_damaging post	FOXN1	0.170883	1.14268	0.004	0.002	1	FALSE
DNA_damaging post	TMPO	0.171818	0.459	0.087	0.099	1	FALSE
DNA_damaging post	BOLL	0.172087	0.724439	0.006	0.003	1	FALSE
DNA_damaging post	POR	0.172325	0.485745	0.13	0.123	1	FALSE
DNA_damaging post	APCDD1	0.17316	0.856295	0.006	0.003	1	FALSE
DNA_damaging post	GLA	0.173229	0.181234	0.06	0.069	1	FALSE
DNA_damaging post	SESN3	0.175993	0.0248951	0.006	0.009	1	FALSE
DNA_damaging post	SYNCRIP	0.176228	0.255266	0.16	0.181	1	FALSE
DNA_damaging post	APOL3	0.178204	1.00805	0.019	0.015	1	FALSE
DNA_damaging post	RNF31	0.178737	0.778281	0.038	0.032	1	FALSE
DNA_damaging post	CCDC61	0.178883	0.688369	0.016	0.012	1	FALSE
DNA_damaging post	ZNF341	0.179363	0.281632	0.011	0.015	1	FALSE
DNA_damaging post	SSBP3	0.18058	0.298518	0.058	0.067	1	FALSE
DNA_damaging post	FLI1	0.180786	0.988762	0.004	0.002	1	FALSE
DNA_damaging post	FRAS1	0.181237	1.07111	0.004	0.002	1	FALSE
DNA_damaging post	TMEM98	0.183031	1.29163	0.006	0.004	1	FALSE
DNA_damaging post	NTRK2	0.183067	0.050582	0.004	0.007	1	FALSE
DNA_damaging post	UMOD	0.184742	1.50456	0.005	0.003	1	FALSE
DNA_damaging post	NUP153	0.184945	0.443624	0.118	0.112	1	FALSE
DNA_damaging post	KCNJ9	0.185393	0.584749	0.005	0.003	1	FALSE
DNA_damaging post	TGM1	0.185536	0.584423	0.005	0.003	1	FALSE
DNA_damaging post	CLDN5	0.185812	0.641843	0.001	0	1	FALSE
DNA_damaging post	FEZF2	0.185812	0.677114	0.001	0	1	FALSE
DNA_damaging post	AMH	0.186011	0.0540232	0.001	0	1	FALSE
DNA_damaging post	KCNH5	0.18606	0.298894	0.001	0	1	FALSE
DNA_damaging post	CORT	0.186084	0.88476	0.015	0.011	1	FALSE
DNA_damaging post	GABRA1	0.18611	0.268292	0.001	0	1	FALSE
DNA_damaging post	NOC3L	0.18612	0.0978595	0.035	0.041	1	FALSE
DNA_damaging post	MTFR1L	0.186555	0.521765	0.034	0.029	1	FALSE
DNA_damaging post	NOTCH2NLA	0.189396	0.222957	0.348	0.398	1	FALSE
DNA_damaging post	MAP4	0.189453	0.0374447	0.146	0.138	1	FALSE
DNA_damaging post	ERCC1	0.189934	0.63926	0.063	0.057	1	FALSE
DNA_damaging post	HOXA5	0.190022	1.05584	0.003	0.002	1	FALSE
DNA_damaging post	YY1AP1	0.190031	0.361621	0.109	0.123	1	FALSE
DNA_damaging post	SSRP1	0.190286	0.531349	0.107	0.1	1	FALSE
DNA_damaging post	MAGEC1	0.190318	0.730734	0.003	0.002	1	FALSE
DNA_damaging post	CCL13	0.190483	0.670627	0.003	0.002	1	FALSE
DNA_damaging post	BACH2	0.190549	0.115673	0.003	0.002	1	FALSE
DNA_damaging post	CSF2RA	0.19121	0.333254	0.003	0.002	1	FALSE
DNA_damaging post	PGF	0.1942	0.354696	0.008	0.005	1	FALSE
DNA_damaging post	CENPF	0.194955	0.771109	0.075	0.069	1	FALSE
DNA_damaging post	JAG1	0.195417	1.20772	0.027	0.023	1	FALSE
DNA_damaging post	MYO1F	0.196484	1.13823	0.003	0.001	1	FALSE
DNA_damaging post	IGF1	0.197274	0.373325	0.003	0.001	1	FALSE
DNA_damaging post	SNX15	0.197437	0.831531	0.036	0.031	1	FALSE
DNA_damaging post	DSG3	0.197646	1.39806	0.004	0.002	1	FALSE
DNA_damaging post	CCDC102B	0.197779	0.91368	0.002	0.001	1	FALSE
DNA_damaging post	UPK2	0.197779	0.104262	0.002	0.001	1	FALSE
DNA_damaging post	ANKK1	0.197822	0.633846	0.002	0.001	1	FALSE
DNA_damaging post	CHRNA4	0.198081	0.13386	0.002	0.001	1	FALSE
DNA_damaging post	ZNF410	0.198251	0.646165	0.062	0.055	1	FALSE
DNA_damaging post	HAMP	0.198254	0.18985	0.002	0.001	1	FALSE
DNA_damaging post	AKT3	0.198377	0.00533754	0.006	0.009	1	FALSE
DNA_damaging post	CYP3A5	0.198547	0.923549	0.008	0.006	1	FALSE
DNA_damaging post	PIK3CD	0.198627	1.14881	0.011	0.008	1	FALSE
DNA_damaging post	RO60	0.198868	0.0552498	0.067	0.076	1	FALSE
DNA_damaging post	ADRA2B	0.199096	0.537711	0.004	0.002	1	FALSE
DNA_damaging post	RASSF4	0.199983	0.197705	0.005	0.003	1	FALSE
DNA_damaging post	ALG6	0.200477	0.225182	0.04	0.047	1	FALSE
DNA_damaging post	SOX5	0.201594	0.677566	0.007	0.005	1	FALSE
DNA_damaging post	CTTNBP2NL	0.202599	0.151416	0.042	0.049	1	FALSE
DNA_damaging post	VIPR1	0.204505	0.0358842	0.024	0.029	1	FALSE
DNA_damaging post	FDX1	0.20464	0.043561	0.059	0.052	1	FALSE
DNA_damaging post	TET2	0.206136	0.623986	0.059	0.053	1	FALSE
DNA_damaging post	DCAF1	0.207027	0.514493	0.04	0.035	1	FALSE
DNA_damaging post	CLDN7	0.20703	0.218835	0.189	0.211	1	FALSE
DNA_damaging post	USP38	0.207569	0.0820995	0.067	0.076	1	FALSE
DNA_damaging post	TIPARP	0.209519	0.48895	0.076	0.069	1	FALSE
DNA_damaging post	RFX5	0.209861	0.538631	0.063	0.072	1	FALSE
DNA_damaging post	CD7	0.210304	0.16701	0.011	0.014	1	FALSE
DNA_damaging post	GTPBP4	0.210352	0.525429	0.179	0.177	1	FALSE
DNA_damaging post	ITPKA	0.210834	0.680466	0.006	0.004	1	FALSE
DNA_damaging post	PLCG2	0.210907	1.15663	0.004	0.002	1	FALSE
DNA_damaging post	TPPP3	0.211087	0.437388	0.03	0.025	1	FALSE
DNA_damaging post	FBXO33	0.211807	0.121045	0.039	0.046	1	FALSE
DNA_damaging post	KCNA3	0.2123	0.412291	0.004	0.002	1	FALSE
DNA_damaging post	IL18BP	0.212349	1.2905	0.01	0.007	1	FALSE
DNA_damaging post	MFAP5	0.212499	0.0995238	0.004	0.002	1	FALSE
DNA_damaging post	CNGB3	0.213523	1.03525	0.005	0.003	1	FALSE
DNA_damaging post	HAS2	0.213874	1.77273	0.008	0.005	1	FALSE
DNA_damaging post	MAP1B	0.214846	1.17468	0.031	0.026	1	FALSE
DNA_damaging post	RFX2	0.215095	0.0310891	0.008	0.011	1	FALSE
DNA_damaging post	GRPR	0.215307	0.127257	0.023	0.018	1	FALSE
DNA_damaging post	CHEK2	0.216562	0.957925	0.04	0.034	1	FALSE
DNA_damaging post	KNSTRN	0.218124	0.0955546	0.049	0.056	1	FALSE
DNA_damaging post	APAF1	0.218567	0.734642	0.029	0.024	1	FALSE
DNA_damaging post	ABCB4	0.218659	0.577574	0.006	0.004	1	FALSE
DNA_damaging post	C5	0.221433	0.740983	0.018	0.022	1	FALSE
DNA_damaging post	TNFRSF11B	0.222289	0.38553	0.008	0.006	1	FALSE
DNA_damaging post	TAP2	0.222557	0.485386	0.064	0.058	1	FALSE
DNA_damaging post	BHMT	0.223631	1.51071	0.003	0.002	1	FALSE
DNA_damaging post	NCR1	0.223857	1.04192	0.003	0.002	1	FALSE
DNA_damaging post	CSF1R	0.223895	0.791614	0.003	0.002	1	FALSE
DNA_damaging post	SIGLEC11	0.224368	0.677158	0.003	0.002	1	FALSE
DNA_damaging post	CH25H	0.22469	0.647888	0.003	0.002	1	FALSE
DNA_damaging post	CALB2	0.224838	1.55055	0.007	0.005	1	FALSE
DNA_damaging post	SH2D1A	0.22575	1.27016	0.005	0.003	1	FALSE
DNA_damaging post	TRUB1	0.225881	0.1244	0.03	0.035	1	FALSE
DNA_damaging post	SOX6	0.225895	1.22042	0.005	0.003	1	FALSE
DNA_damaging post	PVR	0.226153	0.112721	0.056	0.063	1	FALSE
DNA_damaging post	SIRPG	0.226186	0.565879	0.005	0.003	1	FALSE
DNA_damaging post	PDGFRB	0.22636	0.69784	0.005	0.003	1	FALSE
DNA_damaging post	ITGA4	0.226456	0.145279	0.003	0.004	1	FALSE
DNA_damaging post	YIPF5	0.227309	0.416674	0.096	0.108	1	FALSE
DNA_damaging post	SNAI1	0.227337	0.641689	0.011	0.008	1	FALSE
DNA_damaging post	C8G	0.228713	1.19782	0.004	0.002	1	FALSE
DNA_damaging post	HEY1	0.228897	0.408384	0.018	0.022	1	FALSE
DNA_damaging post	PYGB	0.22937	0.557853	0.121	0.135	1	FALSE
DNA_damaging post	WDR72	0.229371	0.583094	0.004	0.006	1	FALSE
DNA_damaging post	SPON1	0.229438	0.685899	0.004	0.002	1	FALSE
DNA_damaging post	DNAJB4	0.230219	0.429711	0.035	0.03	1	FALSE
DNA_damaging post	TUBB	0.23106	0.0662174	0.443	0.482	1	FALSE
DNA_damaging post	BCL2L13	0.231079	0.0292117	0.056	0.063	1	FALSE
DNA_damaging post	RPE65	0.231476	1.07819	0.001	0	1	FALSE
DNA_damaging post	NGF	0.231537	0.249795	0.001	0	1	FALSE
DNA_damaging post	ADGRE1	0.231598	0.868159	0.001	0	1	FALSE
DNA_damaging post	CCL18	0.23166	1.14414	0.001	0	1	FALSE
DNA_damaging post	CTCFL	0.232191	0.854547	0.009	0.007	1	FALSE
DNA_damaging post	TTC9C	0.233014	0.514817	0.055	0.05	1	FALSE
DNA_damaging post	NFE2L3	0.233749	0.972876	0.025	0.021	1	FALSE
DNA_damaging post	RGPD6	0.234308	0.297026	0.098	0.11	1	FALSE
DNA_damaging post	ABCD4	0.234761	0.0289774	0.02	0.024	1	FALSE
DNA_damaging post	AMACR	0.234779	0.0582962	0.028	0.033	1	FALSE
DNA_damaging post	NKAPD1	0.234854	0.22077	0.054	0.048	1	FALSE
DNA_damaging post	TERF2	0.234916	0.366154	0.043	0.05	1	FALSE
DNA_damaging post	SP140	0.235361	0.503202	0.011	0.014	1	FALSE
DNA_damaging post	PDGFRA	0.235826	0.459723	0.007	0.005	1	FALSE
DNA_damaging post	PDLIM4	0.236401	0.989255	0.006	0.004	1	FALSE
DNA_damaging post	C3AR1	0.23748	1.11087	0.006	0.004	1	FALSE
DNA_damaging post	FAM168A	0.237579	0.129974	0.043	0.049	1	FALSE
DNA_damaging post	LRRC32	0.237734	0.189607	0.007	0.005	1	FALSE
DNA_damaging post	CYREN	0.23783	0.185858	0.07	0.079	1	FALSE
DNA_damaging post	P2RY14	0.237926	0.722569	0.006	0.004	1	FALSE
DNA_damaging post	ALG9	0.239488	0.826191	0.035	0.03	1	FALSE
DNA_damaging post	CCDC103	0.239872	1.2214	0.008	0.005	1	FALSE
DNA_damaging post	VEGFC	0.240081	0.315435	0.007	0.01	1	FALSE
DNA_damaging post	IL1RL1	0.240188	0.7439	0.002	0.001	1	FALSE
DNA_damaging post	PAX5	0.240188	1.30476	0.002	0.001	1	FALSE
DNA_damaging post	VPS50	0.240315	0.185569	0.037	0.042	1	FALSE
DNA_damaging post	NLRC5	0.240854	0.444672	0.027	0.032	1	FALSE
DNA_damaging post	PDIA2	0.240855	0.742785	0.002	0.001	1	FALSE
DNA_damaging post	PTPN11	0.241873	0.232962	0.209	0.205	1	FALSE
DNA_damaging post	PARM1	0.241909	0.526393	0.042	0.037	1	FALSE
DNA_damaging post	ITPRID2	0.242049	0.623511	0.092	0.087	1	FALSE
DNA_damaging post	TGFBR3	0.243825	0.15592	0.017	0.021	1	FALSE
DNA_damaging post	STK4	0.244919	0.143501	0.026	0.031	1	FALSE
DNA_damaging post	AQP7	0.244987	0.0322226	0.01	0.007	1	FALSE
DNA_damaging post	TBR1	0.245778	1.64348	0.004	0.002	1	FALSE
DNA_damaging post	PHOX2B	0.246003	1.26319	0.004	0.002	1	FALSE
DNA_damaging post	JMJD4	0.246164	0.378365	0.038	0.034	1	FALSE
DNA_damaging post	PNPLA6	0.246175	0.167859	0.035	0.04	1	FALSE
DNA_damaging post	SLC6A12	0.246191	1.53459	0.004	0.002	1	FALSE
DNA_damaging post	HES1	0.246662	0.200493	0.137	0.151	1	FALSE
DNA_damaging post	HSPBP1	0.249402	0.131203	0.034	0.029	1	FALSE
DNA_damaging post	DNM2	0.249849	0.0640073	0.096	0.106	1	FALSE
DNA_damaging post	RITA1	0.251077	0.019157	0.024	0.029	1	FALSE
DNA_damaging post	ANKRD13D	0.2528	0.129509	0.032	0.037	1	FALSE
DNA_damaging post	TBX4	0.253582	1.37607	0.007	0.005	1	FALSE
DNA_damaging post	USP11	0.253951	0.102621	0.04	0.046	1	FALSE
DNA_damaging post	IRX1	0.254277	0.17387	0.009	0.006	1	FALSE
DNA_damaging post	CAVIN3	0.25434	1.2644	0.014	0.011	1	FALSE
DNA_damaging post	SCARB1	0.254502	0.873577	0.041	0.036	1	FALSE
DNA_damaging post	LIPE	0.254643	0.767191	0.007	0.005	1	FALSE
DNA_damaging post	TP53BP2	0.254989	0.293766	0.085	0.095	1	FALSE
DNA_damaging post	CDK1	0.256566	0.426983	0.074	0.069	1	FALSE
DNA_damaging post	JAM2	0.257468	0.998529	0.005	0.003	1	FALSE
DNA_damaging post	PTPRG	0.257588	0.424789	0.015	0.018	1	FALSE
DNA_damaging post	SMOC2	0.261842	0.646667	0.007	0.005	1	FALSE
DNA_damaging post	KIF2A	0.26187	0.230624	0.068	0.077	1	FALSE
DNA_damaging post	AGER	0.263373	0.661617	0.007	0.005	1	FALSE
DNA_damaging post	TPH1	0.263563	0.995712	0.003	0.002	1	FALSE
DNA_damaging post	PIEZO1	0.263809	0.311962	0.061	0.069	1	FALSE
DNA_damaging post	CDHR2	0.264624	0.924057	0.004	0.002	1	FALSE
DNA_damaging post	PAK2	0.265015	0.00769952	0.205	0.224	1	FALSE
DNA_damaging post	SYCP1	0.265038	0.0687317	0.003	0.002	1	FALSE
DNA_damaging post	ETV1	0.265143	0.726468	0.004	0.002	1	FALSE
DNA_damaging post	SNAP25	0.265199	1.00032	0.004	0.002	1	FALSE
DNA_damaging post	NDRG4	0.26711	0.153159	0.009	0.011	1	FALSE
DNA_damaging post	ARID3B	0.26712	0.737801	0.016	0.013	1	FALSE
DNA_damaging post	NOS1AP	0.267209	0.180917	0.011	0.014	1	FALSE
DNA_damaging post	KLRB1	0.267369	1.44792	0.006	0.004	1	FALSE
DNA_damaging post	CCDC136	0.267609	1.07635	0.007	0.005	1	FALSE
DNA_damaging post	NOMO3	0.267951	0.0998868	0.024	0.029	1	FALSE
DNA_damaging post	SDHB	0.268295	0.0854217	0.153	0.168	1	FALSE
DNA_damaging post	TRDC	0.268491	1.24904	0.011	0.009	1	FALSE
DNA_damaging post	NOX4	0.269048	0.789686	0.006	0.004	1	FALSE
DNA_damaging post	CUL4B	0.270199	0.675217	0.087	0.083	1	FALSE
DNA_damaging post	TMEM173	0.271069	0.238147	0.044	0.05	1	FALSE
DNA_damaging post	YIPF1	0.271087	0.208204	0.051	0.057	1	FALSE
DNA_damaging post	LRCH1	0.271286	0.143051	0.02	0.023	1	FALSE
DNA_damaging post	LSM12	0.27186	0.282812	0.243	0.245	1	FALSE
DNA_damaging post	H2AFX	0.273341	0.248704	0.087	0.097	1	FALSE
DNA_damaging post	MRTFA	0.275199	0.495049	0.027	0.023	1	FALSE
DNA_damaging post	LIPG	0.277824	0.916716	0.008	0.006	1	FALSE
DNA_damaging post	PPP1R1C	0.278231	0.659997	0.006	0.004	1	FALSE
DNA_damaging post	DLEU2	0.278331	0.216908	0.053	0.06	1	FALSE
DNA_damaging post	KIF1A	0.279653	1.33695	0.004	0.003	1	FALSE
DNA_damaging post	ZFPL1	0.279953	0.571104	0.066	0.061	1	FALSE
DNA_damaging post	COL23A1	0.280058	0.540293	0.006	0.004	1	FALSE
DNA_damaging post	DDX19A	0.280113	0.476992	0.033	0.039	1	FALSE
DNA_damaging post	SHBG	0.280181	0.595269	0.002	0.001	1	FALSE
DNA_damaging post	GLI2	0.280231	0.51017	0.002	0.001	1	FALSE
DNA_damaging post	GPR88	0.280271	1.14418	0.004	0.003	1	FALSE
DNA_damaging post	NEUROD1	0.280282	0.853483	0.002	0.001	1	FALSE
DNA_damaging post	CARM1	0.280332	0.0194595	0.028	0.032	1	FALSE
DNA_damaging post	MPPED1	0.280536	0.747518	0.002	0.001	1	FALSE
DNA_damaging post	MSTN	0.280635	0.104225	0.004	0.003	1	FALSE
DNA_damaging post	SCG5	0.28084	0.243829	0.002	0.001	1	FALSE
DNA_damaging post	RASGRP1	0.281278	1.00512	0.017	0.014	1	FALSE
DNA_damaging post	SF3B4	0.281358	0.588003	0.144	0.141	1	FALSE
DNA_damaging post	SERPINB7	0.281692	0.494198	0.004	0.003	1	FALSE
DNA_damaging post	GPR39	0.282386	1.13339	0.009	0.007	1	FALSE
DNA_damaging post	TCF7	0.284488	0.750063	0.016	0.013	1	FALSE
DNA_damaging post	DBN1	0.285329	0.565739	0.037	0.032	1	FALSE
DNA_damaging post	FGFR3	0.285944	0.38077	0.059	0.067	1	FALSE
DNA_damaging post	DPP4	0.286597	1.63309	0.003	0.002	1	FALSE
DNA_damaging post	FABP2	0.287851	0.097292	0.003	0.002	1	FALSE
DNA_damaging post	CCDC113	0.287917	0.038445	0.013	0.01	1	FALSE
DNA_damaging post	PIBF1	0.288606	0.417578	0.024	0.028	1	FALSE
DNA_damaging post	TNKS	0.288926	0.320189	0.021	0.025	1	FALSE
DNA_damaging post	EDNRB	0.289344	0.797484	0.001	0	1	FALSE
DNA_damaging post	PKNOX2	0.289495	0.43712	0.001	0	1	FALSE
DNA_damaging post	ATL3	0.289548	0.574012	0.09	0.085	1	FALSE
DNA_damaging post	NKX2-4	0.292	0.873721	0.002	0.001	1	FALSE
DNA_damaging post	GDF9	0.292261	1.11223	0.007	0.005	1	FALSE
DNA_damaging post	PTPN13	0.292456	0.898304	0.025	0.021	1	FALSE
DNA_damaging post	DDX53	0.292608	0.0253007	0.002	0.001	1	FALSE
DNA_damaging post	AGRP	0.292855	1.14311	0.005	0.003	1	FALSE
DNA_damaging post	AXL	0.293408	1.31134	0.005	0.003	1	FALSE
DNA_damaging post	CCN4	0.294569	1.17909	0.011	0.008	1	FALSE
DNA_damaging post	PCDH11Y	0.295525	0.219032	0	0	1	FALSE
DNA_damaging post	SHC1	0.297137	0.330341	0.18	0.179	1	FALSE
DNA_damaging post	TEDC1	0.297363	0.405188	0.032	0.028	1	FALSE
DNA_damaging post	NEK6	0.297662	0.577381	0.071	0.066	1	FALSE
DNA_damaging post	HSPA4	0.298034	0.411137	0.101	0.096	1	FALSE
DNA_damaging post	METTL3	0.300461	0.669962	0.061	0.056	1	FALSE
DNA_damaging post	PRSS16	0.30073	0.556208	0.033	0.029	1	FALSE
DNA_damaging post	TMEM97	0.301755	0.408907	0.12	0.116	1	FALSE
DNA_damaging post	ATXN2	0.301968	0.551621	0.09	0.085	1	FALSE
DNA_damaging post	EPM2AIP1	0.30253	0.0806639	0.023	0.027	1	FALSE
DNA_damaging post	IDE	0.304016	0.506626	0.024	0.021	1	FALSE
DNA_damaging post	CC2D1A	0.305791	0.612813	0.039	0.035	1	FALSE
DNA_damaging post	PRPH2	0.305814	0.361796	0.005	0.004	1	FALSE
DNA_damaging post	CD200	0.306016	0.917517	0.004	0.002	1	FALSE
DNA_damaging post	CLK4	0.306394	0.125282	0.037	0.042	1	FALSE
DNA_damaging post	DNPEP	0.307173	0.254385	0.051	0.057	1	FALSE
DNA_damaging post	BCL7C	0.307394	0.624553	0.029	0.025	1	FALSE
DNA_damaging post	NF2	0.308157	0.10803	0.057	0.063	1	FALSE
DNA_damaging post	CCDC14	0.308883	0.371625	0.041	0.047	1	FALSE
DNA_damaging post	SACS	0.30938	0.00661359	0.015	0.018	1	FALSE
DNA_damaging post	PACC1	0.309573	0.236956	0.016	0.02	1	FALSE
DNA_damaging post	SERPINB9	0.309823	0.985946	0.003	0.002	1	FALSE
DNA_damaging post	GLT8D2	0.309872	1.17635	0.003	0.002	1	FALSE
DNA_damaging post	IGF2BP1	0.309872	0.578561	0.003	0.002	1	FALSE
DNA_damaging post	ELANE	0.309922	0.671029	0.003	0.002	1	FALSE
DNA_damaging post	TBX21	0.309946	0.878774	0.003	0.002	1	FALSE
DNA_damaging post	LILRB1	0.310169	0.378932	0.003	0.002	1	FALSE
DNA_damaging post	NLRP2	0.310761	1.01506	0.003	0.002	1	FALSE
DNA_damaging post	MERTK	0.310811	1.49101	0.003	0.002	1	FALSE
DNA_damaging post	KIAA0408	0.311354	0.104711	0.003	0.002	1	FALSE
DNA_damaging post	EHMT1	0.311406	0.46995	0.068	0.076	1	FALSE
DNA_damaging post	CYP7A1	0.311976	1.29214	0.006	0.004	1	FALSE
DNA_damaging post	FAM98A	0.312455	0.332805	0.056	0.051	1	FALSE
DNA_damaging post	SPAG5	0.313385	0.0475148	0.033	0.037	1	FALSE
DNA_damaging post	TBC1D22B	0.315218	0.615375	0.044	0.04	1	FALSE
DNA_damaging post	GMPS	0.315374	0.177855	0.228	0.25	1	FALSE
DNA_damaging post	WWP2	0.315524	0.331899	0.037	0.042	1	FALSE
DNA_damaging post	LATS1	0.317404	0.144991	0.059	0.066	1	FALSE
DNA_damaging post	MET	0.31867	0.937234	0.019	0.016	1	FALSE
DNA_damaging post	REEP6	0.318788	0.0020858	0.022	0.026	1	FALSE
DNA_damaging post	DHODH	0.318946	0.162364	0.013	0.016	1	FALSE
DNA_damaging post	ANKRD17	0.320257	0.3494	0.056	0.063	1	FALSE
DNA_damaging post	SIRT1	0.322247	0.679115	0.042	0.038	1	FALSE
DNA_damaging post	SCML2	0.322542	0.43533	0.007	0.009	1	FALSE
DNA_damaging post	LARP4B	0.322775	0.224862	0.177	0.194	1	FALSE
DNA_damaging post	PTCD1	0.324468	0.249994	0.027	0.031	1	FALSE
DNA_damaging post	NAV1	0.325103	0.772782	0.016	0.02	1	FALSE
DNA_damaging post	IFRD1	0.326689	0.131955	0.045	0.05	1	FALSE
DNA_damaging post	NR2E3	0.328327	0.634445	0.008	0.01	1	FALSE
DNA_damaging post	SNX27	0.328867	0.413816	0.114	0.11	1	FALSE
DNA_damaging post	TMEM9B	0.331364	0.407078	0.142	0.158	1	FALSE
DNA_damaging post	IFNAR2	0.332436	0.90349	0.036	0.032	1	FALSE
DNA_damaging post	SERPINB2	0.333245	1.4675	0.002	0.001	1	FALSE
DNA_damaging post	ANGPTL7	0.333335	0.390421	0.005	0.003	1	FALSE
DNA_damaging post	TSBP1	0.333537	0.724056	0.002	0.001	1	FALSE
DNA_damaging post	CCKAR	0.334005	0.570379	0.002	0.001	1	FALSE
DNA_damaging post	AQP5	0.335479	1.2352	0.008	0.006	1	FALSE
DNA_damaging post	BVES	0.336417	0.0159722	0.012	0.009	1	FALSE
DNA_damaging post	PIM1	0.336926	0.202353	0.015	0.012	1	FALSE
DNA_damaging post	CDC6	0.339205	0.437573	0.047	0.042	1	FALSE
DNA_damaging post	AP3M2	0.339295	0.309632	0.015	0.018	1	FALSE
DNA_damaging post	BAK1	0.341254	0.39239	0.077	0.072	1	FALSE
DNA_damaging post	ZSCAN20	0.342509	0.0425069	0.012	0.014	1	FALSE
DNA_damaging post	MPLKIP	0.342814	1.14964	0.009	0.007	1	FALSE
DNA_damaging post	FBXO45	0.343738	0.373935	0.086	0.081	1	FALSE
DNA_damaging post	MAFF	0.343885	0.5992	0.025	0.022	1	FALSE
DNA_damaging post	ADAM10	0.344092	0.328144	0.13	0.127	1	FALSE
DNA_damaging post	MSC	0.34502	0.371661	0.005	0.004	1	FALSE
DNA_damaging post	NBPF3	0.345261	0.0389963	0.006	0.008	1	FALSE
DNA_damaging post	PAH	0.346567	0.071359	0.003	0.004	1	FALSE
DNA_damaging post	SUMO4	0.347135	0.263352	0.145	0.158	1	FALSE
DNA_damaging post	PELO	0.347203	0.53616	0.052	0.048	1	FALSE
DNA_damaging post	CGRRF1	0.348302	0.706848	0.039	0.035	1	FALSE
DNA_damaging post	TRAFD1	0.34866	0.280717	0.07	0.078	1	FALSE
DNA_damaging post	MAP4K2	0.350139	0.0902875	0.042	0.047	1	FALSE
DNA_damaging post	PSKH1	0.35212	0.304392	0.028	0.032	1	FALSE
DNA_damaging post	SPAG17	0.352958	0.419871	0.006	0.004	1	FALSE
DNA_damaging post	CYP17A1	0.354314	1.50577	0.002	0.001	1	FALSE
DNA_damaging post	DACH2	0.354314	1.11485	0.002	0.001	1	FALSE
DNA_damaging post	TEK	0.354314	0.540455	0.002	0.001	1	FALSE
DNA_damaging post	GABRA5	0.3546	0.622121	0.002	0.001	1	FALSE
DNA_damaging post	RTL1	0.354887	0.511716	0.002	0.001	1	FALSE
DNA_damaging post	NTS	0.35503	0.109925	0.002	0.001	1	FALSE
DNA_damaging post	ISL1	0.355388	0.0717316	0.002	0.001	1	FALSE
DNA_damaging post	HEXB	0.356223	0.405483	0.162	0.16	1	FALSE
DNA_damaging post	SMTN	0.356247	0.274892	0.019	0.022	1	FALSE
DNA_damaging post	SNTB2	0.357461	0.251667	0.027	0.03	1	FALSE
DNA_damaging post	KCTD9	0.357866	0.735888	0.04	0.036	1	FALSE
DNA_damaging post	LOX	0.358547	0.575953	0.006	0.005	1	FALSE
DNA_damaging post	ATG5	0.359067	0.130108	0.058	0.064	1	FALSE
DNA_damaging post	CD3EAP	0.359111	0.543193	0.027	0.03	1	FALSE
DNA_damaging post	KLF17	0.3603	0.554798	0.006	0.005	1	FALSE
DNA_damaging post	ABCD1	0.361523	0.226448	0.044	0.04	1	FALSE
DNA_damaging post	NOD1	0.362024	0.753069	0.022	0.019	1	FALSE
DNA_damaging post	CYTOR	0.362566	0.610283	0.054	0.05	1	FALSE
DNA_damaging post	RANGAP1	0.36275	0.467349	0.101	0.111	1	FALSE
DNA_damaging post	GZMA	0.362891	1.12167	0.003	0.002	1	FALSE
DNA_damaging post	CMTM5	0.362972	0.194369	0.001	0	1	FALSE
DNA_damaging post	SPATA16	0.363059	1.23788	0.003	0.002	1	FALSE
DNA_damaging post	RILPL1	0.363318	0.315301	0.038	0.034	1	FALSE
DNA_damaging post	PDE10A	0.363338	0.899704	0.003	0.002	1	FALSE
DNA_damaging post	NCEH1	0.363563	0.78171	0.035	0.032	1	FALSE
DNA_damaging post	SPZ1	0.363674	0.855115	0.003	0.002	1	FALSE
DNA_damaging post	CCL1	0.363897	0.826215	0.003	0.002	1	FALSE
DNA_damaging post	RNF121	0.364014	0.382146	0.056	0.062	1	FALSE
DNA_damaging post	FAP	0.364776	1.03438	0.007	0.005	1	FALSE
DNA_damaging post	MPO	0.36795	0.298684	0.007	0.005	1	FALSE
DNA_damaging post	MCM6	0.368052	0.242822	0.06	0.066	1	FALSE
DNA_damaging post	PCAT1	0.36853	0.518867	0.031	0.035	1	FALSE
DNA_damaging post	CYP24A1	0.372963	0.328835	0.006	0.008	1	FALSE
DNA_damaging post	BDNF	0.373649	0.893782	0.007	0.006	1	FALSE
DNA_damaging post	TCF20	0.374152	0.589406	0.088	0.085	1	FALSE
DNA_damaging post	CABP4	0.376885	0.705239	0.005	0.003	1	FALSE
DNA_damaging post	TSSK3	0.377229	0.997993	0.005	0.003	1	FALSE
DNA_damaging post	KIF2C	0.382586	0.672265	0.05	0.046	1	FALSE
DNA_damaging post	F13A1	0.384775	1.82181	0.003	0.002	1	FALSE
DNA_damaging post	SH2D1B	0.385201	0.923074	0.003	0.002	1	FALSE
DNA_damaging post	CD93	0.385414	0.786788	0.003	0.002	1	FALSE
DNA_damaging post	IFNA8	0.385734	0.905456	0.003	0.002	1	FALSE
DNA_damaging post	SPATA4	0.385896	1.07658	0.005	0.004	1	FALSE
DNA_damaging post	SLC6A1	0.386482	0.676132	0.003	0.002	1	FALSE
DNA_damaging post	NMNAT1	0.386782	0.643962	0.024	0.028	1	FALSE
DNA_damaging post	CDC25A	0.387124	0.727233	0.014	0.011	1	FALSE
DNA_damaging post	RECQL	0.387138	0.590459	0.062	0.059	1	FALSE
DNA_damaging post	CFH	0.38777	0.614427	0.01	0.008	1	FALSE
DNA_damaging post	AVPR1A	0.387871	0.774175	0.005	0.004	1	FALSE
DNA_damaging post	AP1S3	0.389455	0.49548	0.063	0.06	1	FALSE
DNA_damaging post	F2	0.393097	0.591842	0	0	1	FALSE
DNA_damaging post	SRY	0.393097	0.104402	0	0	1	FALSE
DNA_damaging post	ZNF177	0.394695	0.783579	0.006	0.008	1	FALSE
DNA_damaging post	FHOD1	0.394724	0.3035	0.021	0.018	1	FALSE
DNA_damaging post	PRKCH	0.394992	0.240404	0.014	0.016	1	FALSE
DNA_damaging post	CXCR2	0.396058	0.694307	0.002	0.001	1	FALSE
DNA_damaging post	TBX5	0.396326	0.98366	0.002	0.001	1	FALSE
DNA_damaging post	FEZ1	0.39646	0.523743	0.002	0.001	1	FALSE
DNA_damaging post	USP6	0.397648	0.256873	0.006	0.004	1	FALSE
DNA_damaging post	ARFIP1	0.400129	0.357025	0.038	0.043	1	FALSE
DNA_damaging post	WAS	0.401506	0.0216135	0.005	0.007	1	FALSE
DNA_damaging post	DNAH2	0.402135	1.26082	0.004	0.002	1	FALSE
DNA_damaging post	SLC25A39	0.402215	0.238735	0.16	0.174	1	FALSE
DNA_damaging post	IL16	0.402236	1.44853	0.006	0.005	1	FALSE
DNA_damaging post	FRZB	0.402288	1.08724	0.004	0.002	1	FALSE
DNA_damaging post	PLD2	0.402309	0.446471	0.026	0.03	1	FALSE
DNA_damaging post	KCTD10	0.402593	0.178825	0.065	0.071	1	FALSE
DNA_damaging post	GLI1	0.403581	0.244712	0.002	0.003	1	FALSE
DNA_damaging post	KCNJ2	0.404135	0.541978	0.005	0.007	1	FALSE
DNA_damaging post	RIPK4	0.404416	0.754432	0.03	0.027	1	FALSE
DNA_damaging post	PER3	0.406236	0.447619	0.035	0.039	1	FALSE
DNA_damaging post	CDC42BPG	0.408214	0.261857	0.043	0.048	1	FALSE
DNA_damaging post	MPZL1	0.410258	0.456194	0.127	0.124	1	FALSE
DNA_damaging post	CD14	0.411136	0.436876	0.021	0.018	1	FALSE
DNA_damaging post	TP63	0.412005	0.464085	0.004	0.005	1	FALSE
DNA_damaging post	BCL10	0.413553	0.480113	0.054	0.051	1	FALSE
DNA_damaging post	TET1	0.413708	0.73391	0.014	0.011	1	FALSE
DNA_damaging post	HTR5A	0.415134	0.0427897	0.004	0.003	1	FALSE
DNA_damaging post	TFEB	0.415193	0.280619	0.021	0.018	1	FALSE
DNA_damaging post	MID2	0.417954	0.456458	0.053	0.049	1	FALSE
DNA_damaging post	CASS4	0.418371	1.25677	0.021	0.019	1	FALSE
DNA_damaging post	TIRAP	0.419451	0.118526	0.023	0.026	1	FALSE
DNA_damaging post	PRKRA	0.419564	0.436076	0.053	0.059	1	FALSE
DNA_damaging post	PLP2	0.419791	0.155842	0.226	0.245	1	FALSE
DNA_damaging post	TEC	0.420342	0.503618	0.009	0.007	1	FALSE
DNA_damaging post	MELTF	0.420916	0.103768	0.036	0.039	1	FALSE
DNA_damaging post	RRP15	0.42189	0.414916	0.044	0.048	1	FALSE
DNA_damaging post	BARX2	0.422253	0.389681	0.059	0.055	1	FALSE
DNA_damaging post	TUSC2	0.423264	0.307033	0.098	0.095	1	FALSE
DNA_damaging post	ASIC1	0.424337	0.184368	0.01	0.011	1	FALSE
DNA_damaging post	FGF19	0.424438	1.04314	0.003	0.002	1	FALSE
DNA_damaging post	LILRA2	0.42494	0.89909	0.003	0.002	1	FALSE
DNA_damaging post	TMEM100	0.426707	0.906599	0.004	0.003	1	FALSE
DNA_damaging post	NQO2	0.428729	0.429186	0.041	0.037	1	FALSE
DNA_damaging post	CCT5	0.429959	0.0876421	0.297	0.324	1	FALSE
DNA_damaging post	VSTM1	0.4302	0.703562	0.001	0.001	1	FALSE
DNA_damaging post	AHSG	0.430284	0.487781	0.001	0.001	1	FALSE
DNA_damaging post	KHSRP	0.43127	0.466997	0.104	0.1	1	FALSE
DNA_damaging post	HPCAL1	0.434521	0.398381	0.168	0.185	1	FALSE
DNA_damaging post	PHF8	0.434562	0.679303	0.051	0.048	1	FALSE
DNA_damaging post	NEPRO	0.435307	0.118784	0.071	0.077	1	FALSE
DNA_damaging post	PTTG1	0.43568	0.725012	0.062	0.059	1	FALSE
DNA_damaging post	BFSP1	0.435721	0.513254	0.015	0.013	1	FALSE
DNA_damaging post	MLH1	0.436333	0.725671	0.029	0.026	1	FALSE
DNA_damaging post	LIMK1	0.438341	0.249052	0.044	0.04	1	FALSE
DNA_damaging post	FGF13	0.439737	0.850471	0.015	0.013	1	FALSE
DNA_damaging post	SNHG17	0.439886	0.301761	0.022	0.025	1	FALSE
DNA_damaging post	NF1	0.442785	0.0434616	0.041	0.045	1	FALSE
DNA_damaging post	EDRF1	0.443239	0.331747	0.02	0.017	1	FALSE
DNA_damaging post	DICER1	0.443488	0.240756	0.062	0.067	1	FALSE
DNA_damaging post	ADIPOR1	0.443767	0.34562	0.239	0.246	1	FALSE
DNA_damaging post	RAPGEF3	0.4445	0.647359	0.014	0.012	1	FALSE
DNA_damaging post	RNF180	0.445518	0.865215	0.003	0.002	1	FALSE
DNA_damaging post	AOX1	0.448164	0.706891	0.006	0.005	1	FALSE
DNA_damaging post	GNAI2	0.448569	0.442619	0.157	0.156	1	FALSE
DNA_damaging post	MUC5AC	0.449401	1.37186	0.007	0.005	1	FALSE
DNA_damaging post	MICA	0.450649	0.663156	0.019	0.017	1	FALSE
DNA_damaging post	CHAMP1	0.450729	0.411124	0.037	0.041	1	FALSE
DNA_damaging post	TRAF1	0.45191	1.23916	0.01	0.008	1	FALSE
DNA_damaging post	RAB27A	0.452011	0.497734	0.029	0.026	1	FALSE
DNA_damaging post	RILPL2	0.452418	0.769451	0.012	0.01	1	FALSE
DNA_damaging post	WNT3A	0.455224	0.921757	0.009	0.008	1	FALSE
DNA_damaging post	TM4SF5	0.45652	0.00453373	0.001	0	1	FALSE
DNA_damaging post	B4GAT1	0.45766	0.199622	0.038	0.042	1	FALSE
DNA_damaging post	PIM2	0.457945	0.157401	0.024	0.027	1	FALSE
DNA_damaging post	DRG1	0.459528	0.472355	0.109	0.107	1	FALSE
DNA_damaging post	CDKL3	0.460913	0.460793	0.011	0.009	1	FALSE
DNA_damaging post	KLHL14	0.461166	1.10494	0.005	0.007	1	FALSE
DNA_damaging post	HELLS	0.461851	0.467704	0.026	0.023	1	FALSE
DNA_damaging post	ATIC	0.462302	0.161173	0.187	0.202	1	FALSE
DNA_damaging post	DRC3	0.462563	0.18552	0.009	0.008	1	FALSE
DNA_damaging post	CBARP	0.463081	0.219876	0.006	0.007	1	FALSE
DNA_damaging post	ALDH2	0.465776	0.501227	0.035	0.032	1	FALSE
DNA_damaging post	PCBD1	0.46992	0.231435	0.159	0.157	1	FALSE
DNA_damaging post	TEX11	0.470242	0.265134	0.002	0.001	1	FALSE
DNA_damaging post	ESR2	0.470318	0.44688	0.002	0.001	1	FALSE
DNA_damaging post	RAD51	0.47634	0.153877	0.016	0.018	1	FALSE
DNA_damaging post	IL1R1	0.477086	0.125486	0.016	0.018	1	FALSE
DNA_damaging post	GCH1	0.477822	0.344961	0.037	0.034	1	FALSE
DNA_damaging post	CCNA2	0.477882	0.576023	0.046	0.043	1	FALSE
DNA_damaging post	NIFK	0.478125	0.226862	0.055	0.06	1	FALSE
DNA_damaging post	SALL4	0.478249	0.882246	0.004	0.003	1	FALSE
DNA_damaging post	SNHG1	0.478286	0.39852	0.092	0.1	1	FALSE
DNA_damaging post	CCN1	0.478389	0.690026	0.044	0.041	1	FALSE
DNA_damaging post	PDGFRL	0.481066	0.296795	0.005	0.006	1	FALSE
DNA_damaging post	INSR	0.482589	0.33527	0.08	0.087	1	FALSE
DNA_damaging post	HMMR	0.483328	0.118027	0.023	0.026	1	FALSE
DNA_damaging post	BRAF	0.483658	0.419953	0.106	0.116	1	FALSE
DNA_damaging post	NR1H2	0.484226	0.296145	0.129	0.127	1	FALSE
DNA_damaging post	IL11	0.484495	0.674766	0.005	0.004	1	FALSE
DNA_damaging post	NLE1	0.484908	0.379415	0.018	0.016	1	FALSE
DNA_damaging post	HDAC8	0.486735	0.401068	0.042	0.039	1	FALSE
DNA_damaging post	RGS5	0.488359	0.268798	0.003	0.004	1	FALSE
DNA_damaging post	LAMC2	0.490576	0.908999	0.01	0.009	1	FALSE
DNA_damaging post	GNRH1	0.491778	1.38191	0.006	0.005	1	FALSE
DNA_damaging post	LIF	0.493234	0.70099	0.012	0.014	1	FALSE
DNA_damaging post	TGM6	0.494179	0.818145	0.002	0.002	1	FALSE
DNA_damaging post	KCNJ16	0.494493	1.46645	0.006	0.005	1	FALSE
DNA_damaging post	CX3CL1	0.494681	1.04055	0.009	0.007	1	FALSE
DNA_damaging post	TNC	0.494987	0.229608	0.017	0.019	1	FALSE
DNA_damaging post	CLEC10A	0.49502	0.88475	0.002	0.002	1	FALSE
DNA_damaging post	DAXX	0.495101	0.356791	0.098	0.106	1	FALSE
DNA_damaging post	PPARG	0.495165	0.87502	0.009	0.007	1	FALSE
DNA_damaging post	BCL2L12	0.495493	0.604551	0.025	0.023	1	FALSE
DNA_damaging post	TMEM45B	0.49866	0.344263	0.072	0.078	1	FALSE
DNA_damaging post	CCDC77	0.502261	0.654854	0.021	0.023	1	FALSE
DNA_damaging post	OAS1	0.503528	0.640331	0.05	0.047	1	FALSE
DNA_damaging post	CLK2	0.50516	0.362031	0.097	0.105	1	FALSE
DNA_damaging post	PRNP	0.508956	0.231449	0.099	0.107	1	FALSE
DNA_damaging post	SLC4A1AP	0.510315	0.565225	0.043	0.04	1	FALSE
DNA_damaging post	ARF1	0.511299	0.268264	0.391	0.417	1	FALSE
DNA_damaging post	TAL2	0.511682	0.895282	0.003	0.002	1	FALSE
DNA_damaging post	WDR74	0.512004	0.253925	0.042	0.045	1	FALSE
DNA_damaging post	TRPC4	0.512008	0.560173	0.003	0.002	1	FALSE
DNA_damaging post	INPP5D	0.512986	0.509678	0.003	0.002	1	FALSE
DNA_damaging post	PAPSS1	0.513302	0.686817	0.1	0.099	1	FALSE
DNA_damaging post	ATG10	0.513586	0.039073	0.017	0.019	1	FALSE
DNA_damaging post	FBXO25	0.514169	0.247711	0.044	0.041	1	FALSE
DNA_damaging post	CRYZL1	0.514221	0.412911	0.046	0.05	1	FALSE
DNA_damaging post	USP27X	0.515362	0.476628	0.009	0.011	1	FALSE
DNA_damaging post	SOX18	0.517938	0.389971	0.006	0.007	1	FALSE
DNA_damaging post	KIF11	0.518701	0.233686	0.028	0.026	1	FALSE
DNA_damaging post	FZD1	0.520517	0.529055	0.02	0.023	1	FALSE
DNA_damaging post	GALK1	0.520881	0.278951	0.054	0.058	1	FALSE
DNA_damaging post	GABRB2	0.520888	1.06888	0.001	0.001	1	FALSE
DNA_damaging post	SULT2A1	0.52118	0.00996564	0.001	0.001	1	FALSE
DNA_damaging post	PLA2G4A	0.521862	1.41917	0.003	0.002	1	FALSE
DNA_damaging post	IL5	0.524183	0.785566	0.003	0.002	1	FALSE
DNA_damaging post	ZBTB33	0.524457	0.193824	0.018	0.02	1	FALSE
DNA_damaging post	LY9	0.530522	0.986153	0.004	0.003	1	FALSE
DNA_damaging post	MANEA	0.535081	0.262767	0.016	0.014	1	FALSE
DNA_damaging post	RBM14	0.535624	0.732357	0.046	0.044	1	FALSE
DNA_damaging post	CDKN2A	0.536693	0.643904	0.059	0.057	1	FALSE
DNA_damaging post	DNAH11	0.537335	0.446062	0.004	0.003	1	FALSE
DNA_damaging post	IRF1	0.538641	0.0493502	0.136	0.134	1	FALSE
DNA_damaging post	SOX11	0.539189	1.36206	0.005	0.004	1	FALSE
DNA_damaging post	RTN1	0.539248	0.21353	0.01	0.008	1	FALSE
DNA_damaging post	NKRF	0.539604	0.364917	0.022	0.025	1	FALSE
DNA_damaging post	ITGA2B	0.53976	0.78628	0.005	0.004	1	FALSE
DNA_damaging post	PIH1D1	0.539808	0.208779	0.077	0.074	1	FALSE
DNA_damaging post	SPO11	0.540064	0.315432	0.008	0.009	1	FALSE
DNA_damaging post	MC3R	0.540175	0.943591	0.005	0.004	1	FALSE
DNA_damaging post	SRFBP1	0.540358	0.375978	0.024	0.026	1	FALSE
DNA_damaging post	APOBEC3B	0.540779	0.928232	0.008	0.007	1	FALSE
DNA_damaging post	NRF1	0.540939	0.521515	0.017	0.016	1	FALSE
DNA_damaging post	BAG2	0.541883	0.896508	0.013	0.012	1	FALSE
DNA_damaging post	KCTD20	0.543174	0.134231	0.053	0.057	1	FALSE
DNA_damaging post	SEL1L	0.543375	0.16354	0.084	0.09	1	FALSE
DNA_damaging post	CCL22	0.545602	0.153767	0.008	0.007	1	FALSE
DNA_damaging post	GDF5	0.545663	0.707665	0.006	0.005	1	FALSE
DNA_damaging post	EIF1AY	0.546028	0.352453	0	0	1	FALSE
DNA_damaging post	EGFL7	0.546906	0.0917502	0.022	0.024	1	FALSE
DNA_damaging post	ID4	0.548526	0.605348	0.006	0.007	1	FALSE
DNA_damaging post	PRKCQ	0.548704	0.25239	0.006	0.005	1	FALSE
DNA_damaging post	TNFRSF11A	0.549325	1.42053	0.015	0.013	1	FALSE
DNA_damaging post	LOXL2	0.551505	1.12327	0.012	0.01	1	FALSE
DNA_damaging post	LINGO2	0.554602	0.591792	0.002	0.001	1	FALSE
DNA_damaging post	GPN1	0.554648	0.337774	0.1	0.107	1	FALSE
DNA_damaging post	TICAM2	0.555147	0.337834	0.012	0.011	1	FALSE
DNA_damaging post	BTN3A1	0.555778	0.414394	0.039	0.043	1	FALSE
DNA_damaging post	PDXDC1	0.555923	0.231145	0.305	0.337	1	FALSE
DNA_damaging post	TRIM55	0.558787	0.0880446	0.017	0.018	1	FALSE
DNA_damaging post	CDC73	0.559203	0.245102	0.07	0.075	1	FALSE
DNA_damaging post	TNFRSF10B	0.562025	0.354426	0.036	0.039	1	FALSE
DNA_damaging post	RFX1	0.563131	0.279121	0.043	0.047	1	FALSE
DNA_damaging post	PPP3CA	0.564147	0.220966	0.055	0.059	1	FALSE
DNA_damaging post	TNFRSF1A	0.564314	0.391435	0.105	0.103	1	FALSE
DNA_damaging post	ZAP70	0.566474	0.154822	0.003	0.004	1	FALSE
DNA_damaging post	LANCL1	0.56774	0.129389	0.073	0.078	1	FALSE
DNA_damaging post	GALE	0.570741	0.406373	0.107	0.106	1	FALSE
DNA_damaging post	ALDH1B1	0.571573	0.262345	0.039	0.042	1	FALSE
DNA_damaging post	PER2	0.572481	0.362116	0.023	0.025	1	FALSE
DNA_damaging post	NOA1	0.573835	0.444526	0.051	0.049	1	FALSE
DNA_damaging post	LHCGR	0.57387	1.23263	0.002	0.002	1	FALSE
DNA_damaging post	DHX29	0.574474	0.177113	0.04	0.044	1	FALSE
DNA_damaging post	NEK2	0.57481	0.716352	0.048	0.046	1	FALSE
DNA_damaging post	ECSIT	0.575937	0.281065	0.021	0.023	1	FALSE
DNA_damaging post	NPPA	0.577832	0.211781	0.021	0.023	1	FALSE
DNA_damaging post	REEP4	0.578305	0.378032	0.025	0.023	1	FALSE
DNA_damaging post	KLHL8	0.584318	0.293802	0.022	0.024	1	FALSE
DNA_damaging post	NPPC	0.586261	1.43502	0.003	0.002	1	FALSE
DNA_damaging post	NEFH	0.588186	0.703671	0.003	0.002	1	FALSE
DNA_damaging post	LRRC3	0.593582	1.06565	0.015	0.014	1	FALSE
DNA_damaging post	ADAMTS12	0.593789	0.881489	0.007	0.006	1	FALSE
DNA_damaging post	IFNA2	0.594283	0.621889	0.003	0.002	1	FALSE
DNA_damaging post	EIF4ENIF1	0.594768	0.146685	0.034	0.036	1	FALSE
DNA_damaging post	FOXM1	0.595207	0.416387	0.092	0.09	1	FALSE
DNA_damaging post	KCNJ8	0.599499	0.674562	0.004	0.003	1	FALSE
DNA_damaging post	PMCH	0.599667	1.15694	0.004	0.003	1	FALSE
DNA_damaging post	LPAR3	0.600556	1.07022	0.004	0.004	1	FALSE
DNA_damaging post	DHX57	0.600811	0.492859	0.023	0.025	1	FALSE
DNA_damaging post	RGPD8	0.601095	0.57843	0.092	0.091	1	FALSE
DNA_damaging post	FAT4	0.601543	0.68179	0.005	0.004	1	FALSE
DNA_damaging post	BFSP2	0.602489	0.581908	0.005	0.005	1	FALSE
DNA_damaging post	SATB2	0.60255	0.685015	0.004	0.004	1	FALSE
DNA_damaging post	GRIK5	0.604385	0.147385	0.005	0.005	1	FALSE
DNA_damaging post	ZMIZ1	0.606118	0.363007	0.143	0.144	1	FALSE
DNA_damaging post	ATF1	0.606361	0.211781	0.033	0.036	1	FALSE
DNA_damaging post	ZMYND10	0.607999	0.530203	0.009	0.011	1	FALSE
DNA_damaging post	HOPX	0.609322	0.276052	0.004	0.005	1	FALSE
DNA_damaging post	TLR2	0.60945	0.816718	0.011	0.009	1	FALSE
DNA_damaging post	IPO7	0.610362	0.348375	0.269	0.297	1	FALSE
DNA_damaging post	POU2F1	0.613865	0.445014	0.039	0.037	1	FALSE
DNA_damaging post	MSI1	0.616309	0.978411	0.013	0.012	1	FALSE
DNA_damaging post	CNST	0.616366	0.697358	0.029	0.028	1	FALSE
DNA_damaging post	SNX29	0.618423	0.206851	0.031	0.029	1	FALSE
DNA_damaging post	P2RX7	0.61922	0.380396	0.011	0.012	1	FALSE
DNA_damaging post	CSNK2B	0.621323	0.198138	0.29	0.317	1	FALSE
DNA_damaging post	CAT	0.623498	0.627503	0.062	0.066	1	FALSE
DNA_damaging post	SNURF	0.62374	0.136075	0.041	0.039	1	FALSE
DNA_damaging post	RTCB	0.627208	0.184338	0.074	0.072	1	FALSE
DNA_damaging post	DISP1	0.627371	0.683271	0.012	0.011	1	FALSE
DNA_damaging post	FAM107A	0.627741	0.726358	0.008	0.007	1	FALSE
DNA_damaging post	ELAC1	0.628082	0.677257	0.012	0.013	1	FALSE
DNA_damaging post	CNIH4	0.628132	0.0804135	0.068	0.071	1	FALSE
DNA_damaging post	FDPS	0.628429	0.532483	0.091	0.089	1	FALSE
DNA_damaging post	DAB1	0.629784	0.447042	0.001	0.001	1	FALSE
DNA_damaging post	FRMD7	0.629784	0.0766055	0.001	0.001	1	FALSE
DNA_damaging post	CRYZ	0.630096	0.541957	0.064	0.063	1	FALSE
DNA_damaging post	EPRS	0.634094	0.477335	0.15	0.161	1	FALSE
DNA_damaging post	ERCC3	0.634605	0.130945	0.068	0.072	1	FALSE
DNA_damaging post	MDFIC	0.635454	0.14346	0.034	0.037	1	FALSE
DNA_damaging post	KCTD11	0.635497	0.593622	0.017	0.016	1	FALSE
DNA_damaging post	TOP3B	0.640493	0.716813	0.024	0.025	1	FALSE
DNA_damaging post	EYA1	0.640972	0.542908	0.007	0.007	1	FALSE
DNA_damaging post	PRKD1	0.642023	0.20075	0.004	0.005	1	FALSE
DNA_damaging post	DNMT1	0.64324	0.623287	0.077	0.083	1	FALSE
DNA_damaging post	MAPK8	0.643592	0.178339	0.034	0.037	1	FALSE
DNA_damaging post	LGMN	0.643948	0.467672	0.04	0.038	1	FALSE
DNA_damaging post	CFLAR	0.644234	0.333139	0.06	0.058	1	FALSE
DNA_damaging post	MYO6	0.644706	0.19904	0.146	0.155	1	FALSE
DNA_damaging post	PALB2	0.647269	0.89643	0.016	0.015	1	FALSE
DNA_damaging post	PLA2G6	0.647525	0.274488	0.016	0.015	1	FALSE
DNA_damaging post	BAAT	0.653104	0.791651	0.002	0.001	1	FALSE
DNA_damaging post	ADAMTS5	0.653295	0.27532	0.002	0.001	1	FALSE
DNA_damaging post	RASSF1	0.653319	0.464983	0.05	0.053	1	FALSE
DNA_damaging post	ITM2A	0.653774	0.0630262	0.002	0.001	1	FALSE
DNA_damaging post	XRCC4	0.654691	0.495075	0.01	0.011	1	FALSE
DNA_damaging post	NUP93	0.655426	0.106518	0.03	0.032	1	FALSE
DNA_damaging post	ABCC4	0.658404	0.182884	0.006	0.007	1	FALSE
DNA_damaging post	CCNB1	0.659008	0.0629068	0.071	0.075	1	FALSE
DNA_damaging post	FBXO16	0.660371	0.152084	0.015	0.016	1	FALSE
DNA_damaging post	SINHCAF	0.663631	0.430627	0.114	0.122	1	FALSE
DNA_damaging post	NEK3	0.666702	0.727249	0.009	0.008	1	FALSE
DNA_damaging post	TEX30	0.668071	0.372058	0.009	0.008	1	FALSE
DNA_damaging post	CREB5	0.668633	0.862631	0.003	0.002	1	FALSE
DNA_damaging post	RABL2B	0.668984	0.575044	0.022	0.021	1	FALSE
DNA_damaging post	ERCC5	0.669046	0.545903	0.041	0.039	1	FALSE
DNA_damaging post	POU3F3	0.669635	0.518517	0.003	0.002	1	FALSE
DNA_damaging post	CCDC33	0.669846	0.957396	0.004	0.003	1	FALSE
DNA_damaging post	GATA4	0.670304	0.879063	0.003	0.003	1	FALSE
DNA_damaging post	CDH22	0.670653	0.77534	0.004	0.003	1	FALSE
DNA_damaging post	SCN7A	0.672667	0.626082	0.003	0.002	1	FALSE
DNA_damaging post	HEXIM1	0.673222	0.167517	0.098	0.103	1	FALSE
DNA_damaging post	JAK1	0.673852	0.173006	0.069	0.067	1	FALSE
DNA_damaging post	HNRNPF	0.677187	0.191931	0.299	0.326	1	FALSE
DNA_damaging post	OCRL	0.680199	0.305662	0.072	0.071	1	FALSE
DNA_damaging post	TICRR	0.68097	0.258884	0.013	0.014	1	FALSE
DNA_damaging post	GDF6	0.681265	0.0335118	0.004	0.005	1	FALSE
DNA_damaging post	XRCC3	0.68625	0.231369	0.024	0.023	1	FALSE
DNA_damaging post	TPPP	0.688443	0.0499046	0.024	0.026	1	FALSE
DNA_damaging post	FAM161A	0.689269	0.679174	0.007	0.007	1	FALSE
DNA_damaging post	CCL8	0.689801	0.00342933	0.002	0.003	1	FALSE
DNA_damaging post	SLC29A1	0.693363	0.283399	0.103	0.103	1	FALSE
DNA_damaging post	THAP3	0.696211	0.281769	0.026	0.028	1	FALSE
DNA_damaging post	BRD3	0.696863	0.236151	0.056	0.055	1	FALSE
DNA_damaging post	ACTL6A	0.697301	0.575742	0.119	0.127	1	FALSE
DNA_damaging post	USF1	0.698427	0.240291	0.036	0.038	1	FALSE
DNA_damaging post	JPH2	0.702085	0.113216	0.013	0.012	1	FALSE
DNA_damaging post	NR3C2	0.702902	0.210033	0.01	0.009	1	FALSE
DNA_damaging post	SBNO2	0.70308	0.202197	0.024	0.025	1	FALSE
DNA_damaging post	RRAS	0.704914	0.197704	0.062	0.06	1	FALSE
DNA_damaging post	TRPC6	0.709434	0.136251	0.01	0.009	1	FALSE
DNA_damaging post	CFDP1	0.710725	0.380793	0.047	0.046	1	FALSE
DNA_damaging post	FAM76B	0.710876	0.620195	0.019	0.018	1	FALSE
DNA_damaging post	SKP2	0.712034	0.600939	0.042	0.041	1	FALSE
DNA_damaging post	RAVER1	0.712738	0.19958	0.028	0.03	1	FALSE
DNA_damaging post	NEK5	0.712765	0.372047	0.006	0.005	1	FALSE
DNA_damaging post	NOP2	0.713257	0.270873	0.051	0.053	1	FALSE
DNA_damaging post	CKAP2	0.715332	0.501802	0.033	0.032	1	FALSE
DNA_damaging post	SIMC1	0.716698	0.385885	0.004	0.005	1	FALSE
DNA_damaging post	IL10RA	0.716729	0.715033	0.006	0.005	1	FALSE
DNA_damaging post	SQSTM1	0.717149	0.264721	0.438	0.477	1	FALSE
DNA_damaging post	IL1RN	0.718496	0.409285	0.004	0.005	1	FALSE
DNA_damaging post	TPMT	0.720325	0.350939	0.123	0.125	1	FALSE
DNA_damaging post	EMD	0.72783	0.375134	0.169	0.174	1	FALSE
DNA_damaging post	TREML2	0.72955	0.871695	0.005	0.004	1	FALSE
DNA_damaging post	STOML1	0.729902	0.549757	0.011	0.01	1	FALSE
DNA_damaging post	UCN	0.733159	0.049535	0.006	0.006	1	FALSE
DNA_damaging post	MEIS1	0.733541	0.415289	0.007	0.008	1	FALSE
DNA_damaging post	KLHDC2	0.733696	0.312211	0.145	0.153	1	FALSE
DNA_damaging post	DOCK9	0.734281	0.597917	0.033	0.032	1	FALSE
DNA_damaging post	TLR4	0.735025	0.17214	0.003	0.003	1	FALSE
DNA_damaging post	CARD10	0.73546	0.222349	0.022	0.024	1	FALSE
DNA_damaging post	TGM2	0.736326	0.776031	0.011	0.01	1	FALSE
DNA_damaging post	URB1	0.736637	0.282682	0.053	0.055	1	FALSE
DNA_damaging post	ACVR1	0.736855	0.0548017	0.029	0.031	1	FALSE
DNA_damaging post	CDCA2	0.739115	0.645917	0.027	0.026	1	FALSE
DNA_damaging post	DKK3	0.740865	0.0207663	0.009	0.009	1	FALSE
DNA_damaging post	PRR13	0.742575	0.337267	0.228	0.238	1	FALSE
DNA_damaging post	TSLP	0.743477	0.711199	0.004	0.003	1	FALSE
DNA_damaging post	FOXRED1	0.745333	0.311702	0.047	0.046	1	FALSE
DNA_damaging post	FES	0.747592	0.568426	0.007	0.007	1	FALSE
DNA_damaging post	COL17A1	0.749384	0.435697	0.007	0.007	1	FALSE
DNA_damaging post	AMIGO1	0.74993	0.206865	0.01	0.011	1	FALSE
DNA_damaging post	PPP1R7	0.750023	0.420463	0.076	0.08	1	FALSE
DNA_damaging post	TPCN1	0.75067	0.391639	0.077	0.076	1	FALSE
DNA_damaging post	CEP170	0.753566	0.977375	0.032	0.031	1	FALSE
DNA_damaging post	POLR2G	0.754125	0.291111	0.122	0.128	1	FALSE
DNA_damaging post	CLDN1	0.754139	0.742094	0.026	0.028	1	FALSE
DNA_damaging post	SMARCA4	0.754781	0.593378	0.097	0.098	1	FALSE
DNA_damaging post	APELA	0.755444	0.835612	0.003	0.002	1	FALSE
DNA_damaging post	RAD54L2	0.756133	0.325807	0.046	0.045	1	FALSE
DNA_damaging post	EZH2	0.75618	0.430042	0.068	0.071	1	FALSE
DNA_damaging post	TNFAIP8	0.758334	0.247688	0.025	0.026	1	FALSE
DNA_damaging post	CCND2	0.758581	0.0890081	0.004	0.005	1	FALSE
DNA_damaging post	CHRNA7	0.760206	0.240808	0.002	0.002	1	FALSE
DNA_damaging post	OXTR	0.760465	0.656097	0.006	0.006	1	FALSE
DNA_damaging post	PHF23	0.761835	0.131342	0.039	0.038	1	FALSE
DNA_damaging post	SMAD1	0.762119	0.194261	0.026	0.025	1	FALSE
DNA_damaging post	MTRES1	0.76327	0.55586	0.035	0.034	1	FALSE
DNA_damaging post	MME	0.763338	0.0942793	0.01	0.011	1	FALSE
DNA_damaging post	PREP	0.763639	0.243764	0.061	0.064	1	FALSE
DNA_damaging post	ZNF804A	0.763789	0.780192	0.002	0.002	1	FALSE
DNA_damaging post	VEGFB	0.764599	0.319321	0.159	0.169	1	FALSE
DNA_damaging post	DDX3Y	0.76464	0.842037	0.001	0.001	1	FALSE
DNA_damaging post	MAP2K4	0.766579	0.379775	0.046	0.045	1	FALSE
DNA_damaging post	SYVN1	0.767339	0.630463	0.061	0.061	1	FALSE
DNA_damaging post	PCNX3	0.770298	0.663825	0.046	0.045	1	FALSE
DNA_damaging post	KLF16	0.770517	0.193933	0.096	0.1	1	FALSE
DNA_damaging post	EPB41L3	0.771875	0.374494	0.015	0.014	1	FALSE
DNA_damaging post	IFITM1	0.77243	0.636302	0.058	0.061	1	FALSE
DNA_damaging post	CXADR	0.774097	0.524518	0.124	0.126	1	FALSE
DNA_damaging post	BCAR1	0.774788	0.457038	0.014	0.015	1	FALSE
DNA_damaging post	VWA8	0.775629	0.462455	0.04	0.039	1	FALSE
DNA_damaging post	ABL2	0.77922	0.553085	0.05	0.049	1	FALSE
DNA_damaging post	AIFM1	0.779734	0.368867	0.065	0.064	1	FALSE
DNA_damaging post	MAP2K1	0.782	0.0763319	0.102	0.102	1	FALSE
DNA_damaging post	CRH	0.785975	0.428758	0.008	0.007	1	FALSE
DNA_damaging post	PANX1	0.786945	0.0813327	0.021	0.022	1	FALSE
DNA_damaging post	PRDM10	0.788211	0.304608	0.014	0.015	1	FALSE
DNA_damaging post	CDK9	0.790502	0.251355	0.07	0.073	1	FALSE
DNA_damaging post	IRF2BPL	0.791625	0.258876	0.135	0.138	1	FALSE
DNA_damaging post	CCN5	0.79202	0.286196	0.004	0.005	1	FALSE
DNA_damaging post	FCGR2A	0.795498	0.25463	0.014	0.013	1	FALSE
DNA_damaging post	KPNA2	0.796998	0.177617	0.194	0.199	1	FALSE
DNA_damaging post	MPI	0.799095	0.590372	0.039	0.039	1	FALSE
DNA_damaging post	TASOR	0.799458	0.357285	0.103	0.104	1	FALSE
DNA_damaging post	APOBEC3C	0.799468	1.24521	0.009	0.009	1	FALSE
DNA_damaging post	SOAT1	0.801673	0.601632	0.028	0.028	1	FALSE
DNA_damaging post	TGFB3	0.803477	0.0511229	0.033	0.034	1	FALSE
DNA_damaging post	TTC12	0.80395	0.188058	0.02	0.019	1	FALSE
DNA_damaging post	FOXC2	0.804021	0.483812	0.002	0.002	1	FALSE
DNA_damaging post	PIN1	0.805665	0.285641	0.03	0.031	1	FALSE
DNA_damaging post	DPYD	0.805835	0.949275	0.029	0.028	1	FALSE
DNA_damaging post	HOOK3	0.806626	0.141733	0.047	0.049	1	FALSE
DNA_damaging post	ACTN1	0.80675	0.564933	0.061	0.064	1	FALSE
DNA_damaging post	CENPA	0.806885	0.251789	0.046	0.048	1	FALSE
DNA_damaging post	HHEX	0.808014	0.234536	0.017	0.018	1	FALSE
DNA_damaging post	KCNN3	0.808899	0.429578	0.007	0.007	1	FALSE
DNA_damaging post	MR1	0.808938	0.151185	0.021	0.022	1	FALSE
DNA_damaging post	PEA15	0.809752	0.39894	0.191	0.199	1	FALSE
DNA_damaging post	CDKN1C	0.81007	0.655658	0.007	0.007	1	FALSE
DNA_damaging post	MYO1E	0.813684	0.453324	0.025	0.025	1	FALSE
DNA_damaging post	ZNF829	0.814059	0.330552	0.009	0.01	1	FALSE
DNA_damaging post	RIMS3	0.814508	0.152401	0.009	0.008	1	FALSE
DNA_damaging post	NBL1	0.815841	0.565076	0.038	0.04	1	FALSE
DNA_damaging post	KHK	0.818312	0.375144	0.018	0.018	1	FALSE
DNA_damaging post	DLG4	0.819351	0.483021	0.021	0.022	1	FALSE
DNA_damaging post	CCNB2	0.819551	0.543057	0.032	0.031	1	FALSE
DNA_damaging post	BLOC1S2	0.819595	0.324693	0.062	0.064	1	FALSE
DNA_damaging post	FBXW11	0.819984	0.308053	0.058	0.06	1	FALSE
DNA_damaging post	SEMA3F	0.821182	0.169756	0.059	0.059	1	FALSE
DNA_damaging post	MMP8	0.822623	0.151897	0.004	0.003	1	FALSE
DNA_damaging post	CCR6	0.822862	0.37007	0.004	0.003	1	FALSE
DNA_damaging post	SRPK1	0.823606	0.2012	0.075	0.075	1	FALSE
DNA_damaging post	COCH	0.824374	0.79942	0.008	0.008	1	FALSE
DNA_damaging post	MAPK8IP3	0.82463	0.228885	0.047	0.046	1	FALSE
DNA_damaging post	NFATC3	0.826378	0.0398474	0.036	0.035	1	FALSE
DNA_damaging post	COL11A1	0.827163	0.169162	0.003	0.003	1	FALSE
DNA_damaging post	F8	0.827664	0.156466	0.008	0.008	1	FALSE
DNA_damaging post	PART1	0.828289	0.927903	0.012	0.011	1	FALSE
DNA_damaging post	PTPN22	0.828406	0.457252	0.003	0.003	1	FALSE
DNA_damaging post	PHF7	0.828838	0.704312	0.006	0.007	1	FALSE
DNA_damaging post	HDAC5	0.832539	0.2344	0.023	0.022	1	FALSE
DNA_damaging post	SMOX	0.833014	0.417198	0.01	0.01	1	FALSE
DNA_damaging post	CD207	0.833384	0.334155	0.003	0.003	1	FALSE
DNA_damaging post	TSPO	0.838975	0.0679855	0.006	0.005	1	FALSE
DNA_damaging post	ALCAM	0.840547	0.358193	0.234	0.253	1	FALSE
DNA_damaging post	ABHD11	0.840676	0.103545	0.078	0.08	1	FALSE
DNA_damaging post	KCNC4	0.841088	0.465199	0.021	0.02	1	FALSE
DNA_damaging post	ADORA1	0.844884	0.404133	0.027	0.027	1	FALSE
DNA_damaging post	IVNS1ABP	0.845013	0.418237	0.04	0.041	1	FALSE
DNA_damaging post	NAIF1	0.845501	0.636029	0.02	0.02	1	FALSE
DNA_damaging post	CTRL	0.847026	0.050112	0.003	0.002	1	FALSE
DNA_damaging post	CLCN5	0.848075	0.775741	0.005	0.006	1	FALSE
DNA_damaging post	DPYSL2	0.849822	0.12801	0.007	0.007	1	FALSE
DNA_damaging post	LPXN	0.850118	0.437371	0.008	0.008	1	FALSE
DNA_damaging post	CDH11	0.851652	0.0289967	0.005	0.005	1	FALSE
DNA_damaging post	PTPRZ1	0.856534	0.975475	0.012	0.012	1	FALSE
DNA_damaging post	PTPN6	0.859176	0.443997	0.046	0.047	1	FALSE
DNA_damaging post	ACYP2	0.859546	0.129877	0.022	0.022	1	FALSE
DNA_damaging post	SLIT2	0.859699	0.136368	0.003	0.004	1	FALSE
DNA_damaging post	VSNL1	0.860612	0.000638214	0.002	0.002	1	FALSE
DNA_damaging post	PDHA1	0.860865	0.286599	0.105	0.109	1	FALSE
DNA_damaging post	PML	0.861438	0.670873	0.047	0.047	1	FALSE
DNA_damaging post	CYP11B2	0.865214	0.3485	0.005	0.005	1	FALSE
DNA_damaging post	DLG1	0.866926	0.318865	0.06	0.06	1	FALSE
DNA_damaging post	PPP2R3C	0.867159	0.618537	0.059	0.059	1	FALSE
DNA_damaging post	HADHA	0.867275	0.150462	0.17	0.177	1	FALSE
DNA_damaging post	PRRX1	0.867964	0.122834	0.007	0.007	1	FALSE
DNA_damaging post	HSPA1L	0.868254	0.39405	0.011	0.01	1	FALSE
DNA_damaging post	YES1	0.871718	0.37162	0.175	0.181	1	FALSE
DNA_damaging post	BTRC	0.872046	0.302416	0.042	0.043	1	FALSE
DNA_damaging post	PWWP3A	0.872831	0.589152	0.011	0.011	1	FALSE
DNA_damaging post	NANOG	0.873341	0.828944	0.004	0.004	1	FALSE
DNA_damaging post	ANKRD44	0.87494	0.158116	0.004	0.004	1	FALSE
DNA_damaging post	ZGRF1	0.876649	0.321697	0.018	0.018	1	FALSE
DNA_damaging post	ELF4	0.878044	0.289248	0.056	0.058	1	FALSE
DNA_damaging post	MMACHC	0.878436	0.561884	0.02	0.02	1	FALSE
DNA_damaging post	XPC	0.879347	0.239128	0.058	0.057	1	FALSE
DNA_damaging post	COL5A2	0.880845	0.757148	0.013	0.014	1	FALSE
DNA_damaging post	BST1	0.882019	0.46366	0.011	0.011	1	FALSE
DNA_damaging post	NEIL3	0.88336	0.552218	0.017	0.016	1	FALSE
DNA_damaging post	PXN	0.884947	0.145568	0.11	0.111	1	FALSE
DNA_damaging post	ERLIN2	0.885154	0.296361	0.083	0.086	1	FALSE
DNA_damaging post	SAMHD1	0.885437	0.421296	0.02	0.02	1	FALSE
DNA_damaging post	GRK2	0.885612	0.294109	0.123	0.128	1	FALSE
DNA_damaging post	NCOA4	0.885621	0.380804	0.064	0.064	1	FALSE
DNA_damaging post	TTC23	0.887271	0.14219	0.003	0.003	1	FALSE
DNA_damaging post	NCS1	0.888194	0.261883	0.032	0.033	1	FALSE
DNA_damaging post	GLRA2	0.891879	0.0637944	0.001	0.001	1	FALSE
DNA_damaging post	GPR37	0.893428	0.867227	0.005	0.005	1	FALSE
DNA_damaging post	KIF20A	0.895759	0.244949	0.034	0.035	1	FALSE
DNA_damaging post	ADAM12	0.896824	0.407496	0.013	0.013	1	FALSE
DNA_damaging post	SDAD1	0.897017	0.239951	0.037	0.037	1	FALSE
DNA_damaging post	PRCP	0.898737	0.256696	0.05	0.051	1	FALSE
DNA_damaging post	PIMREG	0.900889	0.743679	0.023	0.023	1	FALSE
DNA_damaging post	KLK10	0.901954	1.34983	0.01	0.01	1	FALSE
DNA_damaging post	ARL4D	0.902668	0.615838	0.012	0.012	1	FALSE
DNA_damaging post	PDE4A	0.903655	0.625333	0.01	0.011	1	FALSE
DNA_damaging post	FLT3	0.904319	0.712514	0.003	0.003	1	FALSE
DNA_damaging post	KLHL13	0.904591	0.880281	0.007	0.007	1	FALSE
DNA_damaging post	LAMB3	0.905016	0.407688	0.014	0.014	1	FALSE
DNA_damaging post	AEBP1	0.905174	0.334649	0.008	0.008	1	FALSE
DNA_damaging post	BCKDK	0.90759	0.31892	0.085	0.086	1	FALSE
DNA_damaging post	MINPP1	0.90924	0.352069	0.043	0.044	1	FALSE
DNA_damaging post	ZCCHC8	0.909535	0.397447	0.039	0.04	1	FALSE
DNA_damaging post	THRA	0.910858	0.128803	0.049	0.049	1	FALSE
DNA_damaging post	PRKCD	0.912323	0.398742	0.071	0.073	1	FALSE
DNA_damaging post	SCFD2	0.913859	0.0438834	0.027	0.027	1	FALSE
DNA_damaging post	AUNIP	0.915653	0.590089	0.028	0.028	1	FALSE
DNA_damaging post	CARTPT	0.91646	0.53082	0.004	0.005	1	FALSE
DNA_damaging post	ACAT1	0.917622	0.067911	0.028	0.028	1	FALSE
DNA_damaging post	SMURF1	0.918949	0.364785	0.068	0.07	1	FALSE
DNA_damaging post	LY96	0.919192	0.20953	0.009	0.009	1	FALSE
DNA_damaging post	DDX28	0.920162	0.562888	0.014	0.014	1	FALSE
DNA_damaging post	CXCL13	0.920259	1.03348	0.003	0.003	1	FALSE
DNA_damaging post	SPON2	0.922157	0.296828	0.003	0.003	1	FALSE
DNA_damaging post	PDZD4	0.922589	0.765736	0.007	0.007	1	FALSE
DNA_damaging post	CDK7	0.923137	0.185008	0.049	0.049	1	FALSE
DNA_damaging post	FCRL3	0.923789	0.142561	0.003	0.003	1	FALSE
DNA_damaging post	ELOB	0.92495	0.0784856	0.014	0.014	1	FALSE
DNA_damaging post	TGFBR2	0.926556	0.0869249	0.012	0.013	1	FALSE
DNA_damaging post	ANXA2	0.930197	0.222358	0.489	0.543	1	FALSE
DNA_damaging post	KDM8	0.931556	0.0866461	0.012	0.011	1	FALSE
DNA_damaging post	TMEM201	0.932572	0.290553	0.032	0.033	1	FALSE
DNA_damaging post	THRB	0.935649	0.0632237	0.009	0.009	1	FALSE
DNA_damaging post	CCDC80	0.936213	0.0924666	0.01	0.01	1	FALSE
DNA_damaging post	GBF1	0.936315	0.0713722	0.066	0.067	1	FALSE
DNA_damaging post	LTBP1	0.936528	0.553912	0.031	0.032	1	FALSE
DNA_damaging post	ATL1	0.936683	0.251312	0.009	0.009	1	FALSE
DNA_damaging post	SPRY2	0.93762	0.270474	0.008	0.008	1	FALSE
DNA_damaging post	ETV3	0.940831	0.315492	0.041	0.041	1	FALSE
DNA_damaging post	ATP7B	0.941966	0.429038	0.011	0.011	1	FALSE
DNA_damaging post	PPP1R16B	0.942109	0.141053	0.003	0.002	1	FALSE
DNA_damaging post	CD177	0.943427	0.452549	0.003	0.002	1	FALSE
DNA_damaging post	OAS3	0.943523	0.431078	0.105	0.108	1	FALSE
DNA_damaging post	ARNT	0.943739	0.249821	0.076	0.077	1	FALSE
DNA_damaging post	COL18A1	0.944009	0.560003	0.008	0.008	1	FALSE
DNA_damaging post	FLNB	0.944078	0.332849	0.176	0.186	1	FALSE
DNA_damaging post	EGLN1	0.947464	0.159774	0.099	0.101	1	FALSE
DNA_damaging post	LCAT	0.947615	0.0599533	0.006	0.007	1	FALSE
DNA_damaging post	SHFL	0.948319	0.608205	0.017	0.018	1	FALSE
DNA_damaging post	TYMP	0.949712	0.797697	0.035	0.036	1	FALSE
DNA_damaging post	SHLD2	0.953849	0.382376	0.125	0.128	1	FALSE
DNA_damaging post	NUAK2	0.954033	0.747655	0.02	0.02	1	FALSE
DNA_damaging post	DLX4	0.954568	0.364364	0.009	0.009	1	FALSE
DNA_damaging post	TMEFF2	0.955729	0.919558	0.002	0.002	1	FALSE
DNA_damaging post	TRAF2	0.958688	0.378014	0.093	0.095	1	FALSE
DNA_damaging post	MCM3	0.960271	0.402342	0.056	0.056	1	FALSE
DNA_damaging post	RHEB	0.962446	0.476823	0.02	0.021	1	FALSE
DNA_damaging post	FIP1L1	0.962758	0.489115	0.046	0.046	1	FALSE
DNA_damaging post	NTMT1	0.964257	0.114167	0.095	0.097	1	FALSE
DNA_damaging post	PLK1	0.965279	0.271546	0.031	0.031	1	FALSE
DNA_damaging post	CCL17	0.966257	0.329566	0.002	0.002	1	FALSE
DNA_damaging post	LIPF	0.966347	0.275269	0.002	0.002	1	FALSE
DNA_damaging post	C1RL	0.967724	0.510548	0.05	0.051	1	FALSE
DNA_damaging post	APLF	0.968941	0.237175	0.007	0.007	1	FALSE
DNA_damaging post	PAX3	0.970165	0.558045	0.004	0.004	1	FALSE
DNA_damaging post	ITGA5	0.971926	0.210214	0.005	0.005	1	FALSE
DNA_damaging post	GOT1	0.972408	0.136263	0.066	0.067	1	FALSE
DNA_damaging post	ATAD3A	0.972458	0.547801	0.032	0.032	1	FALSE
DNA_damaging post	TRIM25	0.973571	0.351895	0.055	0.055	1	FALSE
DNA_damaging post	IKZF4	0.973938	0.244096	0.013	0.013	1	FALSE
DNA_damaging post	CEP19	0.976379	0.221138	0.018	0.018	1	FALSE
DNA_damaging post	UNC119	0.976644	0.385128	0.035	0.035	1	FALSE
DNA_damaging post	RSAD2	0.977431	1.04645	0.014	0.014	1	FALSE
DNA_damaging post	CD274	0.978022	0.0148418	0.006	0.006	1	FALSE
DNA_damaging post	ZNF449	0.981508	0.363229	0.024	0.024	1	FALSE
DNA_damaging post	GPR174	0.986093	1.0584	0.003	0.003	1	FALSE
DNA_damaging post	KLF4	0.986641	0.201837	0.073	0.074	1	FALSE
DNA_damaging post	GABRD	0.988684	0.634547	0.009	0.009	1	FALSE
DNA_damaging post	TNFRSF10A	0.988901	0.463633	0.03	0.03	1	FALSE
DNA_damaging post	PAX8	0.988935	0.616665	0.014	0.014	1	FALSE
DNA_damaging post	MAP3K20	0.989826	0.0666236	0.04	0.04	1	FALSE
DNA_damaging post	CXCL12	0.990565	0.0673539	0.009	0.009	1	FALSE
DNA_damaging post	IL17RB	0.992369	0.46982	0.023	0.023	1	FALSE
DNA_damaging post	TGFB1	0.992549	0.0647362	0.006	0.006	1	FALSE
DNA_damaging post	MICB	0.993433	0.0872778	0.032	0.032	1	FALSE
DNA_damaging post	SERPINF2	0.994122	0.460379	0.002	0.002	1	FALSE
DNA_damaging post	TNFRSF1B	0.995882	1.21589	0.004	0.005	1	FALSE
DNA_damaging pre	SORD	0	3.18235	0.639	0.146	0	TRUE
DNA_damaging pre	CACNG4	0	2.74955	0.637	0.163	0	TRUE
DNA_damaging pre	GNS	0	1.59743	0.772	0.317	0	TRUE
DNA_damaging pre	CCND1	0	2.46083	0.68	0.236	0	TRUE
DNA_damaging pre	MDM2	0	1.48841	0.721	0.285	0	TRUE
DNA_damaging pre	CAND1	0	1.78062	0.693	0.257	0	TRUE
DNA_damaging pre	WWP1	0	2.08807	0.715	0.288	0	TRUE
DNA_damaging pre	ANKRD30A	0	2.97595	0.502	0.091	0	TRUE
DNA_damaging pre	TMBIM4	0	1.43399	0.759	0.351	0	TRUE
DNA_damaging pre	IL6ST	0	1.92456	0.683	0.301	0	TRUE
DNA_damaging pre	BCAM	0	3.46991	0.404	0.046	0	TRUE
DNA_damaging pre	CCT2	3.91676e-305	1.30316	0.767	0.333	1.95838e-301	TRUE
DNA_damaging pre	PLAT	7.09695e-301	5.56143	0.211	0.004	3.54847e-297	FALSE
DNA_damaging pre	RIMS4	7.74645e-286	5.22434	0.211	0.006	3.87322e-282	FALSE
DNA_damaging pre	NAIP	1.26505e-256	2.17109	0.384	0.082	6.32527e-253	TRUE
DNA_damaging pre	TRH	1.12423e-249	4.11517	0.211	0.013	5.62117e-246	FALSE
DNA_damaging pre	EEF1A2	7.40521e-228	2.84368	0.323	0.066	3.70261e-224	TRUE
DNA_damaging pre	CELSR2	3.88827e-213	2.57054	0.265	0.042	1.94414e-209	TRUE
DNA_damaging pre	NRIP1	9.29923e-211	2.32857	0.303	0.059	4.64961e-207	TRUE
DNA_damaging pre	FASN	1.93234e-205	1.58392	0.588	0.274	9.66168e-202	TRUE
DNA_damaging pre	VAPB	8.10403e-202	1.7088	0.456	0.154	4.05202e-198	TRUE
DNA_damaging pre	NAT1	1.74392e-197	3.56667	0.177	0.013	8.71959e-194	FALSE
DNA_damaging pre	SQLE	1.49599e-192	1.5797	0.461	0.16	7.47994e-189	TRUE
DNA_damaging pre	MLPH	1.72754e-190	1.44846	0.548	0.239	8.63771e-187	TRUE
DNA_damaging pre	BCL2	1.47936e-187	2.68649	0.209	0.026	7.39681e-184	FALSE
DNA_damaging pre	ACKR3	1.80679e-186	2.89455	0.221	0.032	9.03397e-183	FALSE
DNA_damaging pre	RNF43	3.12973e-186	2.96988	0.203	0.024	1.56486e-182	FALSE
DNA_damaging pre	PVT1	1.34343e-182	1.4483	0.615	0.324	6.71714e-179	TRUE
DNA_damaging pre	GUSB	1.46498e-181	1.46506	0.465	0.17	7.3249e-178	TRUE
DNA_damaging pre	NFE2L1	4.54953e-180	1.76143	0.429	0.152	2.27477e-176	TRUE
DNA_damaging pre	SYTL2	7.50833e-180	2.19468	0.305	0.074	3.75416e-176	TRUE
DNA_damaging pre	ESR1	5.2799e-173	2.00992	0.29	0.067	2.63995e-169	TRUE
DNA_damaging pre	THBS1	5.87909e-173	1.26765	0.436	0.149	2.93954e-169	TRUE
DNA_damaging pre	FSIP1	7.30884e-173	4.08098	0.14	0.007	3.65442e-169	FALSE
DNA_damaging pre	PIEZO2	2.78897e-169	3.25939	0.158	0.013	1.39448e-165	FALSE
DNA_damaging pre	HNRNPH1	8.41858e-167	1.15534	0.635	0.34	4.20929e-163	TRUE
DNA_damaging pre	NUCB2	2.87109e-164	1.74142	0.378	0.124	1.43555e-160	TRUE
DNA_damaging pre	LRATD2	2.25479e-161	1.11931	0.606	0.3	1.1274e-157	TRUE
DNA_damaging pre	IGF1R	6.31194e-158	2.18768	0.237	0.047	3.15597e-154	FALSE
DNA_damaging pre	P4HB	5.0233e-157	0.901138	0.777	0.506	2.51165e-153	FALSE
DNA_damaging pre	FADS2	2.66355e-153	2.24451	0.249	0.056	1.33178e-149	TRUE
DNA_damaging pre	RMDN1	9.88828e-153	2.20971	0.24	0.051	4.94414e-149	FALSE
DNA_damaging pre	STMN3	1.14786e-149	2.80509	0.183	0.027	5.7393e-146	FALSE
DNA_damaging pre	KPNB1	1.61675e-148	1.41269	0.448	0.183	8.08376e-145	TRUE
DNA_damaging pre	CLTC	2.38486e-148	1.1029	0.612	0.328	1.19243e-144	TRUE
DNA_damaging pre	SLC2A4RG	8.2536e-147	1.45287	0.44	0.177	4.1268e-143	TRUE
DNA_damaging pre	UBR5	3.29041e-146	1.41712	0.376	0.13	1.64521e-142	TRUE
DNA_damaging pre	PTPN1	6.38473e-142	1.53044	0.397	0.152	3.19236e-138	TRUE
DNA_damaging pre	MXRA7	1.74757e-141	1.88014	0.273	0.073	8.73785e-138	TRUE
DNA_damaging pre	NECTIN2	2.03201e-141	1.35161	0.413	0.161	1.01601e-137	TRUE
DNA_damaging pre	MON2	2.29911e-139	1.75035	0.3	0.091	1.14955e-135	TRUE
DNA_damaging pre	MAN1A1	3.55353e-139	1.87327	0.265	0.069	1.77676e-135	TRUE
DNA_damaging pre	AGTR1	1.01428e-138	3.03975	0.138	0.013	5.07138e-135	FALSE
DNA_damaging pre	SLC9A3R1	3.84464e-138	1.31399	0.526	0.263	1.92232e-134	TRUE
DNA_damaging pre	ADNP	1.30156e-131	1.27659	0.429	0.178	6.5078e-128	TRUE
DNA_damaging pre	CDH1	1.76396e-130	1.38567	0.374	0.141	8.81981e-127	TRUE
DNA_damaging pre	YTHDF3	4.16676e-130	1.56919	0.28	0.082	2.08338e-126	TRUE
DNA_damaging pre	HSPA9	2.69692e-126	1.05242	0.547	0.273	1.34846e-122	TRUE
DNA_damaging pre	H3F3B	6.37755e-124	0.750045	0.84	0.668	3.18877e-120	FALSE
DNA_damaging pre	PSMC5	6.86328e-123	0.924292	0.623	0.35	3.43164e-119	FALSE
DNA_damaging pre	SDC4	3.29007e-121	1.31905	0.344	0.125	1.64504e-117	TRUE
DNA_damaging pre	PLEC	3.64449e-121	0.847272	0.647	0.372	1.82225e-117	FALSE
DNA_damaging pre	RASSF3	4.13182e-121	0.172272	0.685	0.306	2.06591e-117	FALSE
DNA_damaging pre	UTP23	2.50362e-118	1.36443	0.386	0.158	1.25181e-114	TRUE
DNA_damaging pre	FN3KRP	1.60157e-114	1.34313	0.413	0.183	8.00785e-111	TRUE
DNA_damaging pre	AMFR	3.95338e-114	1.67355	0.243	0.07	1.97669e-110	TRUE
DNA_damaging pre	MRFAP1L1	1.09311e-108	1.11382	0.414	0.182	5.46555e-105	TRUE
DNA_damaging pre	NCOA2	5.3547e-107	1.68821	0.245	0.074	2.67735e-103	TRUE
DNA_damaging pre	SCRIB	2.69628e-104	1.317	0.308	0.115	1.34814e-100	TRUE
DNA_damaging pre	ECE1	4.37169e-103	1.40943	0.256	0.082	2.18585e-99	TRUE
DNA_damaging pre	VPS13B	1.34843e-102	1.50535	0.269	0.092	6.74217e-99	TRUE
DNA_damaging pre	CA12	2.85819e-99	0.393679	0.619	0.312	1.42909e-95	FALSE
DNA_damaging pre	TFPI	1.32399e-97	2.63072	0.106	0.012	6.61995e-94	FALSE
DNA_damaging pre	LRRC59	1.74822e-97	0.874168	0.561	0.313	8.74112e-94	FALSE
DNA_damaging pre	TBK1	3.20012e-96	0.867189	0.455	0.218	1.60006e-92	FALSE
DNA_damaging pre	CPSF6	1.65101e-95	0.482928	0.603	0.332	8.25506e-92	FALSE
DNA_damaging pre	PBX3	1.99228e-94	2.20907	0.156	0.034	9.96142e-91	FALSE
DNA_damaging pre	MDM1	8.64317e-93	1.5931	0.223	0.07	4.32158e-89	FALSE
DNA_damaging pre	KCNK15	2.0131e-90	2.26398	0.12	0.019	1.00655e-86	FALSE
DNA_damaging pre	HSF1	1.66757e-89	0.822436	0.492	0.26	8.33783e-86	FALSE
DNA_damaging pre	CYTH2	4.29134e-89	1.64723	0.194	0.055	2.14567e-85	FALSE
DNA_damaging pre	FGF10	6.59871e-89	3.37849	0.075	0.004	3.29936e-85	FALSE
DNA_damaging pre	PAK1	9.51661e-88	1.40505	0.213	0.067	4.75831e-84	FALSE
DNA_damaging pre	CHAD	6.89864e-85	3.04827	0.092	0.01	3.44932e-81	FALSE
DNA_damaging pre	GRB2	8.2996e-83	1.0473	0.362	0.169	4.1498e-79	TRUE
DNA_damaging pre	SREBF1	9.25661e-82	1.15525	0.287	0.116	4.62831e-78	TRUE
DNA_damaging pre	HGS	2.64175e-81	1.47489	0.218	0.073	1.32088e-77	FALSE
DNA_damaging pre	TSPOAP1	5.14329e-81	2.87833	0.076	0.006	2.57164e-77	FALSE
DNA_damaging pre	HDAC6	1.50369e-78	1.5988	0.177	0.052	7.51845e-75	FALSE
DNA_damaging pre	FBP1	1.01113e-76	1.56838	0.149	0.038	5.05563e-73	FALSE
DNA_damaging pre	SNRNP200	2.80162e-76	1.01936	0.326	0.146	1.40081e-72	TRUE
DNA_damaging pre	RRS1	7.79357e-73	1.12367	0.301	0.135	3.89678e-69	TRUE
DNA_damaging pre	TSPAN13	1.00283e-72	0.732544	0.55	0.338	5.01415e-69	FALSE
DNA_damaging pre	LRRC45	1.39594e-72	1.435	0.208	0.074	6.97971e-69	FALSE
DNA_damaging pre	LDLRAD4	3.9525e-72	1.78985	0.128	0.029	1.97625e-68	FALSE
DNA_damaging pre	POTEF	2.17053e-71	1.51349	0.141	0.036	1.08527e-67	FALSE
DNA_damaging pre	TBX2	1.16548e-70	3.4075	0.071	0.007	5.82742e-67	FALSE
DNA_damaging pre	GHR	2.29372e-70	2.71644	0.071	0.007	1.14686e-66	FALSE
DNA_damaging pre	PRKAR1A	4.10776e-69	0.777748	0.455	0.254	2.05388e-65	FALSE
DNA_damaging pre	APPBP2	5.68864e-69	1.10044	0.229	0.088	2.84432e-65	TRUE
DNA_damaging pre	SMAD3	7.49644e-69	1.68425	0.168	0.053	3.74822e-65	FALSE
DNA_damaging pre	RANBP2	3.65309e-68	0.949618	0.327	0.156	1.82654e-64	FALSE
DNA_damaging pre	PRKDC	8.12905e-67	0.806825	0.375	0.193	4.06452e-63	FALSE
DNA_damaging pre	CELSR1	8.92492e-66	0.960256	0.278	0.121	4.46246e-62	FALSE
DNA_damaging pre	COPS5	2.82326e-65	0.854881	0.373	0.194	1.41163e-61	FALSE
DNA_damaging pre	PBX1	8.78785e-65	1.02597	0.268	0.116	4.39392e-61	TRUE
DNA_damaging pre	DNAJA1	8.69922e-64	0.592162	0.378	0.191	4.34961e-60	FALSE
DNA_damaging pre	USP32	4.76161e-63	0.905766	0.309	0.149	2.3808e-59	FALSE
DNA_damaging pre	FAR1	3.08589e-62	1.10631	0.241	0.102	1.54295e-58	TRUE
DNA_damaging pre	PTK6	3.8719e-62	1.37139	0.176	0.061	1.93595e-58	FALSE
DNA_damaging pre	MAGI3	7.35293e-62	1.72263	0.115	0.028	3.67646e-58	FALSE
DNA_damaging pre	TENT5C	1.30991e-61	1.98775	0.114	0.028	6.54956e-58	FALSE
DNA_damaging pre	PRRT2	2.35986e-61	2.04825	0.083	0.014	1.17993e-57	FALSE
DNA_damaging pre	MAN1B1	1.86765e-60	0.851399	0.272	0.124	9.33826e-57	FALSE
DNA_damaging pre	ERBB3	1.42354e-59	0.933516	0.339	0.176	7.11769e-56	FALSE
DNA_damaging pre	NBN	2.64034e-59	0.927384	0.241	0.103	1.32017e-55	FALSE
DNA_damaging pre	TRO	1.06786e-58	2.64906	0.057	0.005	5.33932e-55	FALSE
DNA_damaging pre	EFR3A	1.33592e-58	0.967951	0.312	0.155	6.67962e-55	FALSE
DNA_damaging pre	UGDH	1.70484e-58	0.867684	0.327	0.167	8.52421e-55	FALSE
DNA_damaging pre	PTGES3	1.79591e-58	0.654631	0.544	0.35	8.97955e-55	FALSE
DNA_damaging pre	TBC1D30	8.13847e-58	1.27773	0.188	0.071	4.06924e-54	FALSE
DNA_damaging pre	IGFBP2	3.78583e-57	1.36611	0.163	0.056	1.89291e-53	FALSE
DNA_damaging pre	SMN1	5.08779e-57	0.84893	0.32	0.163	2.54389e-53	FALSE
DNA_damaging pre	RARA	5.16441e-57	0.953374	0.283	0.135	2.58221e-53	FALSE
DNA_damaging pre	PTDSS1	8.38942e-57	1.03516	0.294	0.145	4.19471e-53	TRUE
DNA_damaging pre	CSNK1A1	1.24518e-55	0.728618	0.402	0.227	6.22588e-52	FALSE
DNA_damaging pre	NUP107	1.33088e-55	1.38614	0.18	0.069	6.6544e-52	FALSE
DNA_damaging pre	TERF1	1.48233e-55	1.02187	0.191	0.074	7.41164e-52	FALSE
DNA_damaging pre	MYC	3.83457e-55	0.971722	0.253	0.118	1.91728e-51	FALSE
DNA_damaging pre	EIF4G1	4.63019e-55	0.773717	0.432	0.257	2.31509e-51	FALSE
DNA_damaging pre	BAIAP2	8.07599e-55	1.20343	0.19	0.075	4.038e-51	FALSE
DNA_damaging pre	PHLDB3	1.95774e-54	1.52019	0.115	0.031	9.78868e-51	FALSE
DNA_damaging pre	UQCC1	2.664e-54	1.43896	0.139	0.044	1.332e-50	FALSE
DNA_damaging pre	PGR	5.09626e-54	2.55722	0.062	0.008	2.54813e-50	FALSE
DNA_damaging pre	NFX1	7.51684e-54	1.04453	0.196	0.079	3.75842e-50	FALSE
DNA_damaging pre	PTK2	8.91383e-54	0.672488	0.331	0.174	4.45692e-50	FALSE
DNA_damaging pre	WBP2	1.96832e-53	0.85514	0.341	0.185	9.8416e-50	FALSE
DNA_damaging pre	CRNDE	2.47776e-53	1.07839	0.157	0.055	1.23888e-49	FALSE
DNA_damaging pre	SRSF2	2.8534e-53	1.0953	0.183	0.071	1.4267e-49	FALSE
DNA_damaging pre	TNFRSF14	3.09275e-53	1.14595	0.18	0.069	1.54637e-49	FALSE
DNA_damaging pre	SEPTIN5	2.21804e-52	1.5704	0.106	0.028	1.10902e-48	FALSE
DNA_damaging pre	DPM1	1.66106e-51	0.757025	0.335	0.18	8.30532e-48	FALSE
DNA_damaging pre	CTBP1	4.22384e-51	0.702581	0.32	0.166	2.11192e-47	FALSE
DNA_damaging pre	NINJ1	7.643e-51	1.29102	0.169	0.064	3.8215e-47	FALSE
DNA_damaging pre	PRLR	4.57678e-50	0.81463	0.252	0.12	2.28839e-46	FALSE
DNA_damaging pre	TNK2	6.02137e-50	1.22832	0.176	0.07	3.01068e-46	FALSE
DNA_damaging pre	GATA3	6.179e-50	0.655145	0.44	0.268	3.0895e-46	FALSE
DNA_damaging pre	CSE1L	9.20737e-50	0.830077	0.295	0.152	4.60368e-46	FALSE
DNA_damaging pre	OSGIN2	3.22385e-49	0.853176	0.266	0.13	1.61193e-45	FALSE
DNA_damaging pre	HERC2	8.75181e-49	1.07576	0.169	0.066	4.37591e-45	FALSE
DNA_damaging pre	LRBA	1.76924e-48	0.753336	0.275	0.137	8.84619e-45	FALSE
DNA_damaging pre	TRIB1	2.20625e-48	1.30222	0.122	0.039	1.10313e-44	FALSE
DNA_damaging pre	DEPTOR	3.49134e-48	2.34129	0.081	0.018	1.74567e-44	FALSE
DNA_damaging pre	YWHAZ	4.43668e-48	0.332077	0.816	0.648	2.21834e-44	FALSE
DNA_damaging pre	KCNC3	5.4308e-48	1.39698	0.2	0.09	2.7154e-44	FALSE
DNA_damaging pre	HMGCR	1.03494e-47	1.20778	0.133	0.045	5.17471e-44	FALSE
DNA_damaging pre	TMEM120B	1.12345e-47	1.75122	0.085	0.02	5.61723e-44	FALSE
DNA_damaging pre	POLB	1.36178e-47	0.971937	0.22	0.1	6.80888e-44	FALSE
DNA_damaging pre	NR4A1	1.40552e-47	1.76132	0.135	0.048	7.02759e-44	FALSE
DNA_damaging pre	CLIC4	1.54287e-47	0.670116	0.261	0.127	7.71433e-44	FALSE
DNA_damaging pre	SEMA3C	1.83097e-47	1.28031	0.131	0.044	9.15487e-44	FALSE
DNA_damaging pre	SFPQ	2.23205e-47	0.627997	0.376	0.219	1.11603e-43	FALSE
DNA_damaging pre	SKP1	4.79301e-47	0.617191	0.424	0.257	2.3965e-43	FALSE
DNA_damaging pre	SPIN1	1.26556e-46	0.837248	0.245	0.119	6.3278e-43	FALSE
DNA_damaging pre	SRSF1	3.3125e-46	0.574376	0.514	0.341	1.65625e-42	FALSE
DNA_damaging pre	CNNM3	5.51816e-46	1.32623	0.126	0.042	2.75908e-42	FALSE
DNA_damaging pre	RPN1	6.74904e-46	0.636205	0.387	0.228	3.37452e-42	FALSE
DNA_damaging pre	ANKRD40	9.36686e-46	1.05002	0.202	0.091	4.68343e-42	FALSE
DNA_damaging pre	STC2	9.65111e-46	1.81592	0.082	0.019	4.82555e-42	FALSE
DNA_damaging pre	ZFHX4	1.74758e-45	2.2894	0.05	0.006	8.73792e-42	FALSE
DNA_damaging pre	RBM12	2.08125e-45	1.29174	0.16	0.064	1.04062e-41	FALSE
DNA_damaging pre	PARK7	2.67446e-45	0.701245	0.436	0.274	1.33723e-41	FALSE
DNA_damaging pre	SNAP23	3.09341e-45	1.24082	0.152	0.059	1.54671e-41	FALSE
DNA_damaging pre	ULK1	5.78361e-45	1.16787	0.156	0.061	2.89181e-41	FALSE
DNA_damaging pre	PINK1	9.02722e-45	1.11854	0.161	0.064	4.51361e-41	FALSE
DNA_damaging pre	ERRFI1	1.40384e-44	1.08492	0.21	0.098	7.01918e-41	TRUE
DNA_damaging pre	DDX51	2.03535e-44	1.5321	0.109	0.034	1.01767e-40	FALSE
DNA_damaging pre	JPT2	2.35414e-44	0.645051	0.357	0.206	1.17707e-40	FALSE
DNA_damaging pre	ITGB4	7.38581e-44	0.840462	0.262	0.135	3.6929e-40	FALSE
DNA_damaging pre	IRS1	8.75444e-44	0.907087	0.181	0.077	4.37722e-40	FALSE
DNA_damaging pre	AKT1	1.03551e-43	0.624305	0.464	0.301	5.17754e-40	FALSE
DNA_damaging pre	S1PR3	1.9415e-43	1.10478	0.129	0.046	9.70751e-40	FALSE
DNA_damaging pre	PDGFB	2.39502e-43	1.50328	0.107	0.033	1.19751e-39	FALSE
DNA_damaging pre	CTNNA1	3.50178e-43	0.650352	0.331	0.188	1.75089e-39	FALSE
DNA_damaging pre	FUT8	3.53374e-43	1.09073	0.12	0.04	1.76687e-39	FALSE
DNA_damaging pre	RNF187	9.15566e-43	0.744898	0.342	0.197	4.57783e-39	FALSE
DNA_damaging pre	STAU1	1.84061e-42	0.64772	0.329	0.187	9.20305e-39	FALSE
DNA_damaging pre	TNFRSF18	2.77287e-42	2.24607	0.06	0.011	1.38643e-38	FALSE
DNA_damaging pre	CASK	2.88285e-42	1.47628	0.101	0.031	1.44143e-38	FALSE
DNA_damaging pre	SMAD4	3.24003e-42	0.877118	0.175	0.075	1.62001e-38	FALSE
DNA_damaging pre	GLCCI1	4.26502e-42	1.49699	0.098	0.029	2.13251e-38	FALSE
DNA_damaging pre	GSE1	4.53921e-42	0.82476	0.188	0.084	2.2696e-38	FALSE
DNA_damaging pre	CYBC1	4.60477e-42	0.764641	0.253	0.131	2.30239e-38	FALSE
DNA_damaging pre	SIRT7	5.01354e-42	0.777137	0.278	0.147	2.50677e-38	FALSE
DNA_damaging pre	PEF1	6.21662e-42	0.929313	0.2	0.093	3.10831e-38	FALSE
DNA_damaging pre	TARDBP	8.7082e-42	0.660557	0.305	0.17	4.3541e-38	FALSE
DNA_damaging pre	RUNX1	2.30765e-41	1.33368	0.133	0.05	1.15383e-37	FALSE
DNA_damaging pre	IKBKB	2.68182e-41	0.829399	0.235	0.118	1.34091e-37	FALSE
DNA_damaging pre	HECTD4	3.69627e-41	0.791617	0.204	0.095	1.84813e-37	FALSE
DNA_damaging pre	DACH1	4.01553e-41	1.53591	0.062	0.012	2.00777e-37	FALSE
DNA_damaging pre	RIDA	8.62707e-41	1.19888	0.136	0.052	4.31354e-37	FALSE
DNA_damaging pre	PABPC1L	9.81696e-41	0.826457	0.274	0.149	4.90848e-37	FALSE
DNA_damaging pre	HEATR6	1.5911e-40	1.20021	0.094	0.028	7.95548e-37	FALSE
DNA_damaging pre	PSMD3	1.71278e-40	0.781651	0.287	0.158	8.56392e-37	FALSE
DNA_damaging pre	SPIN3	5.24384e-40	1.72486	0.071	0.017	2.62192e-36	FALSE
DNA_damaging pre	ARRB1	5.41313e-40	0.283483	0.367	0.209	2.70656e-36	FALSE
DNA_damaging pre	POLR2C	8.80777e-40	0.72792	0.293	0.162	4.40389e-36	FALSE
DNA_damaging pre	NORAD	1.39077e-39	0.534752	0.382	0.228	6.95387e-36	FALSE
DNA_damaging pre	GPRC5B	2.78522e-39	1.89099	0.08	0.021	1.39261e-35	FALSE
DNA_damaging pre	YTHDF1	3.55255e-39	0.592741	0.308	0.173	1.77628e-35	FALSE
DNA_damaging pre	HNMT	4.15798e-39	1.42891	0.065	0.014	2.07899e-35	FALSE
DNA_damaging pre	ACACA	6.8164e-39	0.984381	0.173	0.077	3.4082e-35	FALSE
DNA_damaging pre	CUL3	1.37735e-38	0.909779	0.186	0.087	6.88673e-35	FALSE
DNA_damaging pre	TOP1	1.77046e-38	0.926188	0.167	0.074	8.85231e-35	FALSE
DNA_damaging pre	APOL2	2.897e-38	1.11696	0.147	0.061	1.4485e-34	FALSE
DNA_damaging pre	KHDRBS1	3.79585e-38	0.642348	0.27	0.146	1.89792e-34	FALSE
DNA_damaging pre	LENG8	6.60328e-38	0.647624	0.3	0.171	3.30164e-34	FALSE
DNA_damaging pre	PURB	6.71574e-38	0.751781	0.229	0.117	3.35787e-34	FALSE
DNA_damaging pre	RIC8A	9.32251e-38	0.703739	0.235	0.12	4.66126e-34	FALSE
DNA_damaging pre	OGFR	1.76863e-37	0.902552	0.195	0.093	8.84314e-34	FALSE
DNA_damaging pre	SEC16A	1.96864e-37	0.811169	0.198	0.095	9.84318e-34	FALSE
DNA_damaging pre	GPBP1	1.50561e-36	0.766362	0.216	0.109	7.52805e-33	FALSE
DNA_damaging pre	ATRX	2.81569e-36	1.00577	0.131	0.052	1.40785e-32	FALSE
DNA_damaging pre	GNAI1	3.46149e-36	2.06109	0.051	0.009	1.73075e-32	FALSE
DNA_damaging pre	PPFIA1	5.09526e-36	0.955367	0.218	0.113	2.54763e-32	FALSE
DNA_damaging pre	CCDC50	7.61256e-36	1.1064	0.139	0.058	3.80628e-32	FALSE
DNA_damaging pre	ZCCHC17	9.1552e-36	0.744283	0.196	0.096	4.5776e-32	FALSE
DNA_damaging pre	RSPRY1	1.94678e-35	1.15012	0.136	0.056	9.73391e-32	FALSE
DNA_damaging pre	AKT2	2.35516e-35	0.77325	0.222	0.115	1.17758e-31	FALSE
DNA_damaging pre	HTT	3.22447e-35	0.730472	0.158	0.07	1.61223e-31	FALSE
DNA_damaging pre	DDX27	6.48757e-35	0.635914	0.249	0.136	3.24379e-31	FALSE
DNA_damaging pre	ZFX	9.14787e-35	1.2207	0.107	0.039	4.57393e-31	FALSE
DNA_damaging pre	LRRC47	1.43697e-34	0.767746	0.223	0.117	7.18486e-31	FALSE
DNA_damaging pre	PAK4	1.95755e-34	0.653612	0.248	0.135	9.78777e-31	FALSE
DNA_damaging pre	BIRC2	2.37327e-34	0.510052	0.323	0.19	1.18663e-30	FALSE
DNA_damaging pre	BRIP1	2.45854e-34	1.064	0.106	0.039	1.22927e-30	FALSE
DNA_damaging pre	SMARCE1	3.13026e-34	0.691382	0.264	0.149	1.56513e-30	FALSE
DNA_damaging pre	ERN1	3.57993e-34	1.20377	0.111	0.042	1.78996e-30	FALSE
DNA_damaging pre	CDV3	4.86697e-34	0.631968	0.359	0.226	2.43348e-30	FALSE
DNA_damaging pre	NUDT21	6.88298e-34	0.720299	0.254	0.142	3.44149e-30	FALSE
DNA_damaging pre	BLVRA	8.03046e-34	0.627502	0.177	0.084	4.01523e-30	FALSE
DNA_damaging pre	IRGQ	8.37541e-34	1.12309	0.116	0.045	4.1877e-30	FALSE
DNA_damaging pre	GRIA2	8.3934e-34	2.45434	0.037	0.004	4.1967e-30	FALSE
DNA_damaging pre	FHL1	1.15004e-33	6.09454	0.031	0.002	5.75022e-30	FALSE
DNA_damaging pre	GAA	1.5611e-33	0.76792	0.226	0.122	7.80548e-30	FALSE
DNA_damaging pre	RBM15	2.10876e-33	0.876418	0.169	0.08	1.05438e-29	FALSE
DNA_damaging pre	PITHD1	2.92712e-33	0.744833	0.209	0.109	1.46356e-29	FALSE
DNA_damaging pre	TINAGL1	3.50574e-33	0.933116	0.085	0.027	1.75287e-29	FALSE
DNA_damaging pre	MYH2	5.77091e-33	6.55474	0.028	0.002	2.88545e-29	FALSE
DNA_damaging pre	CALM3	7.53333e-33	0.788377	0.238	0.13	3.76666e-29	FALSE
DNA_damaging pre	STAT6	8.40013e-33	0.759698	0.19	0.095	4.20006e-29	FALSE
DNA_damaging pre	TOLLIP	1.04414e-32	0.950259	0.129	0.054	5.22068e-29	FALSE
DNA_damaging pre	CBX1	1.19419e-32	0.556486	0.296	0.176	5.97093e-29	FALSE
DNA_damaging pre	ECPAS	1.76028e-32	0.614018	0.266	0.151	8.80138e-29	FALSE
DNA_damaging pre	CDC42	1.86729e-32	0.537104	0.344	0.214	9.33646e-29	FALSE
DNA_damaging pre	LAMA3	1.87617e-32	1.41349	0.056	0.013	9.38084e-29	FALSE
DNA_damaging pre	DDR1	2.1149e-32	0.49608	0.411	0.268	1.05745e-28	FALSE
DNA_damaging pre	SIGMAR1	3.1273e-32	0.765707	0.19	0.096	1.56365e-28	FALSE
DNA_damaging pre	SLC12A2	6.50546e-32	0.737526	0.172	0.083	3.25273e-28	FALSE
DNA_damaging pre	ADGRB2	1.03288e-31	1.45309	0.076	0.023	5.16441e-28	FALSE
DNA_damaging pre	DDX39B	1.35731e-31	0.522392	0.397	0.259	6.78653e-28	FALSE
DNA_damaging pre	WDR90	1.80012e-31	1.0017	0.097	0.035	9.00059e-28	FALSE
DNA_damaging pre	SRC	2.20644e-31	1.35794	0.066	0.018	1.10322e-27	FALSE
DNA_damaging pre	CSPP1	2.30482e-31	1.20057	0.112	0.044	1.15241e-27	FALSE
DNA_damaging pre	CD302	2.32836e-31	1.2254	0.071	0.021	1.16418e-27	FALSE
DNA_damaging pre	MRTFB	3.32079e-31	1.02632	0.106	0.041	1.6604e-27	FALSE
DNA_damaging pre	GTF2I	3.35371e-31	0.553771	0.285	0.168	1.67686e-27	FALSE
DNA_damaging pre	CCDC137	5.27802e-31	0.585758	0.243	0.137	2.63901e-27	FALSE
DNA_damaging pre	BMPR1B	5.34346e-31	0.758314	0.207	0.108	2.67173e-27	FALSE
DNA_damaging pre	RETREG3	6.37017e-31	0.706272	0.196	0.101	3.18509e-27	FALSE
DNA_damaging pre	EGR3	7.78934e-31	1.53803	0.062	0.016	3.89467e-27	FALSE
DNA_damaging pre	BSDC1	2.02276e-30	0.789031	0.155	0.074	1.01138e-26	FALSE
DNA_damaging pre	APTX	2.09845e-30	0.772435	0.131	0.057	1.04923e-26	FALSE
DNA_damaging pre	SIGIRR	2.42838e-30	0.787192	0.154	0.073	1.21419e-26	FALSE
DNA_damaging pre	CPEB2	2.58108e-30	1.58844	0.071	0.021	1.29054e-26	FALSE
DNA_damaging pre	DYNC1H1	4.08879e-30	0.629601	0.184	0.094	2.0444e-26	FALSE
DNA_damaging pre	PRPF8	4.51113e-30	0.701508	0.197	0.103	2.25556e-26	FALSE
DNA_damaging pre	FURIN	4.95927e-30	1.27682	0.081	0.027	2.47964e-26	FALSE
DNA_damaging pre	SLC25A10	6.22632e-30	0.796719	0.173	0.087	3.11316e-26	FALSE
DNA_damaging pre	TCIM	7.54328e-30	0.752998	0.161	0.078	3.77164e-26	FALSE
DNA_damaging pre	NONO	8.71961e-30	0.413775	0.426	0.282	4.3598e-26	FALSE
DNA_damaging pre	WFS1	1.00064e-29	1.23502	0.073	0.022	5.0032e-26	FALSE
DNA_damaging pre	HES6	1.11438e-29	1.31985	0.075	0.024	5.57188e-26	FALSE
DNA_damaging pre	STAT5A	1.15515e-29	2.11365	0.044	0.008	5.77575e-26	FALSE
DNA_damaging pre	MYH1	1.24848e-29	5.70231	0.028	0.002	6.24239e-26	FALSE
DNA_damaging pre	STMN1	2.1636e-29	0.553337	0.215	0.118	1.0818e-25	FALSE
DNA_damaging pre	APMAP	2.59104e-29	0.515519	0.256	0.146	1.29552e-25	FALSE
DNA_damaging pre	ZC3H12A	2.68583e-29	1.34405	0.086	0.03	1.34292e-25	FALSE
DNA_damaging pre	ELMOD2	5.72376e-29	0.830338	0.115	0.048	2.86188e-25	FALSE
DNA_damaging pre	TOPBP1	8.17672e-29	0.680957	0.182	0.094	4.08836e-25	FALSE
DNA_damaging pre	INPP4B	8.37079e-29	1.15268	0.098	0.038	4.18539e-25	FALSE
DNA_damaging pre	MTERF2	1.52319e-28	1.2381	0.087	0.031	7.61594e-25	FALSE
DNA_damaging pre	PTPRF	1.5641e-28	0.432961	0.379	0.247	7.8205e-25	FALSE
DNA_damaging pre	DDX55	1.61646e-28	0.696323	0.158	0.077	8.08229e-25	FALSE
DNA_damaging pre	DGAT1	1.62303e-28	0.703193	0.181	0.094	8.11514e-25	FALSE
DNA_damaging pre	CMYA5	1.63125e-28	2.43886	0.074	0.024	8.15625e-25	FALSE
DNA_damaging pre	ATPSCKMT	1.7043e-28	0.896613	0.122	0.053	8.52152e-25	FALSE
DNA_damaging pre	PCCB	2.15316e-28	0.810054	0.138	0.064	1.07658e-24	FALSE
DNA_damaging pre	CREB3	2.65636e-28	0.911748	0.149	0.072	1.32818e-24	FALSE
DNA_damaging pre	MAP4K3	2.95992e-28	1.20837	0.096	0.037	1.47996e-24	FALSE
DNA_damaging pre	ZNF106	3.86892e-28	1.50462	0.096	0.037	1.93446e-24	FALSE
DNA_damaging pre	AR	3.92637e-28	1.52438	0.062	0.018	1.96319e-24	FALSE
DNA_damaging pre	TLK2	4.06713e-28	0.553255	0.21	0.116	2.03356e-24	FALSE
DNA_damaging pre	OCLN	4.78833e-28	0.607005	0.268	0.16	2.39417e-24	FALSE
DNA_damaging pre	MCM3AP	6.27724e-28	0.598219	0.177	0.091	3.13862e-24	FALSE
DNA_damaging pre	DDI2	6.7814e-28	0.870875	0.138	0.065	3.3907e-24	FALSE
DNA_damaging pre	PAIP2	6.83135e-28	0.451645	0.392	0.264	3.41568e-24	FALSE
DNA_damaging pre	MPHOSPH9	1.0338e-27	0.867874	0.107	0.044	5.16901e-24	FALSE
DNA_damaging pre	MZF1	1.22419e-27	1.24351	0.083	0.029	6.12093e-24	FALSE
DNA_damaging pre	PTP4A3	1.39327e-27	2.56932	0.048	0.011	6.96636e-24	FALSE
DNA_damaging pre	ADIPOR2	2.17806e-27	0.924346	0.108	0.045	1.08903e-23	FALSE
DNA_damaging pre	RECQL4	2.33424e-27	1.19788	0.079	0.028	1.16712e-23	FALSE
DNA_damaging pre	UBE2D2	2.51204e-27	0.595309	0.247	0.145	1.25602e-23	FALSE
DNA_damaging pre	CD151	5.71653e-27	0.351367	0.271	0.161	2.85827e-23	FALSE
DNA_damaging pre	TMX2	6.34286e-27	0.493983	0.347	0.227	3.17143e-23	FALSE
DNA_damaging pre	LMX1B	6.53023e-27	1.31757	0.061	0.018	3.26511e-23	FALSE
DNA_damaging pre	ZBTB10	7.61547e-27	1.16498	0.083	0.03	3.80774e-23	FALSE
DNA_damaging pre	BCAS3	8.95577e-27	1.25323	0.073	0.025	4.47788e-23	FALSE
DNA_damaging pre	HDAC1	1.06624e-26	0.705452	0.188	0.102	5.33119e-23	FALSE
DNA_damaging pre	RBMX	1.20995e-26	0.498639	0.259	0.154	6.04973e-23	FALSE
DNA_damaging pre	TOP2A	1.43919e-26	1.40577	0.106	0.046	7.19595e-23	FALSE
DNA_damaging pre	NCBP1	2.04657e-26	0.688338	0.129	0.06	1.02328e-22	FALSE
DNA_damaging pre	ITGA3	2.4761e-26	0.791526	0.137	0.065	1.23805e-22	FALSE
DNA_damaging pre	TMEM33	3.05862e-26	0.71232	0.121	0.054	1.52931e-22	FALSE
DNA_damaging pre	HGH1	3.92023e-26	0.625016	0.159	0.081	1.96011e-22	FALSE
DNA_damaging pre	ABCG1	4.01447e-26	0.985597	0.124	0.057	2.00724e-22	FALSE
DNA_damaging pre	PLCG1	5.1304e-26	0.668468	0.124	0.057	2.5652e-22	FALSE
DNA_damaging pre	CLIC6	5.45687e-26	1.46394	0.062	0.019	2.72844e-22	FALSE
DNA_damaging pre	CLGN	5.54055e-26	1.01988	0.067	0.021	2.77028e-22	FALSE
DNA_damaging pre	GSTM3	9.93865e-26	0.570152	0.189	0.102	4.96933e-22	FALSE
DNA_damaging pre	CCDC57	1.12147e-25	0.941185	0.111	0.049	5.60737e-22	FALSE
DNA_damaging pre	CCDC91	1.3207e-25	0.933735	0.113	0.05	6.60352e-22	FALSE
DNA_damaging pre	SELENOT	1.40037e-25	0.429919	0.255	0.152	7.00184e-22	FALSE
DNA_damaging pre	TMEM164	1.58165e-25	0.770167	0.127	0.059	7.90824e-22	FALSE
DNA_damaging pre	TSC2	2.65772e-25	0.658733	0.142	0.069	1.32886e-21	FALSE
DNA_damaging pre	HIPK2	2.79588e-25	0.50768	0.142	0.069	1.39794e-21	FALSE
DNA_damaging pre	KCNH1	2.91595e-25	1.88639	0.031	0.005	1.45798e-21	FALSE
DNA_damaging pre	MAVS	3.13699e-25	0.789002	0.137	0.067	1.56849e-21	FALSE
DNA_damaging pre	HRAS	3.49927e-25	1.01313	0.119	0.055	1.74963e-21	FALSE
DNA_damaging pre	SMAD7	3.98922e-25	1.19859	0.062	0.019	1.99461e-21	FALSE
DNA_damaging pre	IMMT	4.16641e-25	0.644067	0.126	0.059	2.0832e-21	FALSE
DNA_damaging pre	STXBP4	4.57592e-25	1.00651	0.063	0.02	2.28796e-21	FALSE
DNA_damaging pre	RRM2	5.04175e-25	1.13243	0.132	0.065	2.52088e-21	FALSE
DNA_damaging pre	CSRP1	5.86118e-25	0.814673	0.136	0.066	2.93059e-21	FALSE
DNA_damaging pre	ADD1	5.89287e-25	0.557649	0.176	0.094	2.94643e-21	FALSE
DNA_damaging pre	HUWE1	7.8788e-25	0.450262	0.225	0.13	3.9394e-21	FALSE
DNA_damaging pre	HSPA8	8.21129e-25	0.246909	0.512	0.36	4.10564e-21	FALSE
DNA_damaging pre	KAT2A	9.16623e-25	1.06323	0.117	0.054	4.58311e-21	FALSE
DNA_damaging pre	FAM53C	1.35638e-24	0.744949	0.124	0.059	6.78191e-21	FALSE
DNA_damaging pre	DNAJC10	1.38726e-24	0.523138	0.257	0.156	6.9363e-21	FALSE
DNA_damaging pre	RYR1	1.40283e-24	3.90208	0.036	0.007	7.01416e-21	FALSE
DNA_damaging pre	ERBB2	1.40653e-24	0.630327	0.2	0.112	7.03263e-21	FALSE
DNA_damaging pre	CHD7	1.4788e-24	0.732532	0.163	0.085	7.39402e-21	FALSE
DNA_damaging pre	GRAMD1A	1.53823e-24	0.770275	0.131	0.063	7.69117e-21	FALSE
DNA_damaging pre	PRPSAP1	2.11421e-24	0.621223	0.185	0.102	1.05711e-20	FALSE
DNA_damaging pre	SAFB	2.51257e-24	0.563464	0.153	0.079	1.25628e-20	FALSE
DNA_damaging pre	BIRC5	2.56643e-24	0.705509	0.225	0.136	1.28322e-20	FALSE
DNA_damaging pre	CASP2	3.3458e-24	0.486562	0.175	0.094	1.6729e-20	FALSE
DNA_damaging pre	TRIM28	3.53951e-24	0.718109	0.161	0.085	1.76976e-20	FALSE
DNA_damaging pre	PPM1D	5.707e-24	0.706917	0.102	0.044	2.8535e-20	FALSE
DNA_damaging pre	NCOR2	9.02545e-24	0.444634	0.261	0.161	4.51272e-20	FALSE
DNA_damaging pre	MAP3K1	9.69209e-24	0.746875	0.138	0.069	4.84605e-20	FALSE
DNA_damaging pre	EIF4A1	1.087e-23	0.418592	0.389	0.269	5.43499e-20	FALSE
DNA_damaging pre	MYO5B	1.94472e-23	0.507895	0.131	0.064	9.72361e-20	FALSE
DNA_damaging pre	ALDH7A1	2.25056e-23	0.743135	0.146	0.075	1.12528e-19	FALSE
DNA_damaging pre	GIGYF1	2.85425e-23	0.771852	0.126	0.061	1.42712e-19	FALSE
DNA_damaging pre	TMEM209	3.3967e-23	0.80391	0.096	0.041	1.69835e-19	FALSE
DNA_damaging pre	DTNA	3.42749e-23	1.06274	0.088	0.036	1.71374e-19	FALSE
DNA_damaging pre	APOL1	5.34137e-23	0.830873	0.091	0.038	2.67069e-19	FALSE
DNA_damaging pre	UBTF	5.40165e-23	0.56293	0.182	0.102	2.70083e-19	FALSE
DNA_damaging pre	MAP1LC3A	5.78965e-23	0.999887	0.084	0.034	2.89483e-19	FALSE
DNA_damaging pre	TSPAN31	8.81046e-23	1.50787	0.033	0.006	4.40523e-19	FALSE
DNA_damaging pre	EWSR1	1.25897e-22	0.448742	0.323	0.215	6.29484e-19	FALSE
DNA_damaging pre	IFNAR1	1.31741e-22	0.578134	0.238	0.145	6.58703e-19	FALSE
DNA_damaging pre	DVL1	1.39224e-22	0.703429	0.156	0.084	6.96121e-19	FALSE
DNA_damaging pre	SURF6	1.69511e-22	0.776557	0.135	0.069	8.47556e-19	FALSE
DNA_damaging pre	ALYREF	2.01934e-22	0.221714	0.346	0.224	1.00967e-18	FALSE
DNA_damaging pre	SEMA4C	2.10624e-22	0.672011	0.116	0.055	1.05312e-18	FALSE
DNA_damaging pre	CD276	2.42792e-22	1.04772	0.089	0.037	1.21396e-18	FALSE
DNA_damaging pre	EIF2AK4	2.45823e-22	0.769108	0.129	0.064	1.22911e-18	FALSE
DNA_damaging pre	GGT1	2.67961e-22	0.806048	0.06	0.02	1.3398e-18	FALSE
DNA_damaging pre	XRCC5	2.93985e-22	0.493294	0.181	0.102	1.46993e-18	FALSE
DNA_damaging pre	U2AF2	4.36774e-22	0.449786	0.271	0.172	2.18387e-18	FALSE
DNA_damaging pre	GTPBP10	5.40384e-22	0.747879	0.094	0.041	2.70192e-18	FALSE
DNA_damaging pre	FGFR1	7.58979e-22	1.10893	0.054	0.017	3.7949e-18	FALSE
DNA_damaging pre	CHRAC1	7.80608e-22	0.492872	0.207	0.123	3.90304e-18	FALSE
DNA_damaging pre	POTEI	8.13122e-22	0.887526	0.069	0.025	4.06561e-18	FALSE
DNA_damaging pre	POSTN	9.35392e-22	2.45162	0.041	0.011	4.67696e-18	FALSE
DNA_damaging pre	CDKN1B	1.03381e-21	0.361879	0.347	0.234	5.16905e-18	FALSE
DNA_damaging pre	MPDZ	1.30033e-21	1.57287	0.044	0.012	6.50167e-18	FALSE
DNA_damaging pre	SLC9A3R2	1.45269e-21	0.472896	0.147	0.077	7.26344e-18	FALSE
DNA_damaging pre	RPA2	1.78034e-21	0.411447	0.174	0.099	8.90172e-18	FALSE
DNA_damaging pre	EFNB2	2.0659e-21	1.65321	0.032	0.006	1.03295e-17	FALSE
DNA_damaging pre	PKD1	2.39716e-21	0.789752	0.128	0.065	1.19858e-17	FALSE
DNA_damaging pre	NPY1R	2.47845e-21	1.41531	0.035	0.008	1.23922e-17	FALSE
DNA_damaging pre	SNX10	3.42127e-21	0.818357	0.07	0.027	1.71063e-17	FALSE
DNA_damaging pre	ACTN2	3.80943e-21	3.92744	0.023	0.003	1.90472e-17	FALSE
DNA_damaging pre	IDUA	5.05853e-21	0.495919	0.123	0.061	2.52927e-17	FALSE
DNA_damaging pre	RBL2	5.16908e-21	0.679991	0.101	0.046	2.58454e-17	FALSE
DNA_damaging pre	RRM1	5.17942e-21	0.411477	0.167	0.093	2.58971e-17	FALSE
DNA_damaging pre	SLC25A4	5.42119e-21	1.2043	0.105	0.05	2.7106e-17	FALSE
DNA_damaging pre	LRPPRC	7.72608e-21	0.459944	0.238	0.15	3.86304e-17	FALSE
DNA_damaging pre	HEATR5B	8.65313e-21	1.11212	0.059	0.021	4.32656e-17	FALSE
DNA_damaging pre	MAPK3	9.52031e-21	0.393634	0.263	0.169	4.76015e-17	FALSE
DNA_damaging pre	KCNK6	1.12196e-20	0.918556	0.078	0.032	5.60978e-17	FALSE
DNA_damaging pre	PMAIP1	1.135e-20	0.687176	0.08	0.033	5.67498e-17	FALSE
DNA_damaging pre	STAU2	1.2823e-20	0.497525	0.123	0.062	6.4115e-17	FALSE
DNA_damaging pre	MCM4	1.30706e-20	0.48799	0.229	0.144	6.53531e-17	FALSE
DNA_damaging pre	TSPAN9	1.55111e-20	0.56206	0.138	0.072	7.75555e-17	FALSE
DNA_damaging pre	GPT	1.55317e-20	0.978625	0.067	0.026	7.76585e-17	FALSE
DNA_damaging pre	TSSC4	1.99067e-20	0.888732	0.073	0.029	9.95333e-17	FALSE
DNA_damaging pre	VAMP3	2.30653e-20	0.483085	0.226	0.14	1.15327e-16	FALSE
DNA_damaging pre	TRPM4	2.35849e-20	0.602312	0.134	0.071	1.17925e-16	FALSE
DNA_damaging pre	PCBD2	2.56907e-20	1.26413	0.063	0.023	1.28454e-16	FALSE
DNA_damaging pre	MYCBP	2.5928e-20	0.528466	0.19	0.112	1.2964e-16	FALSE
DNA_damaging pre	KDM4A	3.15799e-20	0.533016	0.118	0.059	1.57899e-16	FALSE
DNA_damaging pre	SNX16	3.33613e-20	0.652034	0.099	0.046	1.66807e-16	FALSE
DNA_damaging pre	MOV10	3.59364e-20	0.660003	0.102	0.048	1.79682e-16	FALSE
DNA_damaging pre	EED	4.22902e-20	0.610471	0.152	0.084	2.11451e-16	FALSE
DNA_damaging pre	CDK17	4.40174e-20	0.683537	0.106	0.051	2.20087e-16	FALSE
DNA_damaging pre	MTAP	5.72238e-20	0.50797	0.161	0.091	2.86119e-16	FALSE
DNA_damaging pre	TRAP1	5.77587e-20	0.617027	0.177	0.103	2.88793e-16	FALSE
DNA_damaging pre	UBAP2	5.95593e-20	0.92462	0.078	0.033	2.97796e-16	FALSE
DNA_damaging pre	NSUN5	7.59322e-20	0.541576	0.168	0.096	3.79661e-16	FALSE
DNA_damaging pre	FUS	8.26758e-20	0.527407	0.178	0.103	4.13379e-16	FALSE
DNA_damaging pre	ACAA2	9.04249e-20	0.966982	0.069	0.027	4.52124e-16	FALSE
DNA_damaging pre	STAC3	9.28433e-20	3.89461	0.033	0.007	4.64216e-16	FALSE
DNA_damaging pre	IPP	9.76674e-20	0.848706	0.074	0.03	4.88337e-16	FALSE
DNA_damaging pre	CTNND2	9.86579e-20	2.26241	0.032	0.007	4.93289e-16	FALSE
DNA_damaging pre	RNF38	1.42732e-19	0.762589	0.112	0.056	7.13662e-16	FALSE
DNA_damaging pre	FOXP4	1.62402e-19	0.909471	0.085	0.037	8.12008e-16	FALSE
DNA_damaging pre	NAP1L4	1.85632e-19	0.395886	0.25	0.159	9.28161e-16	FALSE
DNA_damaging pre	POLR2A	2.38257e-19	0.535428	0.123	0.064	1.19128e-15	FALSE
DNA_damaging pre	CADM4	3.03212e-19	0.958349	0.093	0.043	1.51606e-15	FALSE
DNA_damaging pre	CDK4	3.36088e-19	0.998106	0.101	0.049	1.68044e-15	FALSE
DNA_damaging pre	CASZ1	3.58411e-19	0.998462	0.078	0.034	1.79206e-15	FALSE
DNA_damaging pre	CTTN	4.02202e-19	0.305738	0.471	0.346	2.01101e-15	FALSE
DNA_damaging pre	MYOT	4.45063e-19	4.37263	0.019	0.002	2.22531e-15	FALSE
DNA_damaging pre	COLEC12	5.30093e-19	2.2446	0.024	0.004	2.65047e-15	FALSE
DNA_damaging pre	VPS13A	5.38654e-19	1.21617	0.037	0.009	2.69327e-15	FALSE
DNA_damaging pre	AP2A2	6.17572e-19	0.776542	0.113	0.057	3.08786e-15	FALSE
DNA_damaging pre	NUP98	6.85643e-19	0.456195	0.156	0.089	3.42821e-15	FALSE
DNA_damaging pre	SEPTIN9	7.07863e-19	0.23396	0.601	0.477	3.53932e-15	FALSE
DNA_damaging pre	ZNF768	7.50844e-19	0.439631	0.188	0.113	3.75422e-15	FALSE
DNA_damaging pre	VAV3	7.63089e-19	1.03585	0.078	0.034	3.81545e-15	FALSE
DNA_damaging pre	MAEA	7.80787e-19	0.442452	0.15	0.084	3.90393e-15	FALSE
DNA_damaging pre	TRPM7	8.39315e-19	0.592774	0.138	0.076	4.19658e-15	FALSE
DNA_damaging pre	ENO2	9.44874e-19	0.986971	0.059	0.022	4.72437e-15	FALSE
DNA_damaging pre	MAPK15	1.02388e-18	0.768864	0.085	0.039	5.1194e-15	FALSE
DNA_damaging pre	PRRC2A	1.12633e-18	0.358851	0.323	0.223	5.63167e-15	FALSE
DNA_damaging pre	PSMD10	1.15592e-18	0.6426	0.153	0.086	5.7796e-15	FALSE
DNA_damaging pre	MSH2	1.24546e-18	0.548814	0.121	0.063	6.22729e-15	FALSE
DNA_damaging pre	ZC3HAV1L	1.24862e-18	0.455782	0.115	0.058	6.24308e-15	FALSE
DNA_damaging pre	KIAA1191	1.26095e-18	0.410314	0.168	0.097	6.30474e-15	FALSE
DNA_damaging pre	TAF1	1.45102e-18	0.822168	0.09	0.042	7.25508e-15	FALSE
DNA_damaging pre	STIM1	1.52936e-18	0.589084	0.128	0.068	7.6468e-15	FALSE
DNA_damaging pre	LUC7L	1.9507e-18	0.561885	0.117	0.061	9.75352e-15	FALSE
DNA_damaging pre	SNX1	2.18364e-18	0.537405	0.161	0.093	1.09182e-14	FALSE
DNA_damaging pre	TMEM192	2.57346e-18	0.581846	0.11	0.056	1.28673e-14	FALSE
DNA_damaging pre	STRN4	2.63306e-18	0.567247	0.139	0.076	1.31653e-14	FALSE
DNA_damaging pre	MYEF2	2.68045e-18	0.763723	0.099	0.048	1.34022e-14	FALSE
DNA_damaging pre	PPARD	3.04148e-18	0.99316	0.074	0.032	1.52074e-14	FALSE
DNA_damaging pre	CDKN1A	3.27813e-18	0.534317	0.165	0.097	1.63906e-14	FALSE
DNA_damaging pre	CYCS	3.5369e-18	0.408538	0.252	0.166	1.76845e-14	FALSE
DNA_damaging pre	RIPOR1	3.56352e-18	1.31342	0.044	0.014	1.78176e-14	FALSE
DNA_damaging pre	ARF6	3.62536e-18	0.325007	0.304	0.207	1.81268e-14	FALSE
DNA_damaging pre	PSMD1	4.04145e-18	0.804657	0.127	0.069	2.02073e-14	FALSE
DNA_damaging pre	REL	4.4332e-18	1.00915	0.064	0.026	2.2166e-14	FALSE
DNA_damaging pre	CYHR1	4.73186e-18	0.838509	0.098	0.048	2.36593e-14	FALSE
DNA_damaging pre	DDX1	5.69547e-18	0.562301	0.177	0.108	2.84774e-14	FALSE
DNA_damaging pre	E4F1	5.76723e-18	0.926268	0.06	0.023	2.88361e-14	FALSE
DNA_damaging pre	DST	6.33646e-18	0.685835	0.134	0.074	3.16823e-14	FALSE
DNA_damaging pre	ANO1	6.44288e-18	0.303223	0.204	0.125	3.22144e-14	FALSE
DNA_damaging pre	CLN3	7.34691e-18	0.468629	0.114	0.059	3.67346e-14	FALSE
DNA_damaging pre	FLCN	9.98874e-18	0.661547	0.076	0.033	4.99437e-14	FALSE
DNA_damaging pre	TONSL	1.08555e-17	0.644931	0.11	0.058	5.42777e-14	FALSE
DNA_damaging pre	EPHA10	1.39872e-17	0.95456	0.046	0.015	6.99359e-14	FALSE
DNA_damaging pre	VTCN1	1.5869e-17	0.446198	0.193	0.119	7.93449e-14	FALSE
DNA_damaging pre	SELENBP1	1.69223e-17	0.574871	0.078	0.034	8.46114e-14	FALSE
DNA_damaging pre	HSPA2	1.75251e-17	1.14162	0.077	0.034	8.76255e-14	FALSE
DNA_damaging pre	ADAR	1.94178e-17	0.238066	0.303	0.207	9.70888e-14	FALSE
DNA_damaging pre	SIN3A	2.03621e-17	0.529008	0.161	0.095	1.01811e-13	FALSE
DNA_damaging pre	DNAJC17	2.26402e-17	1.33991	0.038	0.011	1.13201e-13	FALSE
DNA_damaging pre	MRPL45	2.31671e-17	0.462185	0.151	0.087	1.15836e-13	FALSE
DNA_damaging pre	FTO	2.39196e-17	0.833161	0.087	0.041	1.19598e-13	FALSE
DNA_damaging pre	TMEM106B	2.40018e-17	0.58825	0.162	0.096	1.20009e-13	FALSE
DNA_damaging pre	SOD1	2.61958e-17	0.218817	0.588	0.456	1.30979e-13	FALSE
DNA_damaging pre	PIK3C3	3.08558e-17	0.708818	0.115	0.061	1.54279e-13	FALSE
DNA_damaging pre	SS18	3.36783e-17	0.343084	0.188	0.115	1.68392e-13	FALSE
DNA_damaging pre	SMURF2	3.59039e-17	0.681788	0.124	0.068	1.79519e-13	FALSE
DNA_damaging pre	CBWD2	3.76445e-17	0.359422	0.219	0.14	1.88222e-13	FALSE
DNA_damaging pre	MAPK14	6.31446e-17	0.697278	0.096	0.047	3.15723e-13	FALSE
DNA_damaging pre	SHARPIN	6.52464e-17	0.517208	0.133	0.075	3.26232e-13	FALSE
DNA_damaging pre	ATP6V1H	6.83932e-17	0.61289	0.124	0.068	3.41966e-13	FALSE
DNA_damaging pre	OPRL1	7.19934e-17	1.79418	0.028	0.006	3.59967e-13	FALSE
DNA_damaging pre	RABL3	7.97356e-17	0.817831	0.099	0.05	3.98678e-13	FALSE
DNA_damaging pre	METTL2A	8.14482e-17	0.587011	0.151	0.088	4.07241e-13	FALSE
DNA_damaging pre	ZFHX3	1.12168e-16	1.56073	0.033	0.009	5.60839e-13	FALSE
DNA_damaging pre	DHX34	1.12608e-16	0.839465	0.066	0.028	5.63041e-13	FALSE
DNA_damaging pre	CEP112	1.55226e-16	1.80629	0.037	0.011	7.76129e-13	FALSE
DNA_damaging pre	GRHL2	1.74892e-16	0.215468	0.259	0.173	8.74462e-13	FALSE
DNA_damaging pre	LINS1	1.83775e-16	0.943455	0.06	0.024	9.18873e-13	FALSE
DNA_damaging pre	DHDDS	1.94726e-16	0.474403	0.097	0.049	9.73629e-13	FALSE
DNA_damaging pre	DMXL1	2.36704e-16	0.959492	0.084	0.04	1.18352e-12	FALSE
DNA_damaging pre	INVS	2.44482e-16	0.82112	0.069	0.03	1.22241e-12	FALSE
DNA_damaging pre	UBE2D3	2.52308e-16	0.257348	0.454	0.341	1.26154e-12	FALSE
DNA_damaging pre	SLC1A5	2.53487e-16	0.34381	0.37	0.272	1.26743e-12	FALSE
DNA_damaging pre	FAAH	2.81071e-16	0.773519	0.073	0.033	1.40536e-12	FALSE
DNA_damaging pre	PTPN2	3.0241e-16	0.619986	0.138	0.079	1.51205e-12	FALSE
DNA_damaging pre	FECH	3.22614e-16	0.618093	0.107	0.057	1.61307e-12	FALSE
DNA_damaging pre	N4BP2	3.50922e-16	1.01179	0.044	0.015	1.75461e-12	FALSE
DNA_damaging pre	ACVR1B	3.70918e-16	0.502573	0.108	0.057	1.85459e-12	FALSE
DNA_damaging pre	YWHAQ	3.71237e-16	0.248527	0.4	0.29	1.85619e-12	FALSE
DNA_damaging pre	TRAF5	3.73104e-16	0.504198	0.128	0.071	1.86552e-12	FALSE
DNA_damaging pre	MAOA	4.1405e-16	1.27589	0.029	0.007	2.07025e-12	FALSE
DNA_damaging pre	ALG13	4.18023e-16	0.668929	0.113	0.061	2.09012e-12	FALSE
DNA_damaging pre	MCCC1	4.58456e-16	0.875096	0.102	0.054	2.29228e-12	FALSE
DNA_damaging pre	LMNB1	5.09222e-16	0.549243	0.13	0.074	2.54611e-12	FALSE
DNA_damaging pre	SMC1A	5.1025e-16	0.539827	0.151	0.09	2.55125e-12	FALSE
DNA_damaging pre	TMEM185A	5.16221e-16	0.55236	0.075	0.034	2.58111e-12	FALSE
DNA_damaging pre	XPA	5.21243e-16	0.769583	0.094	0.048	2.60621e-12	FALSE
DNA_damaging pre	USP36	5.3435e-16	0.382785	0.17	0.105	2.67175e-12	FALSE
DNA_damaging pre	TRIM47	6.76197e-16	0.467523	0.207	0.134	3.38099e-12	FALSE
DNA_damaging pre	COL4A5	7.13086e-16	1.47866	0.036	0.011	3.56543e-12	FALSE
DNA_damaging pre	DPY19L2	7.93356e-16	1.14514	0.034	0.01	3.96678e-12	FALSE
DNA_damaging pre	ACVR2A	8.26238e-16	1.10728	0.048	0.018	4.13119e-12	FALSE
DNA_damaging pre	LEPROTL1	8.96818e-16	0.909823	0.082	0.04	4.48409e-12	FALSE
DNA_damaging pre	ZFAND5	9.86129e-16	0.499199	0.198	0.127	4.93064e-12	FALSE
DNA_damaging pre	PTPRJ	1.02498e-15	0.523427	0.083	0.04	5.12491e-12	FALSE
DNA_damaging pre	TRIM66	1.2169e-15	1.19694	0.046	0.017	6.08452e-12	FALSE
DNA_damaging pre	ZNF639	1.31339e-15	0.317852	0.195	0.124	6.56697e-12	FALSE
DNA_damaging pre	PDIA4	1.3322e-15	0.34115	0.273	0.189	6.661e-12	FALSE
DNA_damaging pre	COIL	1.48239e-15	0.692761	0.122	0.068	7.41194e-12	FALSE
DNA_damaging pre	RLF	1.58961e-15	0.726743	0.058	0.024	7.94804e-12	FALSE
DNA_damaging pre	RAB7A	1.85298e-15	0.209936	0.392	0.286	9.26488e-12	FALSE
DNA_damaging pre	UBE3A	1.85981e-15	0.37225	0.181	0.113	9.29906e-12	FALSE
DNA_damaging pre	PRKAB1	1.89796e-15	0.651731	0.144	0.086	9.48979e-12	FALSE
DNA_damaging pre	TNPO3	2.3957e-15	0.549612	0.141	0.083	1.19785e-11	FALSE
DNA_damaging pre	ERAP1	2.47189e-15	0.836363	0.111	0.061	1.23594e-11	FALSE
DNA_damaging pre	ZBTB4	2.55351e-15	0.817094	0.069	0.031	1.27675e-11	FALSE
DNA_damaging pre	GFPT1	3.43775e-15	0.476981	0.162	0.1	1.71887e-11	FALSE
DNA_damaging pre	SEMA4D	3.83946e-15	1.10841	0.064	0.028	1.91973e-11	FALSE
DNA_damaging pre	HMGB2	4.13029e-15	0.934323	0.082	0.04	2.06514e-11	FALSE
DNA_damaging pre	WNT3	4.22785e-15	1.03016	0.047	0.018	2.11392e-11	FALSE
DNA_damaging pre	ZCCHC10	5.14706e-15	0.719192	0.08	0.039	2.57353e-11	FALSE
DNA_damaging pre	RAPGEF6	5.45977e-15	1.12838	0.057	0.024	2.72989e-11	FALSE
DNA_damaging pre	PYGM	5.76094e-15	4.18978	0.025	0.006	2.88047e-11	FALSE
DNA_damaging pre	ARID1A	6.34118e-15	0.426767	0.15	0.09	3.17059e-11	FALSE
DNA_damaging pre	FAM110A	7.64213e-15	0.556837	0.101	0.054	3.82107e-11	FALSE
DNA_damaging pre	AHCY	8.29381e-15	0.250804	0.247	0.167	4.1469e-11	FALSE
DNA_damaging pre	POTEJ	8.57415e-15	1.59457	0.018	0.003	4.28708e-11	FALSE
DNA_damaging pre	FLNC	9.63258e-15	4.23243	0.016	0.002	4.81629e-11	FALSE
DNA_damaging pre	GPRC5C	1.02925e-14	0.726237	0.089	0.046	5.14626e-11	FALSE
DNA_damaging pre	TGFA	1.06977e-14	0.866178	0.037	0.012	5.34884e-11	FALSE
DNA_damaging pre	PSMD2	1.10364e-14	0.456802	0.193	0.125	5.51819e-11	FALSE
DNA_damaging pre	CCDC9	1.12972e-14	0.447534	0.133	0.078	5.64859e-11	FALSE
DNA_damaging pre	PDGFA	1.1758e-14	1.20307	0.031	0.009	5.87899e-11	FALSE
DNA_damaging pre	RHOC	1.20898e-14	0.264794	0.382	0.281	6.04491e-11	FALSE
DNA_damaging pre	PANK2	1.39547e-14	0.724116	0.076	0.037	6.97735e-11	FALSE
DNA_damaging pre	FAF2	1.83929e-14	0.512783	0.122	0.07	9.19644e-11	FALSE
DNA_damaging pre	GSK3A	1.96761e-14	0.287319	0.22	0.146	9.83807e-11	FALSE
DNA_damaging pre	CANX	1.97705e-14	0.289232	0.36	0.268	9.88524e-11	FALSE
DNA_damaging pre	SYNPO2	2.44202e-14	3.26068	0.024	0.006	1.22101e-10	FALSE
DNA_damaging pre	GTF3C1	2.72935e-14	0.443797	0.119	0.068	1.36467e-10	FALSE
DNA_damaging pre	CTNND1	2.78017e-14	0.262019	0.241	0.164	1.39008e-10	FALSE
DNA_damaging pre	TMEM14C	2.81605e-14	0.149753	0.376	0.276	1.40803e-10	FALSE
DNA_damaging pre	GLI3	3.09758e-14	0.576896	0.05	0.02	1.54879e-10	FALSE
DNA_damaging pre	KDM1A	3.93914e-14	0.355984	0.172	0.109	1.96957e-10	FALSE
DNA_damaging pre	PHB	3.99644e-14	0.626763	0.128	0.076	1.99822e-10	FALSE
DNA_damaging pre	RCOR3	4.26392e-14	0.588987	0.091	0.048	2.13196e-10	FALSE
DNA_damaging pre	KRAS	4.71263e-14	0.412975	0.181	0.117	2.35632e-10	FALSE
DNA_damaging pre	PDIA3	5.51823e-14	0.395957	0.37	0.281	2.75911e-10	FALSE
DNA_damaging pre	FADD	5.53789e-14	0.439436	0.124	0.072	2.76895e-10	FALSE
DNA_damaging pre	TIAM1	5.97114e-14	0.811071	0.042	0.016	2.98557e-10	FALSE
DNA_damaging pre	PARP1	7.44777e-14	0.00765935	0.234	0.156	3.72389e-10	FALSE
DNA_damaging pre	PIK3R1	7.61162e-14	0.869376	0.05	0.021	3.80581e-10	FALSE
DNA_damaging pre	ITGA2	7.70441e-14	0.384147	0.064	0.029	3.8522e-10	FALSE
DNA_damaging pre	PRKAG1	7.72925e-14	0.51721	0.138	0.084	3.86463e-10	FALSE
DNA_damaging pre	GAB2	8.10367e-14	0.464739	0.082	0.042	4.05184e-10	FALSE
DNA_damaging pre	SCRN1	8.1144e-14	0.46128	0.12	0.069	4.0572e-10	FALSE
DNA_damaging pre	EPCAM	8.5472e-14	0.0309749	0.459	0.347	4.2736e-10	FALSE
DNA_damaging pre	IQGAP1	9.38093e-14	0.332669	0.153	0.095	4.69046e-10	FALSE
DNA_damaging pre	SMAD2	1.04264e-13	0.255665	0.196	0.128	5.21319e-10	FALSE
DNA_damaging pre	LRIF1	1.09829e-13	0.643168	0.101	0.056	5.49145e-10	FALSE
DNA_damaging pre	FZD4	1.14729e-13	1.03751	0.059	0.026	5.73647e-10	FALSE
DNA_damaging pre	SEC23B	1.15769e-13	0.571587	0.107	0.06	5.78846e-10	FALSE
DNA_damaging pre	ELAVL1	1.22051e-13	0.394373	0.173	0.111	6.10254e-10	FALSE
DNA_damaging pre	RPAP3	1.48522e-13	0.816526	0.051	0.021	7.42612e-10	FALSE
DNA_damaging pre	PDCD4	1.72885e-13	0.460664	0.129	0.077	8.64424e-10	FALSE
DNA_damaging pre	SLC22A5	1.75531e-13	0.65975	0.072	0.035	8.77653e-10	FALSE
DNA_damaging pre	XPO1	1.80224e-13	0.288219	0.264	0.187	9.01118e-10	FALSE
DNA_damaging pre	POMGNT1	1.91524e-13	0.387856	0.191	0.126	9.57618e-10	FALSE
DNA_damaging pre	SREBF2	1.99341e-13	0.34913	0.132	0.079	9.96703e-10	FALSE
DNA_damaging pre	RBBP4	1.99545e-13	0.236593	0.329	0.24	9.97727e-10	FALSE
DNA_damaging pre	NPTN	2.10835e-13	0.180638	0.301	0.213	1.05418e-09	FALSE
DNA_damaging pre	TESK2	2.14969e-13	1.64941	0.03	0.009	1.07485e-09	FALSE
DNA_damaging pre	USP5	2.30341e-13	0.499178	0.141	0.087	1.1517e-09	FALSE
DNA_damaging pre	TMUB2	2.45941e-13	0.781689	0.069	0.034	1.2297e-09	FALSE
DNA_damaging pre	ZSWIM6	2.60981e-13	1.24314	0.025	0.007	1.3049e-09	FALSE
DNA_damaging pre	PLIN5	2.68631e-13	0.969218	0.025	0.007	1.34315e-09	FALSE
DNA_damaging pre	ATP7A	2.88207e-13	1.13565	0.04	0.015	1.44104e-09	FALSE
DNA_damaging pre	YTHDC2	2.90952e-13	0.776363	0.071	0.035	1.45476e-09	FALSE
DNA_damaging pre	CENPB	3.03754e-13	0.307871	0.148	0.092	1.51877e-09	FALSE
DNA_damaging pre	NOSTRIN	3.12276e-13	0.807581	0.048	0.02	1.56138e-09	FALSE
DNA_damaging pre	CDK10	3.17569e-13	0.58272	0.06	0.027	1.58784e-09	FALSE
DNA_damaging pre	DHCR7	3.88818e-13	0.993819	0.052	0.022	1.94409e-09	FALSE
DNA_damaging pre	CRY2	4.47595e-13	0.426635	0.057	0.025	2.23797e-09	FALSE
DNA_damaging pre	CAPN3	5.00468e-13	3.50522	0.021	0.005	2.50234e-09	FALSE
DNA_damaging pre	ZC2HC1A	5.08841e-13	0.928604	0.045	0.018	2.54421e-09	FALSE
DNA_damaging pre	ITGB5	5.53782e-13	0.312155	0.219	0.149	2.76891e-09	FALSE
DNA_damaging pre	SLC39A11	5.96163e-13	0.318323	0.157	0.099	2.98082e-09	FALSE
DNA_damaging pre	DNAJB2	6.38644e-13	0.230487	0.19	0.125	3.19322e-09	FALSE
DNA_damaging pre	SLC25A1	6.38974e-13	0.280837	0.21	0.142	3.19487e-09	FALSE
DNA_damaging pre	ALG2	6.64576e-13	0.492581	0.133	0.081	3.32288e-09	FALSE
DNA_damaging pre	TRIM65	6.79542e-13	0.326726	0.128	0.077	3.39771e-09	FALSE
DNA_damaging pre	RAB28	7.04237e-13	0.811901	0.064	0.031	3.52118e-09	FALSE
DNA_damaging pre	ATF2	7.11075e-13	0.61879	0.082	0.043	3.55538e-09	FALSE
DNA_damaging pre	CCT7	7.48537e-13	0.2146	0.317	0.231	3.74269e-09	FALSE
DNA_damaging pre	TLK1	8.58926e-13	0.349982	0.16	0.102	4.29463e-09	FALSE
DNA_damaging pre	TXNDC16	9.51333e-13	1.17847	0.052	0.023	4.75667e-09	FALSE
DNA_damaging pre	SGSH	1.01708e-12	0.589097	0.106	0.06	5.0854e-09	FALSE
DNA_damaging pre	ERMAP	1.05925e-12	1.05331	0.041	0.016	5.29625e-09	FALSE
DNA_damaging pre	MCM2	1.08476e-12	0.594955	0.091	0.05	5.42378e-09	FALSE
DNA_damaging pre	ADAMTSL3	1.11957e-12	1.33665	0.024	0.006	5.59784e-09	FALSE
DNA_damaging pre	JPH1	1.14419e-12	1.24981	0.04	0.015	5.72093e-09	FALSE
DNA_damaging pre	WDR77	1.14879e-12	0.812127	0.101	0.058	5.74396e-09	FALSE
DNA_damaging pre	PBDC1	1.17632e-12	0.594697	0.081	0.043	5.88161e-09	FALSE
DNA_damaging pre	ATL2	1.22979e-12	0.372	0.117	0.069	6.14894e-09	FALSE
DNA_damaging pre	ACLY	1.69369e-12	0.453437	0.135	0.084	8.46845e-09	FALSE
DNA_damaging pre	CBFB	1.97785e-12	0.602898	0.097	0.055	9.88926e-09	FALSE
DNA_damaging pre	RIPK1	2.01821e-12	0.649509	0.08	0.043	1.00911e-08	FALSE
DNA_damaging pre	SIRT3	2.19891e-12	0.576331	0.059	0.028	1.09945e-08	FALSE
DNA_damaging pre	ZNF76	2.26498e-12	0.333406	0.107	0.062	1.13249e-08	FALSE
DNA_damaging pre	CDK3	2.57713e-12	0.616018	0.043	0.017	1.28856e-08	FALSE
DNA_damaging pre	GCN1	2.60263e-12	0.406427	0.128	0.078	1.30132e-08	FALSE
DNA_damaging pre	PLEKHM2	2.62933e-12	0.665165	0.08	0.043	1.31466e-08	FALSE
DNA_damaging pre	PARP11	2.89899e-12	1.15979	0.023	0.006	1.4495e-08	FALSE
DNA_damaging pre	MAL2	3.16843e-12	0.147705	0.454	0.345	1.58421e-08	FALSE
DNA_damaging pre	POLH	3.25839e-12	0.658354	0.078	0.041	1.6292e-08	FALSE
DNA_damaging pre	PTGIS	3.32816e-12	1.39068	0.02	0.004	1.66408e-08	FALSE
DNA_damaging pre	SMARCA2	3.36295e-12	0.322795	0.111	0.065	1.68148e-08	FALSE
DNA_damaging pre	KCTD5	3.94722e-12	0.471164	0.12	0.072	1.97361e-08	FALSE
DNA_damaging pre	IRS2	4.20246e-12	0.996648	0.048	0.021	2.10123e-08	FALSE
DNA_damaging pre	TRIM27	4.25327e-12	0.225376	0.163	0.106	2.12664e-08	FALSE
DNA_damaging pre	GPBP1L1	4.28356e-12	0.185217	0.217	0.149	2.14178e-08	FALSE
DNA_damaging pre	DIP2B	4.82115e-12	0.665706	0.086	0.047	2.41058e-08	FALSE
DNA_damaging pre	ZDHHC17	4.89841e-12	1.11361	0.044	0.018	2.44921e-08	FALSE
DNA_damaging pre	PRPF3	5.70669e-12	0.0316439	0.182	0.119	2.85334e-08	FALSE
DNA_damaging pre	R3HDM2	5.88924e-12	0.50178	0.101	0.058	2.94462e-08	FALSE
DNA_damaging pre	TRIB3	5.89959e-12	0.465	0.138	0.087	2.94979e-08	FALSE
DNA_damaging pre	EIF4E	6.13374e-12	0.361804	0.204	0.14	3.06687e-08	FALSE
DNA_damaging pre	AAR2	6.27178e-12	0.461085	0.054	0.025	3.13589e-08	FALSE
DNA_damaging pre	MTOR	6.73896e-12	0.522456	0.086	0.047	3.36948e-08	FALSE
DNA_damaging pre	MIPOL1	6.95825e-12	0.510421	0.074	0.039	3.47912e-08	FALSE
DNA_damaging pre	EPOR	7.16594e-12	0.877553	0.039	0.015	3.58297e-08	FALSE
DNA_damaging pre	DCTN1	7.32302e-12	0.391498	0.107	0.063	3.66151e-08	FALSE
DNA_damaging pre	ILF3	7.77588e-12	0.0927596	0.204	0.139	3.88794e-08	FALSE
DNA_damaging pre	ECHDC1	9.01167e-12	0.86181	0.048	0.021	4.50583e-08	FALSE
DNA_damaging pre	URGCP	9.23196e-12	0.583469	0.088	0.049	4.61598e-08	FALSE
DNA_damaging pre	BICRAL	1.01494e-11	0.799554	0.06	0.029	5.07471e-08	FALSE
DNA_damaging pre	TBRG4	1.08067e-11	0.281315	0.083	0.045	5.40336e-08	FALSE
DNA_damaging pre	ZBTB48	1.10891e-11	0.872108	0.044	0.018	5.54453e-08	FALSE
DNA_damaging pre	MEF2A	1.18816e-11	0.635973	0.06	0.029	5.94082e-08	FALSE
DNA_damaging pre	RAD50	1.25108e-11	0.844571	0.067	0.034	6.25542e-08	FALSE
DNA_damaging pre	EPHX2	1.34678e-11	0.595266	0.042	0.017	6.73389e-08	FALSE
DNA_damaging pre	CREBBP	1.34835e-11	0.425515	0.171	0.114	6.74175e-08	FALSE
DNA_damaging pre	PRKCZ	1.46834e-11	0.778024	0.075	0.04	7.34172e-08	FALSE
DNA_damaging pre	WEE1	1.57886e-11	0.166398	0.144	0.092	7.89432e-08	FALSE
DNA_damaging pre	ATP13A2	1.58804e-11	0.737429	0.055	0.026	7.94021e-08	FALSE
DNA_damaging pre	LSG1	1.69801e-11	0.235357	0.196	0.133	8.49007e-08	FALSE
DNA_damaging pre	PPP1R37	2.02654e-11	0.411069	0.159	0.104	1.01327e-07	FALSE
DNA_damaging pre	CACNA2D1	2.15006e-11	2.2784	0.016	0.003	1.07503e-07	FALSE
DNA_damaging pre	ATG16L1	2.17301e-11	0.37646	0.093	0.053	1.0865e-07	FALSE
DNA_damaging pre	TOMM40	2.36286e-11	0.439676	0.053	0.025	1.18143e-07	FALSE
DNA_damaging pre	RABL6	2.61957e-11	0.36306	0.182	0.123	1.30978e-07	FALSE
DNA_damaging pre	MMADHC	2.62099e-11	0.332567	0.218	0.155	1.3105e-07	FALSE
DNA_damaging pre	MELK	2.6869e-11	0.328353	0.077	0.041	1.34345e-07	FALSE
DNA_damaging pre	AURKA	2.74678e-11	0.488752	0.128	0.081	1.37339e-07	FALSE
DNA_damaging pre	TIGD5	2.76274e-11	0.846104	0.046	0.02	1.38137e-07	FALSE
DNA_damaging pre	DIP2A	3.98812e-11	0.393916	0.108	0.065	1.99406e-07	FALSE
DNA_damaging pre	DOC2A	4.15459e-11	1.00277	0.039	0.016	2.0773e-07	FALSE
DNA_damaging pre	CSRP3	4.25812e-11	2.88546	0.019	0.005	2.12906e-07	FALSE
DNA_damaging pre	WAPL	4.41759e-11	0.337459	0.226	0.161	2.2088e-07	FALSE
DNA_damaging pre	ENOSF1	4.46326e-11	0.39854	0.119	0.073	2.23163e-07	FALSE
DNA_damaging pre	TRIB2	4.56753e-11	0.449134	0.06	0.03	2.28376e-07	FALSE
DNA_damaging pre	SORCS1	4.67515e-11	1.6469	0.016	0.003	2.33758e-07	FALSE
DNA_damaging pre	FANCI	4.94328e-11	0.873325	0.079	0.044	2.47164e-07	FALSE
DNA_damaging pre	FMC1	5.13126e-11	0.641367	0.055	0.026	2.56563e-07	FALSE
DNA_damaging pre	POMT1	5.6167e-11	0.801149	0.056	0.027	2.80835e-07	FALSE
DNA_damaging pre	SNX11	6.8173e-11	0.576914	0.095	0.056	3.40865e-07	FALSE
DNA_damaging pre	STAT5B	7.11257e-11	0.741539	0.054	0.026	3.55629e-07	FALSE
DNA_damaging pre	RUVBL1	7.35021e-11	0.177519	0.149	0.097	3.6751e-07	FALSE
DNA_damaging pre	ATXN2L	7.61334e-11	0.226419	0.236	0.169	3.80667e-07	FALSE
DNA_damaging pre	PTOV1	7.67906e-11	0.536265	0.067	0.034	3.83953e-07	FALSE
DNA_damaging pre	GOLGA2	7.73956e-11	0.161407	0.166	0.111	3.86978e-07	FALSE
DNA_damaging pre	FZD3	8.22283e-11	0.749419	0.06	0.03	4.11141e-07	FALSE
DNA_damaging pre	KITLG	9.58243e-11	0.144908	0.232	0.165	4.79121e-07	FALSE
DNA_damaging pre	DMWD	9.92322e-11	0.315716	0.112	0.069	4.96161e-07	FALSE
DNA_damaging pre	SERPINA5	1.00843e-10	0.196658	0.139	0.089	5.04214e-07	FALSE
DNA_damaging pre	MSH3	1.09701e-10	0.74242	0.068	0.036	5.48504e-07	FALSE
DNA_damaging pre	MAPK9	1.27634e-10	0.44733	0.12	0.075	6.3817e-07	FALSE
DNA_damaging pre	JRK	1.29138e-10	0.289853	0.074	0.04	6.45691e-07	FALSE
DNA_damaging pre	POGZ	1.30263e-10	0.156764	0.195	0.133	6.51317e-07	FALSE
DNA_damaging pre	SNRPD1	1.3325e-10	0.475421	0.104	0.063	6.66251e-07	FALSE
DNA_damaging pre	SCNN1A	1.33835e-10	0.131641	0.207	0.143	6.69173e-07	FALSE
DNA_damaging pre	MKNK1	1.41866e-10	0.544968	0.058	0.029	7.09328e-07	FALSE
DNA_damaging pre	ROCK1	1.43361e-10	0.319749	0.134	0.086	7.16806e-07	FALSE
DNA_damaging pre	STUB1	1.47864e-10	0.209194	0.218	0.154	7.39322e-07	FALSE
DNA_damaging pre	IFI35	1.53017e-10	0.36658	0.106	0.064	7.65085e-07	FALSE
DNA_damaging pre	VEGFA	1.53236e-10	0.258543	0.262	0.191	7.66181e-07	FALSE
DNA_damaging pre	TRRAP	1.63678e-10	0.37981	0.112	0.069	8.1839e-07	FALSE
DNA_damaging pre	STAT2	1.64963e-10	0.35546	0.068	0.036	8.24815e-07	FALSE
DNA_damaging pre	MICAL2	1.65242e-10	0.589449	0.059	0.029	8.26208e-07	FALSE
DNA_damaging pre	MFN2	1.6807e-10	0.583014	0.111	0.069	8.40349e-07	FALSE
DNA_damaging pre	ATPAF1	1.77695e-10	0.561679	0.079	0.044	8.88477e-07	FALSE
DNA_damaging pre	BAG6	1.99916e-10	0.421157	0.16	0.108	9.99582e-07	FALSE
DNA_damaging pre	AKTIP	2.10703e-10	0.80485	0.081	0.046	1.05351e-06	FALSE
DNA_damaging pre	PTBP1	2.18558e-10	0.260625	0.181	0.124	1.09279e-06	FALSE
DNA_damaging pre	ABCF3	2.22186e-10	0.640502	0.1	0.06	1.11093e-06	FALSE
DNA_damaging pre	FLOT2	2.222e-10	0.367628	0.134	0.087	1.111e-06	FALSE
DNA_damaging pre	ESF1	2.46826e-10	0.45968	0.056	0.028	1.23413e-06	FALSE
DNA_damaging pre	PBLD	2.54008e-10	0.423351	0.059	0.03	1.27004e-06	FALSE
DNA_damaging pre	CDAN1	2.57036e-10	0.657101	0.032	0.012	1.28518e-06	FALSE
DNA_damaging pre	DOK7	2.60309e-10	0.68364	0.038	0.016	1.30155e-06	FALSE
DNA_damaging pre	CRIPT	2.83161e-10	0.378673	0.063	0.033	1.41581e-06	FALSE
DNA_damaging pre	UBR3	3.0327e-10	0.709478	0.081	0.046	1.51635e-06	FALSE
DNA_damaging pre	JUP	3.05393e-10	0.388457	0.142	0.093	1.52696e-06	FALSE
DNA_damaging pre	EBP	3.06642e-10	0.466224	0.144	0.096	1.53321e-06	FALSE
DNA_damaging pre	SP110	4.05184e-10	0.415591	0.095	0.057	2.02592e-06	FALSE
DNA_damaging pre	EVI5	4.28462e-10	0.473965	0.069	0.037	2.14231e-06	FALSE
DNA_damaging pre	CSNK2A1	4.35395e-10	0.19068	0.218	0.156	2.17697e-06	FALSE
DNA_damaging pre	ZNF281	4.36077e-10	0.640026	0.05	0.024	2.18039e-06	FALSE
DNA_damaging pre	FAM193A	4.3995e-10	0.284269	0.072	0.04	2.19975e-06	FALSE
DNA_damaging pre	AP2M1	4.81363e-10	0.126019	0.479	0.373	2.40681e-06	FALSE
DNA_damaging pre	SLC11A2	5.27126e-10	0.192951	0.161	0.109	2.63563e-06	FALSE
DNA_damaging pre	METTL16	5.82751e-10	0.522522	0.051	0.025	2.91375e-06	FALSE
DNA_damaging pre	TUFM	5.86182e-10	0.181568	0.265	0.196	2.93091e-06	FALSE
DNA_damaging pre	SLC39A8	5.99284e-10	0.72606	0.043	0.019	2.99642e-06	FALSE
DNA_damaging pre	CLCN3	6.01317e-10	0.271795	0.11	0.069	3.00658e-06	FALSE
DNA_damaging pre	NCSTN	6.12439e-10	0.321995	0.151	0.102	3.06219e-06	FALSE
DNA_damaging pre	STIM2	6.42138e-10	0.832408	0.038	0.016	3.21069e-06	FALSE
DNA_damaging pre	LMBR1L	6.56589e-10	0.799362	0.053	0.026	3.28294e-06	FALSE
DNA_damaging pre	ZNF592	6.60019e-10	0.527211	0.1	0.061	3.30009e-06	FALSE
DNA_damaging pre	PIKFYVE	7.06797e-10	0.363253	0.07	0.038	3.53399e-06	FALSE
DNA_damaging pre	ABCD3	7.17414e-10	0.368899	0.076	0.043	3.58707e-06	FALSE
DNA_damaging pre	CDKN2B	7.30928e-10	0.893569	0.061	0.032	3.65464e-06	FALSE
DNA_damaging pre	ITPR3	7.68862e-10	0.139236	0.175	0.121	3.84431e-06	FALSE
DNA_damaging pre	NEK11	8.27675e-10	0.690569	0.05	0.024	4.13837e-06	FALSE
DNA_damaging pre	LARP4	8.72439e-10	0.441297	0.135	0.089	4.36219e-06	FALSE
DNA_damaging pre	IGSF8	8.85012e-10	0.581924	0.076	0.043	4.42506e-06	FALSE
DNA_damaging pre	UNC45A	8.85071e-10	0.760151	0.068	0.037	4.42535e-06	FALSE
DNA_damaging pre	ZSCAN26	9.25745e-10	0.470051	0.043	0.02	4.62873e-06	FALSE
DNA_damaging pre	RCC1	9.78517e-10	0.330066	0.164	0.113	4.89258e-06	FALSE
DNA_damaging pre	HNRNPM	9.88972e-10	0.170656	0.325	0.247	4.94486e-06	FALSE
DNA_damaging pre	PM20D2	9.98373e-10	0.748281	0.045	0.021	4.99187e-06	FALSE
DNA_damaging pre	NME1	1.10084e-09	0.111649	0.401	0.307	5.50419e-06	FALSE
DNA_damaging pre	RANBP9	1.15131e-09	0.163955	0.26	0.191	5.75655e-06	FALSE
DNA_damaging pre	RERG	1.16016e-09	0.613032	0.061	0.032	5.80078e-06	FALSE
DNA_damaging pre	GSS	1.21419e-09	0.413216	0.119	0.077	6.07096e-06	FALSE
DNA_damaging pre	ZMYM1	1.22971e-09	0.368905	0.061	0.032	6.14857e-06	FALSE
DNA_damaging pre	ODR4	1.37672e-09	0.264655	0.08	0.046	6.88359e-06	FALSE
DNA_damaging pre	CCNT1	1.39263e-09	0.684512	0.065	0.036	6.96315e-06	FALSE
DNA_damaging pre	SOS1	1.51612e-09	0.320978	0.095	0.058	7.5806e-06	FALSE
DNA_damaging pre	PECAM1	1.67245e-09	1.12917	0.014	0.003	8.36224e-06	FALSE
DNA_damaging pre	CAD	1.72797e-09	0.527913	0.074	0.042	8.63987e-06	FALSE
DNA_damaging pre	LZIC	1.80538e-09	0.321559	0.144	0.097	9.02688e-06	FALSE
DNA_damaging pre	EGF	1.89776e-09	1.23965	0.037	0.016	9.48879e-06	FALSE
DNA_damaging pre	IRAK1	2.03131e-09	0.143962	0.28	0.208	1.01566e-05	FALSE
DNA_damaging pre	HDAC10	2.03624e-09	0.909886	0.044	0.021	1.01812e-05	FALSE
DNA_damaging pre	SMARCA5	2.05186e-09	0.213788	0.19	0.133	1.02593e-05	FALSE
DNA_damaging pre	CTCF	2.10702e-09	0.380408	0.077	0.044	1.05351e-05	FALSE
DNA_damaging pre	CLSTN1	2.13774e-09	0.330178	0.119	0.077	1.06887e-05	FALSE
DNA_damaging pre	MAPKAPK2	2.13915e-09	0.411543	0.22	0.161	1.06958e-05	FALSE
DNA_damaging pre	MAX	2.21264e-09	0.321771	0.152	0.104	1.10632e-05	FALSE
DNA_damaging pre	PTCD3	2.30072e-09	0.287237	0.146	0.099	1.15036e-05	FALSE
DNA_damaging pre	CBX3	2.42649e-09	0.141313	0.42	0.333	1.21324e-05	FALSE
DNA_damaging pre	MAD2L1	2.59384e-09	0.139286	0.13	0.086	1.29692e-05	FALSE
DNA_damaging pre	DUSP5	2.60452e-09	0.251796	0.089	0.053	1.30226e-05	FALSE
DNA_damaging pre	EMC1	2.65682e-09	0.204603	0.128	0.084	1.32841e-05	FALSE
DNA_damaging pre	RASA1	2.84241e-09	0.574839	0.076	0.044	1.42121e-05	FALSE
DNA_damaging pre	IRF2BP1	2.84407e-09	0.586728	0.085	0.051	1.42204e-05	FALSE
DNA_damaging pre	KMT2D	2.85456e-09	0.450999	0.102	0.064	1.42728e-05	FALSE
DNA_damaging pre	MSH6	3.1792e-09	0.371437	0.073	0.042	1.5896e-05	FALSE
DNA_damaging pre	MPDU1	3.29849e-09	0.42814	0.094	0.057	1.64924e-05	FALSE
DNA_damaging pre	COASY	3.47562e-09	0.268262	0.166	0.115	1.73781e-05	FALSE
DNA_damaging pre	AAMP	3.51927e-09	0.2112	0.197	0.141	1.75963e-05	FALSE
DNA_damaging pre	SLC30A7	3.61356e-09	0.583959	0.062	0.033	1.80678e-05	FALSE
DNA_damaging pre	BCL2L1	3.71704e-09	0.114677	0.232	0.168	1.85852e-05	FALSE
DNA_damaging pre	XPO7	3.73731e-09	0.45026	0.087	0.052	1.86866e-05	FALSE
DNA_damaging pre	TNS2	3.94547e-09	0.681218	0.054	0.028	1.97273e-05	FALSE
DNA_damaging pre	TNFRSF6B	3.96985e-09	1.07302	0.024	0.009	1.98492e-05	FALSE
DNA_damaging pre	NIPSNAP3A	4.00552e-09	0.519572	0.063	0.034	2.00276e-05	FALSE
DNA_damaging pre	STRN3	4.11869e-09	0.347568	0.128	0.085	2.05934e-05	FALSE
DNA_damaging pre	MAP2K5	4.21216e-09	0.657262	0.048	0.024	2.10608e-05	FALSE
DNA_damaging pre	AGAP1	5.16028e-09	0.145459	0.238	0.175	2.58014e-05	FALSE
DNA_damaging pre	DIS3L2	6.23001e-09	0.500638	0.067	0.038	3.115e-05	FALSE
DNA_damaging pre	IPO11	6.42834e-09	0.227696	0.065	0.036	3.21417e-05	FALSE
DNA_damaging pre	CLPX	6.69356e-09	0.430501	0.11	0.071	3.34678e-05	FALSE
DNA_damaging pre	SNX4	7.18928e-09	0.628374	0.072	0.042	3.59464e-05	FALSE
DNA_damaging pre	MYO1C	8.11945e-09	0.151232	0.213	0.155	4.05973e-05	FALSE
DNA_damaging pre	PPP2R1A	8.17305e-09	0.232906	0.158	0.109	4.08653e-05	FALSE
DNA_damaging pre	SNAP47	8.67924e-09	0.405612	0.065	0.037	4.33962e-05	FALSE
DNA_damaging pre	ZBTB1	9.55896e-09	0.407721	0.081	0.048	4.77948e-05	FALSE
DNA_damaging pre	MTCL1	9.58821e-09	1.13112	0.022	0.008	4.7941e-05	FALSE
DNA_damaging pre	F11R	1.03694e-08	0.0154252	0.333	0.256	5.18472e-05	FALSE
DNA_damaging pre	SAMD9	1.06539e-08	0.25583	0.066	0.037	5.32696e-05	FALSE
DNA_damaging pre	FBXO43	1.08091e-08	0.879201	0.021	0.007	5.40455e-05	FALSE
DNA_damaging pre	ZNF326	1.11378e-08	0.265478	0.105	0.067	5.5689e-05	FALSE
DNA_damaging pre	NEDD4L	1.16943e-08	0.174694	0.106	0.068	5.84716e-05	FALSE
DNA_damaging pre	SF3B1	1.23695e-08	0.169123	0.219	0.159	6.18474e-05	FALSE
DNA_damaging pre	ASTN2	1.25604e-08	0.769392	0.033	0.014	6.28021e-05	FALSE
DNA_damaging pre	QPCTL	1.33217e-08	0.590063	0.034	0.015	6.66087e-05	FALSE
DNA_damaging pre	OGT	1.34942e-08	0.248105	0.173	0.123	6.74708e-05	FALSE
DNA_damaging pre	NUDCD1	1.36316e-08	0.167719	0.118	0.078	6.8158e-05	FALSE
DNA_damaging pre	DDX6	1.46611e-08	0.281501	0.167	0.118	7.33053e-05	FALSE
DNA_damaging pre	UBA1	1.51078e-08	0.383218	0.122	0.082	7.55392e-05	FALSE
DNA_damaging pre	STRIP2	1.53274e-08	2.0029	0.016	0.005	7.66369e-05	FALSE
DNA_damaging pre	EPG5	1.63262e-08	0.716039	0.046	0.024	8.16311e-05	FALSE
DNA_damaging pre	LIG3	1.83676e-08	0.344569	0.076	0.045	9.18379e-05	FALSE
DNA_damaging pre	ENPP1	1.84949e-08	0.228138	0.094	0.059	9.24747e-05	FALSE
DNA_damaging pre	TAP1	1.85805e-08	0.309673	0.112	0.073	9.29024e-05	FALSE
DNA_damaging pre	MTREX	1.92842e-08	0.139427	0.109	0.071	9.6421e-05	FALSE
DNA_damaging pre	GALNS	2.04099e-08	0.936331	0.029	0.012	0.00010205	FALSE
DNA_damaging pre	ADGRA3	2.16395e-08	0.973466	0.036	0.016	0.000108197	FALSE
DNA_damaging pre	SNRPD3	2.19047e-08	0.290797	0.176	0.126	0.000109523	FALSE
DNA_damaging pre	NRAS	2.40554e-08	0.381987	0.117	0.077	0.000120277	FALSE
DNA_damaging pre	AP2A1	2.47867e-08	0.235291	0.158	0.112	0.000123934	FALSE
DNA_damaging pre	DDX43	2.55635e-08	0.813842	0.028	0.011	0.000127818	FALSE
DNA_damaging pre	MAPK8IP1	2.55885e-08	0.622438	0.029	0.012	0.000127943	FALSE
DNA_damaging pre	STRIP1	2.56115e-08	0.465566	0.048	0.025	0.000128057	FALSE
DNA_damaging pre	FUT2	2.59105e-08	0.689458	0.023	0.008	0.000129553	FALSE
DNA_damaging pre	DHFR	3.43548e-08	0.368859	0.133	0.091	0.000171774	FALSE
DNA_damaging pre	DDX58	3.56945e-08	0.0768794	0.057	0.031	0.000178473	FALSE
DNA_damaging pre	RALGPS1	3.69396e-08	0.416604	0.053	0.028	0.000184698	FALSE
DNA_damaging pre	PRPF31	3.70026e-08	0.23219	0.132	0.09	0.000185013	FALSE
DNA_damaging pre	CASP6	4.40855e-08	0.11039	0.095	0.06	0.000220427	FALSE
DNA_damaging pre	UEVLD	4.41518e-08	0.304265	0.088	0.055	0.000220759	FALSE
DNA_damaging pre	GNA11	4.44764e-08	0.333885	0.089	0.056	0.000222382	FALSE
DNA_damaging pre	SRCAP	4.54853e-08	0.194193	0.131	0.089	0.000227427	FALSE
DNA_damaging pre	RAN	4.67463e-08	0.0921905	0.438	0.351	0.000233731	FALSE
DNA_damaging pre	IARS2	5.0244e-08	0.278455	0.209	0.156	0.00025122	FALSE
DNA_damaging pre	GMFB	5.05831e-08	0.356446	0.175	0.127	0.000252916	FALSE
DNA_damaging pre	EFTUD2	5.43101e-08	0.546523	0.068	0.04	0.00027155	FALSE
DNA_damaging pre	BMPR2	5.80726e-08	0.324298	0.126	0.086	0.000290363	FALSE
DNA_damaging pre	SMAP2	6.15103e-08	0.279422	0.075	0.046	0.000307552	FALSE
DNA_damaging pre	SMCHD1	6.59595e-08	0.633374	0.074	0.045	0.000329798	FALSE
DNA_damaging pre	RTN4	6.8196e-08	0.148894	0.366	0.289	0.00034098	FALSE
DNA_damaging pre	HSPB11	6.95383e-08	0.127316	0.148	0.104	0.000347692	FALSE
DNA_damaging pre	CDC14A	7.55702e-08	0.300104	0.023	0.009	0.000377851	FALSE
DNA_damaging pre	EIF2AK3	7.61307e-08	0.285101	0.1	0.065	0.000380654	FALSE
DNA_damaging pre	TIMM50	7.63257e-08	0.402062	0.048	0.025	0.000381628	FALSE
DNA_damaging pre	SPTBN1	8.23254e-08	0.175157	0.156	0.111	0.000411627	FALSE
DNA_damaging pre	TRMT2A	8.38698e-08	0.58259	0.059	0.034	0.000419349	FALSE
DNA_damaging pre	PODXL	8.43146e-08	0.0947444	0.043	0.022	0.000421573	FALSE
DNA_damaging pre	MSI2	8.53558e-08	0.158847	0.14	0.097	0.000426779	FALSE
DNA_damaging pre	ZC3H18	8.88823e-08	0.526916	0.065	0.038	0.000444412	FALSE
DNA_damaging pre	ATP5F1A	8.95749e-08	0.0380317	0.388	0.302	0.000447874	FALSE
DNA_damaging pre	FNTA	9.31113e-08	0.215221	0.202	0.15	0.000465557	FALSE
DNA_damaging pre	ANKHD1	9.49715e-08	0.274056	0.098	0.064	0.000474858	FALSE
DNA_damaging pre	CEP85	1.03962e-07	0.0924937	0.091	0.058	0.000519808	FALSE
DNA_damaging pre	ZFYVE26	1.05204e-07	0.266126	0.056	0.032	0.000526019	FALSE
DNA_damaging pre	IPO9	1.09491e-07	0.169598	0.125	0.086	0.000547457	FALSE
DNA_damaging pre	RCN2	1.25077e-07	0.320572	0.107	0.072	0.000625387	FALSE
DNA_damaging pre	HMGA2	1.33236e-07	0.884595	0.046	0.024	0.000666182	FALSE
DNA_damaging pre	DPP8	1.40329e-07	0.451889	0.068	0.041	0.000701644	FALSE
DNA_damaging pre	AXIN1	1.41671e-07	0.265262	0.113	0.076	0.000708356	FALSE
DNA_damaging pre	RCOR1	1.52129e-07	0.572646	0.073	0.045	0.000760646	FALSE
DNA_damaging pre	YY1	1.72123e-07	0.125838	0.241	0.184	0.000860614	FALSE
DNA_damaging pre	PDE4DIP	1.783e-07	1.405	0.096	0.065	0.000891501	FALSE
DNA_damaging pre	NES	1.82411e-07	1.73511	0.019	0.007	0.000912057	FALSE
DNA_damaging pre	ABCA7	1.96129e-07	0.727615	0.023	0.009	0.000980647	FALSE
DNA_damaging pre	MTA1	2.01641e-07	0.236457	0.157	0.113	0.00100821	FALSE
DNA_damaging pre	ENTPD2	2.10412e-07	0.707323	0.029	0.013	0.00105206	FALSE
DNA_damaging pre	TXNDC9	2.19017e-07	0.178711	0.111	0.075	0.00109509	FALSE
DNA_damaging pre	BBC3	2.22433e-07	0.876314	0.05	0.027	0.00111217	FALSE
DNA_damaging pre	EMC4	2.26617e-07	0.647116	0.065	0.039	0.00113309	FALSE
DNA_damaging pre	DCLK1	2.51022e-07	1.12222	0.021	0.008	0.00125511	FALSE
DNA_damaging pre	MEF2C	2.51142e-07	3.09324	0.012	0.003	0.00125571	FALSE
DNA_damaging pre	THEM6	2.62421e-07	0.209359	0.133	0.093	0.00131211	FALSE
DNA_damaging pre	ITCH	2.68647e-07	0.105081	0.137	0.096	0.00134324	FALSE
DNA_damaging pre	FUCA1	2.74954e-07	0.814596	0.044	0.023	0.00137477	FALSE
DNA_damaging pre	GATA2	2.78029e-07	0.857418	0.041	0.021	0.00139015	FALSE
DNA_damaging pre	SUV39H1	2.85502e-07	1.01889	0.031	0.015	0.00142751	FALSE
DNA_damaging pre	ABCC3	2.9558e-07	0.177022	0.071	0.043	0.0014779	FALSE
DNA_damaging pre	FSTL3	3.35805e-07	0.562502	0.041	0.021	0.00167902	FALSE
DNA_damaging pre	ATF6	3.44965e-07	0.198683	0.123	0.085	0.00172483	FALSE
DNA_damaging pre	CCAR2	3.48271e-07	0.518878	0.067	0.041	0.00174136	FALSE
DNA_damaging pre	IRF7	3.50923e-07	0.286482	0.047	0.026	0.00175461	FALSE
DNA_damaging pre	ACP5	3.6997e-07	1.36754	0.018	0.006	0.00184985	FALSE
DNA_damaging pre	POLR2E	3.76297e-07	0.183399	0.073	0.045	0.00188148	FALSE
DNA_damaging pre	PGBD1	3.91031e-07	0.820244	0.025	0.011	0.00195515	FALSE
DNA_damaging pre	ODF2L	4.11539e-07	0.370747	0.08	0.051	0.0020577	FALSE
DNA_damaging pre	ICA1	4.29521e-07	0.235434	0.085	0.054	0.0021476	FALSE
DNA_damaging pre	LONP1	4.35689e-07	0.157364	0.099	0.066	0.00217845	FALSE
DNA_damaging pre	LDB3	4.45851e-07	2.95039	0.018	0.007	0.00222926	FALSE
DNA_damaging pre	FUBP3	4.52929e-07	0.154024	0.106	0.071	0.00226464	FALSE
DNA_damaging pre	ALAD	4.90149e-07	0.417821	0.109	0.075	0.00245074	FALSE
DNA_damaging pre	DTNBP1	5.04488e-07	0.185855	0.062	0.037	0.00252244	FALSE
DNA_damaging pre	IL4R	5.11239e-07	0.580843	0.038	0.02	0.0025562	FALSE
DNA_damaging pre	USP7	5.16687e-07	0.261131	0.226	0.174	0.00258343	FALSE
DNA_damaging pre	DHX9	5.1859e-07	0.154987	0.174	0.129	0.00259295	FALSE
DNA_damaging pre	CREG1	5.19867e-07	0.135574	0.154	0.111	0.00259933	FALSE
DNA_damaging pre	CRYGS	5.20853e-07	1.1301	0.022	0.009	0.00260427	FALSE
DNA_damaging pre	ICOSLG	5.6798e-07	0.459108	0.034	0.017	0.0028399	FALSE
DNA_damaging pre	DNAJA3	6.61729e-07	0.280796	0.081	0.052	0.00330865	FALSE
DNA_damaging pre	EZH1	6.78236e-07	0.639738	0.051	0.029	0.00339118	FALSE
DNA_damaging pre	ORC6	6.87516e-07	0.63107	0.033	0.016	0.00343758	FALSE
DNA_damaging pre	NEURL4	6.96963e-07	0.601009	0.037	0.019	0.00348481	FALSE
DNA_damaging pre	NCBP3	7.04198e-07	0.50846	0.06	0.036	0.00352099	FALSE
DNA_damaging pre	NCLN	7.24923e-07	0.416139	0.085	0.056	0.00362462	FALSE
DNA_damaging pre	TOM1L2	7.45307e-07	0.6645	0.034	0.017	0.00372653	FALSE
DNA_damaging pre	FADS1	7.50825e-07	0.941888	0.037	0.019	0.00375412	FALSE
DNA_damaging pre	MEIS3	7.54757e-07	0.156349	0.16	0.117	0.00377378	FALSE
DNA_damaging pre	NSD2	7.83207e-07	0.185239	0.126	0.088	0.00391604	FALSE
DNA_damaging pre	EMP2	7.86305e-07	0.12084	0.298	0.236	0.00393153	FALSE
DNA_damaging pre	CYP27A1	8.43364e-07	0.38684	0.059	0.035	0.00421682	FALSE
DNA_damaging pre	FAM3A	8.53145e-07	0.34815	0.078	0.05	0.00426573	FALSE
DNA_damaging pre	RAP1A	8.57215e-07	0.227721	0.193	0.146	0.00428608	FALSE
DNA_damaging pre	GLRB	9.12489e-07	0.389736	0.03	0.014	0.00456244	FALSE
DNA_damaging pre	GNL2	9.98515e-07	0.265728	0.11	0.076	0.00499257	FALSE
DNA_damaging pre	RRAD	1.02011e-06	3.26147	0.009	0.002	0.00510053	FALSE
DNA_damaging pre	PUSL1	1.05343e-06	0.284799	0.06	0.036	0.00526716	FALSE
DNA_damaging pre	NUTF2	1.09054e-06	0.192159	0.135	0.097	0.0054527	FALSE
DNA_damaging pre	ZBTB25	1.1174e-06	0.578497	0.043	0.023	0.00558701	FALSE
DNA_damaging pre	RC3H1	1.14493e-06	0.307567	0.072	0.046	0.00572463	FALSE
DNA_damaging pre	XIAP	1.17302e-06	0.223603	0.101	0.069	0.00586512	FALSE
DNA_damaging pre	TYMS	1.18069e-06	0.374192	0.126	0.091	0.00590345	FALSE
DNA_damaging pre	NSUN2	1.26701e-06	0.276947	0.148	0.107	0.00633506	FALSE
DNA_damaging pre	STK11	1.31729e-06	0.461697	0.064	0.04	0.00658646	FALSE
DNA_damaging pre	SIRT2	1.33154e-06	0.876842	0.041	0.023	0.0066577	FALSE
DNA_damaging pre	AGO1	1.33328e-06	0.228424	0.062	0.038	0.0066664	FALSE
DNA_damaging pre	PIK3CA	1.38197e-06	0.186573	0.115	0.08	0.00690985	FALSE
DNA_damaging pre	SYP	1.4129e-06	0.427947	0.028	0.013	0.0070645	FALSE
DNA_damaging pre	RC3H2	1.42202e-06	0.0140685	0.138	0.098	0.00711008	FALSE
DNA_damaging pre	ZMYND19	1.47579e-06	0.395498	0.077	0.05	0.00737896	FALSE
DNA_damaging pre	HSDL1	1.49438e-06	0.670326	0.039	0.021	0.00747189	FALSE
DNA_damaging pre	TWSG1	1.53172e-06	0.261947	0.101	0.069	0.00765862	FALSE
DNA_damaging pre	SF3B3	1.65609e-06	0.516548	0.084	0.056	0.00828043	FALSE
DNA_damaging pre	TP53BP1	1.6871e-06	0.375625	0.084	0.056	0.00843551	FALSE
DNA_damaging pre	SMN2	1.76659e-06	0.216779	0.122	0.086	0.00883295	FALSE
DNA_damaging pre	MAPK8IP2	1.97205e-06	0.189555	0.073	0.047	0.00986026	FALSE
DNA_damaging pre	SRF	1.9944e-06	0.534956	0.061	0.037	0.00997199	FALSE
DNA_damaging pre	BCL7B	2.07034e-06	0.176485	0.114	0.08	0.0103517	FALSE
DNA_damaging pre	PGGT1B	2.11116e-06	0.400507	0.047	0.027	0.0105558	FALSE
DNA_damaging pre	RWDD4	2.13484e-06	0.133293	0.085	0.056	0.0106742	FALSE
DNA_damaging pre	DDX3X	2.22046e-06	0.0381992	0.27	0.211	0.0111023	FALSE
DNA_damaging pre	MOB4	2.25787e-06	0.255304	0.099	0.067	0.0112893	FALSE
DNA_damaging pre	HEXA	2.31842e-06	0.196134	0.117	0.083	0.0115921	FALSE
DNA_damaging pre	MYB	2.32553e-06	0.130135	0.101	0.069	0.0116276	FALSE
DNA_damaging pre	NEMP1	2.33814e-06	0.189593	0.074	0.048	0.0116907	FALSE
DNA_damaging pre	PLIN4	2.36652e-06	2.78346	0.009	0.002	0.0118326	FALSE
DNA_damaging pre	GRWD1	2.36986e-06	0.414709	0.079	0.052	0.0118493	FALSE
DNA_damaging pre	MINDY2	2.42893e-06	0.267651	0.092	0.062	0.0121446	FALSE
DNA_damaging pre	PADI2	2.53404e-06	0.316854	0.056	0.087	0.0126702	FALSE
DNA_damaging pre	ALKBH5	2.56051e-06	0.218879	0.151	0.112	0.0128025	FALSE
DNA_damaging pre	TNFSF12	2.7045e-06	0.556558	0.028	0.013	0.0135225	FALSE
DNA_damaging pre	WASHC3	2.86299e-06	0.159838	0.085	0.056	0.0143149	FALSE
DNA_damaging pre	ANAPC1	2.86605e-06	0.266647	0.098	0.067	0.0143302	FALSE
DNA_damaging pre	BRCA1	2.93658e-06	0.286994	0.052	0.031	0.0146829	FALSE
DNA_damaging pre	ATXN3	3.02288e-06	0.185542	0.108	0.075	0.0151144	FALSE
DNA_damaging pre	DYRK1B	3.05731e-06	0.650483	0.054	0.033	0.0152865	FALSE
DNA_damaging pre	EXOSC10	3.11935e-06	0.139883	0.087	0.059	0.0155967	FALSE
DNA_damaging pre	THAP11	3.12113e-06	0.562021	0.063	0.04	0.0156057	FALSE
DNA_damaging pre	RPS6KA5	3.12546e-06	0.589468	0.04	0.022	0.0156273	FALSE
DNA_damaging pre	NUDT1	3.17365e-06	0.12705	0.09	0.061	0.0158683	FALSE
DNA_damaging pre	ACACB	3.33253e-06	1.26234	0.033	0.017	0.0166627	FALSE
DNA_damaging pre	MAPK11	3.37647e-06	0.608335	0.023	0.01	0.0168824	FALSE
DNA_damaging pre	SH3GLB2	3.43572e-06	0.0848337	0.196	0.15	0.0171786	FALSE
DNA_damaging pre	WDR5	3.47929e-06	0.220463	0.119	0.085	0.0173965	FALSE
DNA_damaging pre	ZNF512	3.53726e-06	0.14748	0.079	0.052	0.0176863	FALSE
DNA_damaging pre	CD2BP2	3.74976e-06	0.269544	0.087	0.058	0.0187488	FALSE
DNA_damaging pre	LRRK2	4.00862e-06	1.039	0.014	0.004	0.0200431	FALSE
DNA_damaging pre	COQ8A	4.09027e-06	1.02906	0.047	0.028	0.0204513	FALSE
DNA_damaging pre	PPM1A	4.17182e-06	0.108019	0.215	0.166	0.0208591	FALSE
DNA_damaging pre	CAMSAP2	4.3879e-06	0.566816	0.058	0.036	0.0219395	FALSE
DNA_damaging pre	SEMA4B	4.56293e-06	0.290965	0.129	0.094	0.0228147	FALSE
DNA_damaging pre	PTCD2	4.65659e-06	0.832811	0.018	0.007	0.023283	FALSE
DNA_damaging pre	MAPK1	4.89326e-06	0.223153	0.109	0.076	0.0244663	FALSE
DNA_damaging pre	NUMA1	4.90854e-06	0.241208	0.174	0.132	0.0245427	FALSE
DNA_damaging pre	NUP62	4.92334e-06	0.0346243	0.066	0.042	0.0246167	FALSE
DNA_damaging pre	EID1	5.12701e-06	0.2441	0.151	0.114	0.0256351	FALSE
DNA_damaging pre	MALT1	5.15493e-06	0.163304	0.055	0.034	0.0257747	FALSE
DNA_damaging pre	TM9SF4	5.36195e-06	0.212325	0.089	0.061	0.0268097	FALSE
DNA_damaging pre	CNOT1	5.45272e-06	0.0977749	0.14	0.103	0.0272636	FALSE
DNA_damaging pre	PICALM	5.825e-06	0.0242971	0.228	0.177	0.029125	FALSE
DNA_damaging pre	NUP214	5.90186e-06	0.490706	0.041	0.023	0.0295093	FALSE
DNA_damaging pre	UHRF1	6.05755e-06	0.519003	0.05	0.03	0.0302877	FALSE
DNA_damaging pre	TOP1MT	6.07782e-06	0.040391	0.127	0.092	0.0303891	FALSE
DNA_damaging pre	NIBAN1	6.48959e-06	0.634469	0.025	0.012	0.032448	FALSE
DNA_damaging pre	MAP7D1	6.49834e-06	0.541736	0.117	0.085	0.0324917	FALSE
DNA_damaging pre	ARHGAP35	6.58913e-06	0.0607528	0.253	0.2	0.0329456	FALSE
DNA_damaging pre	KMT2A	6.70088e-06	0.146556	0.107	0.076	0.0335044	FALSE
DNA_damaging pre	CCN2	6.76112e-06	1.49033	0.016	0.006	0.0338056	FALSE
DNA_damaging pre	MAPRE2	6.77635e-06	0.196053	0.048	0.029	0.0338817	FALSE
DNA_damaging pre	NCOA3	6.87835e-06	0.222642	0.098	0.069	0.0343917	FALSE
DNA_damaging pre	HCN2	7.10375e-06	0.498812	0.014	0.005	0.0355188	FALSE
DNA_damaging pre	RUVBL2	7.47577e-06	0.164828	0.122	0.089	0.0373788	FALSE
DNA_damaging pre	RBM10	7.48696e-06	0.348545	0.078	0.053	0.0374348	FALSE
DNA_damaging pre	PC	7.56108e-06	0.77653	0.024	0.011	0.0378054	FALSE
DNA_damaging pre	GPATCH11	7.73532e-06	0.784822	0.039	0.022	0.0386766	FALSE
DNA_damaging pre	SLC9A1	7.78256e-06	0.248557	0.082	0.055	0.0389128	FALSE
DNA_damaging pre	SDC3	8.04081e-06	0.321442	0.068	0.044	0.0402041	FALSE
DNA_damaging pre	BMP2K	8.07392e-06	0.18416	0.047	0.028	0.0403696	FALSE
DNA_damaging pre	LRG1	8.08548e-06	0.277169	0.044	0.025	0.0404274	FALSE
DNA_damaging pre	RPA3	8.16229e-06	0.265047	0.132	0.097	0.0408115	FALSE
DNA_damaging pre	ZMPSTE24	8.47653e-06	0.0536719	0.125	0.091	0.0423827	FALSE
DNA_damaging pre	PDZK1	8.5878e-06	0.297969	0.032	0.017	0.042939	FALSE
DNA_damaging pre	SMPDL3B	9.12099e-06	0.306879	0.024	0.011	0.045605	FALSE
DNA_damaging pre	AP3D1	9.75602e-06	0.196506	0.097	0.068	0.0487801	FALSE
DNA_damaging pre	PLEKHB2	1.01975e-05	0.0880945	0.079	0.053	0.0509875	FALSE
DNA_damaging pre	NOL4L	1.04957e-05	0.216554	0.075	0.05	0.0524786	FALSE
DNA_damaging pre	GPN2	1.0593e-05	0.0603151	0.074	0.049	0.052965	FALSE
DNA_damaging pre	CYP20A1	1.0632e-05	0.305333	0.03	0.015	0.0531602	FALSE
DNA_damaging pre	BEX2	1.07508e-05	0.455399	0.055	0.034	0.0537539	FALSE
DNA_damaging pre	PER1	1.0946e-05	1.20747	0.037	0.02	0.0547298	FALSE
DNA_damaging pre	MYO18B	1.11511e-05	2.298	0.013	0.004	0.0557556	FALSE
DNA_damaging pre	FAM126B	1.15443e-05	0.417002	0.052	0.032	0.0577216	FALSE
DNA_damaging pre	HADHB	1.16135e-05	0.342547	0.122	0.09	0.0580677	FALSE
DNA_damaging pre	ORAI2	1.17246e-05	0.156092	0.057	0.036	0.0586231	FALSE
DNA_damaging pre	LAD1	1.17775e-05	0.0381358	0.072	0.048	0.0588876	FALSE
DNA_damaging pre	ADGRB1	1.22837e-05	0.981469	0.015	0.006	0.0614185	FALSE
DNA_damaging pre	UMPS	1.28303e-05	0.0758757	0.101	0.071	0.0641515	FALSE
DNA_damaging pre	PHLPP1	1.28783e-05	0.568385	0.032	0.017	0.0643916	FALSE
DNA_damaging pre	CASP3	1.28859e-05	0.12698	0.154	0.116	0.0644297	FALSE
DNA_damaging pre	LGALSL	1.28958e-05	0.427793	0.057	0.036	0.064479	FALSE
DNA_damaging pre	SH3BP5L	1.319e-05	0.233589	0.087	0.06	0.0659499	FALSE
DNA_damaging pre	RANBP3	1.31948e-05	0.144984	0.071	0.047	0.0659739	FALSE
DNA_damaging pre	AKAP11	1.34708e-05	0.177983	0.09	0.062	0.0673542	FALSE
DNA_damaging pre	CUL4A	1.41289e-05	0.302293	0.122	0.089	0.0706444	FALSE
DNA_damaging pre	ZCCHC2	1.43968e-05	0.0811677	0.044	0.026	0.0719838	FALSE
DNA_damaging pre	BRI3BP	1.46175e-05	0.0544987	0.11	0.079	0.0730875	FALSE
DNA_damaging pre	NUDT16L1	1.49161e-05	0.208276	0.064	0.041	0.0745804	FALSE
DNA_damaging pre	MYH10	1.51709e-05	0.495712	0.029	0.015	0.0758546	FALSE
DNA_damaging pre	FBXO42	1.59091e-05	0.365182	0.051	0.031	0.0795454	FALSE
DNA_damaging pre	HPGD	1.59658e-05	0.489248	0.031	0.017	0.0798292	FALSE
DNA_damaging pre	SETD4	1.60534e-05	0.0685708	0.062	0.04	0.080267	FALSE
DNA_damaging pre	BCL2L11	1.62093e-05	0.311659	0.078	0.053	0.0810467	FALSE
DNA_damaging pre	SFXN2	1.67829e-05	0.289015	0.048	0.029	0.0839146	FALSE
DNA_damaging pre	PSD3	1.71328e-05	0.165391	0.028	0.015	0.0856641	FALSE
DNA_damaging pre	STK40	1.73235e-05	0.25897	0.096	0.067	0.0866176	FALSE
DNA_damaging pre	SIRT6	1.79332e-05	1.09815	0.019	0.008	0.0896659	FALSE
DNA_damaging pre	ASXL1	1.79354e-05	0.0360986	0.068	0.044	0.0896768	FALSE
DNA_damaging pre	SRCIN1	2.03504e-05	0.138012	0.066	0.043	0.101752	FALSE
DNA_damaging pre	TIMM29	2.1039e-05	0.205842	0.056	0.036	0.105195	FALSE
DNA_damaging pre	TJP1	2.10885e-05	0.241309	0.087	0.06	0.105442	FALSE
DNA_damaging pre	TMX1	2.14253e-05	0.0111066	0.281	0.225	0.107127	FALSE
DNA_damaging pre	PSRC1	2.20282e-05	0.257079	0.036	0.02	0.110141	FALSE
DNA_damaging pre	ELK1	2.24445e-05	0.252355	0.093	0.065	0.112222	FALSE
DNA_damaging pre	GPRASP1	2.2695e-05	1.58484	0.015	0.006	0.113475	FALSE
DNA_damaging pre	ZCCHC3	2.28179e-05	0.218309	0.067	0.044	0.114089	FALSE
DNA_damaging pre	PGAP2	2.337e-05	0.118594	0.087	0.06	0.11685	FALSE
DNA_damaging pre	ATP2B1	2.52393e-05	0.408611	0.062	0.04	0.126196	FALSE
DNA_damaging pre	DNAJB5	2.6008e-05	2.13484	0.023	0.011	0.13004	FALSE
DNA_damaging pre	PLAGL2	2.7942e-05	0.312431	0.043	0.026	0.13971	FALSE
DNA_damaging pre	NDRG2	2.81948e-05	0.973062	0.036	0.02	0.140974	FALSE
DNA_damaging pre	DLD	2.94876e-05	0.48087	0.128	0.096	0.147438	FALSE
DNA_damaging pre	WASHC4	3.09072e-05	0.209678	0.108	0.078	0.154536	FALSE
DNA_damaging pre	CELSR3	3.15835e-05	0.778357	0.038	0.022	0.157918	FALSE
DNA_damaging pre	ACE	3.16281e-05	0.824483	0.023	0.011	0.158141	FALSE
DNA_damaging pre	SESN2	3.18053e-05	0.543427	0.034	0.019	0.159026	FALSE
DNA_damaging pre	BCAR3	3.20747e-05	0.410139	0.068	0.046	0.160373	FALSE
DNA_damaging pre	FLRT3	3.25274e-05	0.145151	0.022	0.011	0.162637	FALSE
DNA_damaging pre	CARF	3.3019e-05	0.653974	0.037	0.021	0.165095	FALSE
DNA_damaging pre	PDPK1	3.30734e-05	0.130893	0.092	0.066	0.165367	FALSE
DNA_damaging pre	GNAQ	3.33935e-05	0.0393945	0.091	0.064	0.166967	FALSE
DNA_damaging pre	SMARCB1	3.40592e-05	0.00515629	0.1	0.072	0.170296	FALSE
DNA_damaging pre	SPPL2A	3.45955e-05	0.283507	0.12	0.089	0.172977	FALSE
DNA_damaging pre	R3HDM1	3.59741e-05	0.0586572	0.067	0.044	0.17987	FALSE
DNA_damaging pre	MRC2	3.62544e-05	0.697836	0.025	0.013	0.181272	FALSE
DNA_damaging pre	USP10	3.67399e-05	0.123707	0.099	0.071	0.183699	FALSE
DNA_damaging pre	ZYG11B	4.01645e-05	0.40928	0.051	0.032	0.200823	FALSE
DNA_damaging pre	ZNF142	4.03916e-05	0.111944	0.059	0.038	0.201958	FALSE
DNA_damaging pre	PRNCR1	4.15834e-05	0.236562	0.021	0.01	0.207917	FALSE
DNA_damaging pre	ZBTB16	4.30375e-05	2.79362	0.005	0.001	0.215188	FALSE
DNA_damaging pre	SMARCAD1	4.41904e-05	0.12278	0.058	0.038	0.220952	FALSE
DNA_damaging pre	DDIT4L	4.50146e-05	2.17342	0.017	0.007	0.225073	FALSE
DNA_damaging pre	MAP1A	4.58995e-05	1.46844	0.012	0.004	0.229497	FALSE
DNA_damaging pre	HCFC1	4.64126e-05	0.156678	0.089	0.063	0.232063	FALSE
DNA_damaging pre	TCFL5	4.84641e-05	0.116538	0.053	0.034	0.24232	FALSE
DNA_damaging pre	ROCK2	4.90879e-05	0.462348	0.044	0.027	0.245439	FALSE
DNA_damaging pre	RBPJ	5.11177e-05	0.180454	0.052	0.033	0.255589	FALSE
DNA_damaging pre	PHETA1	5.1816e-05	0.631598	0.028	0.015	0.25908	FALSE
DNA_damaging pre	OGDH	5.30433e-05	0.135033	0.139	0.105	0.265216	FALSE
DNA_damaging pre	ERC1	5.34913e-05	0.330299	0.048	0.03	0.267456	FALSE
DNA_damaging pre	MED12	5.4805e-05	0.364943	0.039	0.023	0.274025	FALSE
DNA_damaging pre	CCT8	5.76514e-05	0.0493423	0.273	0.219	0.288257	FALSE
DNA_damaging pre	DNMT3A	5.78232e-05	0.00741286	0.067	0.045	0.289116	FALSE
DNA_damaging pre	SAT2	5.89776e-05	0.388431	0.054	0.035	0.294888	FALSE
DNA_damaging pre	SIAH1	6.12463e-05	0.373496	0.048	0.03	0.306232	FALSE
DNA_damaging pre	HMGN5	6.26088e-05	0.491599	0.02	0.009	0.313044	FALSE
DNA_damaging pre	TSPAN4	6.37569e-05	0.120273	0.055	0.035	0.318784	FALSE
DNA_damaging pre	SMARCAL1	6.51126e-05	0.418828	0.047	0.03	0.325563	FALSE
DNA_damaging pre	GABBR1	6.60498e-05	0.36544	0.049	0.031	0.330249	FALSE
DNA_damaging pre	ZFYVE1	6.63807e-05	0.325705	0.048	0.03	0.331903	FALSE
DNA_damaging pre	PRKACB	6.74639e-05	0.688206	0.023	0.012	0.337319	FALSE
DNA_damaging pre	HNRNPLL	6.97251e-05	0.128742	0.09	0.064	0.348625	FALSE
DNA_damaging pre	RAB6C	7.32062e-05	0.244528	0.018	0.009	0.366031	FALSE
DNA_damaging pre	SUMO1	7.49477e-05	0.0716562	0.257	0.207	0.374738	FALSE
DNA_damaging pre	TSG101	7.63427e-05	0.0273684	0.096	0.069	0.381713	FALSE
DNA_damaging pre	SPATA7	7.66541e-05	0.338627	0.028	0.015	0.383271	FALSE
DNA_damaging pre	SEZ6L2	7.74489e-05	0.860199	0.043	0.027	0.387244	FALSE
DNA_damaging pre	MTHFD1	7.84363e-05	0.402351	0.064	0.043	0.392181	FALSE
DNA_damaging pre	MCAM	8.01488e-05	0.378204	0.019	0.009	0.400744	FALSE
DNA_damaging pre	RBM38	8.06908e-05	0.179009	0.144	0.111	0.403454	FALSE
DNA_damaging pre	UBE4B	8.17242e-05	0.147782	0.076	0.053	0.408621	FALSE
DNA_damaging pre	PLA2R1	8.21318e-05	0.390795	0.039	0.023	0.410659	FALSE
DNA_damaging pre	PPP1R15B	8.41041e-05	0.00279328	0.181	0.142	0.420521	FALSE
DNA_damaging pre	EHBP1	8.44526e-05	0.376766	0.05	0.032	0.422263	FALSE
DNA_damaging pre	SLC5A3	8.57709e-05	0.00675058	0.056	0.037	0.428855	FALSE
DNA_damaging pre	FRMD6	8.58863e-05	0.213131	0.04	0.024	0.429432	FALSE
DNA_damaging pre	ABAT	9.05778e-05	0.426431	0.025	0.013	0.452889	FALSE
DNA_damaging pre	RASSF8	9.20275e-05	0.137225	0.064	0.043	0.460137	FALSE
DNA_damaging pre	NUMB	9.25411e-05	0.0398596	0.067	0.046	0.462706	FALSE
DNA_damaging pre	PSEN1	9.26169e-05	0.337085	0.048	0.031	0.463085	FALSE
DNA_damaging pre	MCM7	9.36722e-05	0.0242251	0.149	0.115	0.468361	FALSE
DNA_damaging pre	ACAP2	9.75814e-05	0.0640962	0.075	0.052	0.487907	FALSE
DNA_damaging pre	SART3	9.98234e-05	0.0450638	0.095	0.069	0.499117	FALSE
DNA_damaging pre	EHMT2	9.99759e-05	0.140617	0.085	0.061	0.499879	FALSE
DNA_damaging pre	DIS3	0.000102147	0.358853	0.055	0.036	0.510737	FALSE
DNA_damaging pre	TES	0.000105817	0.155614	0.119	0.09	0.529085	FALSE
DNA_damaging pre	CINP	0.000106862	0.253551	0.071	0.049	0.53431	FALSE
DNA_damaging pre	CASP8	0.000109133	0.460566	0.06	0.04	0.545664	FALSE
DNA_damaging pre	CYLD	0.000112367	0.385178	0.059	0.039	0.561834	FALSE
DNA_damaging pre	TTI1	0.000113199	0.0312622	0.046	0.029	0.565995	FALSE
DNA_damaging pre	ZBTB21	0.000119074	0.223692	0.041	0.026	0.595371	FALSE
DNA_damaging pre	MTR	0.000125738	0.170431	0.082	0.058	0.62869	FALSE
DNA_damaging pre	TMEM39A	0.00013149	0.146097	0.069	0.048	0.657448	FALSE
DNA_damaging pre	MAP4K5	0.000136049	0.0881299	0.075	0.053	0.680245	FALSE
DNA_damaging pre	ATXN7L2	0.000138276	0.767514	0.014	0.006	0.691379	FALSE
DNA_damaging pre	LTA4H	0.000142838	0.387388	0.071	0.05	0.71419	FALSE
DNA_damaging pre	EIPR1	0.000146646	0.191591	0.047	0.03	0.73323	FALSE
DNA_damaging pre	CEMIP2	0.000147276	0.178259	0.025	0.013	0.736381	FALSE
DNA_damaging pre	ZMYM3	0.000147959	0.359716	0.037	0.022	0.739793	FALSE
DNA_damaging pre	GSDMB	0.000154031	0.268324	0.037	0.023	0.770153	FALSE
DNA_damaging pre	LAMP1	0.000154444	0.00499574	0.28	0.229	0.772222	FALSE
DNA_damaging pre	BUB1	0.000155883	0.594925	0.053	0.035	0.779414	FALSE
DNA_damaging pre	MYBBP1A	0.000167259	0.364838	0.032	0.018	0.836295	FALSE
DNA_damaging pre	CASP9	0.00016728	0.526876	0.034	0.021	0.836401	FALSE
DNA_damaging pre	AARSD1	0.00016882	0.42662	0.045	0.029	0.844101	FALSE
DNA_damaging pre	ATXN1L	0.000169937	0.128668	0.032	0.019	0.849684	FALSE
DNA_damaging pre	FAIM	0.000173884	0.518903	0.042	0.027	0.86942	FALSE
DNA_damaging pre	PPP2CA	0.000175055	0.110613	0.281	0.231	0.875275	FALSE
DNA_damaging pre	DMXL2	0.000177093	0.122325	0.039	0.024	0.885464	FALSE
DNA_damaging pre	HEATR3	0.00018351	0.301926	0.036	0.022	0.917551	FALSE
DNA_damaging pre	DNAJB12	0.000189292	0.168402	0.098	0.072	0.94646	FALSE
DNA_damaging pre	NECTIN3	0.000192375	0.302324	0.014	0.006	0.961875	FALSE
DNA_damaging pre	SMYD3	0.000195352	0.0580878	0.048	0.032	0.97676	FALSE
DNA_damaging pre	BAZ2B	0.000201051	0.20346	0.028	0.015	1	FALSE
DNA_damaging pre	RBBP7	0.000205018	0.343176	0.114	0.087	1	FALSE
DNA_damaging pre	RPF1	0.000208091	0.0210735	0.08	0.057	1	FALSE
DNA_damaging pre	DKC1	0.000210513	0.0296912	0.112	0.085	1	FALSE
DNA_damaging pre	MAFB	0.000215989	0.92458	0.023	0.012	1	FALSE
DNA_damaging pre	GLUD1	0.000220818	0.109268	0.289	0.239	1	FALSE
DNA_damaging pre	UFC1	0.000223683	0.0958978	0.117	0.088	1	FALSE
DNA_damaging pre	WDR55	0.000226432	0.108673	0.07	0.049	1	FALSE
DNA_damaging pre	RBBP8	0.000228006	0.111072	0.096	0.071	1	FALSE
DNA_damaging pre	GANC	0.000229663	0.692731	0.023	0.012	1	FALSE
DNA_damaging pre	SRD5A1	0.000230863	0.0524788	0.06	0.041	1	FALSE
DNA_damaging pre	XRCC1	0.000235433	0.104827	0.046	0.029	1	FALSE
DNA_damaging pre	POLR2M	0.000243238	0.00409303	0.147	0.114	1	FALSE
DNA_damaging pre	IL1RL2	0.000245275	0.482024	0.014	0.006	1	FALSE
DNA_damaging pre	HDAC9	0.000245377	0.684272	0.018	0.009	1	FALSE
DNA_damaging pre	NRDE2	0.000274308	0.849443	0.031	0.019	1	FALSE
DNA_damaging pre	CASQ2	0.000290068	2.47504	0.008	0.003	1	FALSE
DNA_damaging pre	MPZ	0.000291264	0.531666	0.017	0.008	1	FALSE
DNA_damaging pre	FMN1	0.000301609	0.0906566	0.047	0.031	1	FALSE
DNA_damaging pre	HNRNPUL1	0.000304636	0.0183133	0.314	0.261	1	FALSE
DNA_damaging pre	NEK1	0.000308172	0.11754	0.037	0.023	1	FALSE
DNA_damaging pre	HSF4	0.000312713	0.0870867	0.073	0.052	1	FALSE
DNA_damaging pre	PCDH10	0.000315488	0.602666	0.01	0.004	1	FALSE
DNA_damaging pre	SENP1	0.000324298	0.057894	0.036	0.022	1	FALSE
DNA_damaging pre	CBX7	0.000328493	0.252553	0.041	0.027	1	FALSE
DNA_damaging pre	BTAF1	0.000330684	0.0932145	0.106	0.08	1	FALSE
DNA_damaging pre	SORT1	0.000333701	0.24737	0.078	0.056	1	FALSE
DNA_damaging pre	FDFT1	0.000335506	0.117904	0.112	0.085	1	FALSE
DNA_damaging pre	ZBTB40	0.000335918	0.498395	0.037	0.023	1	FALSE
DNA_damaging pre	MINDY1	0.000341521	0.0791665	0.041	0.027	1	FALSE
DNA_damaging pre	GPR135	0.000360589	0.131009	0.018	0.009	1	FALSE
DNA_damaging pre	TMEM237	0.000361643	0.358328	0.036	0.022	1	FALSE
DNA_damaging pre	TP53	0.000362756	0.071649	0.129	0.101	1	FALSE
DNA_damaging pre	COL7A1	0.000363085	0.589658	0.009	0.003	1	FALSE
DNA_damaging pre	OVOL2	0.000365364	0.131013	0.034	0.021	1	FALSE
DNA_damaging pre	LTBP2	0.000378452	0.652522	0.014	0.006	1	FALSE
DNA_damaging pre	RFC5	0.000381282	0.0472887	0.065	0.046	1	FALSE
DNA_damaging pre	RPTOR	0.000387065	0.234272	0.066	0.046	1	FALSE
DNA_damaging pre	NUSAP1	0.000393163	0.273726	0.071	0.051	1	FALSE
DNA_damaging pre	NEXN	0.000393964	2.3697	0.008	0.003	1	FALSE
DNA_damaging pre	RPAP1	0.000417554	0.297242	0.033	0.02	1	FALSE
DNA_damaging pre	PREPL	0.000430714	0.484942	0.063	0.045	1	FALSE
DNA_damaging pre	STAT3	0.000431145	0.0342649	0.195	0.158	1	FALSE
DNA_damaging pre	PGAP1	0.000460997	0.613404	0.015	0.007	1	FALSE
DNA_damaging pre	TFE3	0.000462673	0.119979	0.124	0.096	1	FALSE
DNA_damaging pre	GRAMD2B	0.000464448	0.294736	0.034	0.021	1	FALSE
DNA_damaging pre	BNC2	0.000471911	1.55522	0.009	0.003	1	FALSE
DNA_damaging pre	DYRK1A	0.000505248	0.108583	0.126	0.099	1	FALSE
DNA_damaging pre	LAT	0.000511226	0.318132	0.023	0.013	1	FALSE
DNA_damaging pre	P4HTM	0.000516331	0.192925	0.09	0.067	1	FALSE
DNA_damaging pre	CNTROB	0.000520833	0.0839624	0.042	0.028	1	FALSE
DNA_damaging pre	PKIA	0.000525109	2.18214	0.007	0.002	1	FALSE
DNA_damaging pre	LRRC38	0.000532044	1.9694	0.007	0.002	1	FALSE
DNA_damaging pre	TADA2A	0.000533833	0.137243	0.051	0.034	1	FALSE
DNA_damaging pre	SH3BGR	0.000551025	0.885008	0.036	0.023	1	FALSE
DNA_damaging pre	HEATR5A	0.000563264	0.655639	0.025	0.014	1	FALSE
DNA_damaging pre	TUBD1	0.000578491	0.398968	0.038	0.025	1	FALSE
DNA_damaging pre	PTK2B	0.000580486	0.295426	0.03	0.018	1	FALSE
DNA_damaging pre	NDUFA3	0.000589238	0.00403717	0.054	0.037	1	FALSE
DNA_damaging pre	STK16	0.00059	0.0391988	0.099	0.074	1	FALSE
DNA_damaging pre	EP300	0.000598868	0.00147935	0.136	0.107	1	FALSE
DNA_damaging pre	PIK3CB	0.000606465	0.195038	0.12	0.093	1	FALSE
DNA_damaging pre	MTHFR	0.000607289	0.556108	0.04	0.026	1	FALSE
DNA_damaging pre	GREB1L	0.000612417	0.343045	0.019	0.01	1	FALSE
DNA_damaging pre	PBK	0.000623788	0.856812	0.03	0.019	1	FALSE
DNA_damaging pre	NRSN2	0.000626466	0.489816	0.048	0.032	1	FALSE
DNA_damaging pre	IDH1	0.000642189	0.172702	0.05	0.034	1	FALSE
DNA_damaging pre	CLEC4A	0.000650084	0.786628	0.016	0.008	1	FALSE
DNA_damaging pre	CSNK2A2	0.00065043	0.10327	0.058	0.041	1	FALSE
DNA_damaging pre	NDUFAB1	0.000652063	0.2458	0.105	0.081	1	FALSE
DNA_damaging pre	RBM23	0.000679005	0.0233928	0.083	0.062	1	FALSE
DNA_damaging pre	SLC25A40	0.000682853	0.25862	0.039	0.026	1	FALSE
DNA_damaging pre	PALLD	0.000713355	0.121795	0.067	0.048	1	FALSE
DNA_damaging pre	MYLK	0.000738619	0.719853	0.022	0.012	1	FALSE
DNA_damaging pre	EGFL8	0.000747507	0.348411	0.025	0.014	1	FALSE
DNA_damaging pre	HTRA1	0.000761509	1.40164	0.009	0.003	1	FALSE
DNA_damaging pre	PID1	0.000769449	1.08514	0.005	0.001	1	FALSE
DNA_damaging pre	IL20	0.000774928	0.787798	0.01	0.004	1	FALSE
DNA_damaging pre	EMSY	0.000791091	0.0592913	0.131	0.103	1	FALSE
DNA_damaging pre	TBCK	0.000831854	0.0262693	0.055	0.038	1	FALSE
DNA_damaging pre	NCOA1	0.000837907	0.274785	0.051	0.035	1	FALSE
DNA_damaging pre	ABL1	0.000847351	0.000525936	0.096	0.074	1	FALSE
DNA_damaging pre	PRRG2	0.000858915	0.0602699	0.071	0.052	1	FALSE
DNA_damaging pre	WARS	0.000874094	0.0303873	0.059	0.042	1	FALSE
DNA_damaging pre	NAA40	0.000878381	0.187146	0.065	0.047	1	FALSE
DNA_damaging pre	DDIT3	0.000883685	0.769394	0.031	0.019	1	FALSE
DNA_damaging pre	ADCY2	0.00091207	2.78312	0.006	0.002	1	FALSE
DNA_damaging pre	APOBEC3G	0.000939043	0.604577	0.011	0.005	1	FALSE
DNA_damaging pre	MT1A	0.000942345	1.25211	0.006	0.002	1	FALSE
DNA_damaging pre	UTRN	0.000982454	0.572528	0.018	0.009	1	FALSE
DNA_damaging pre	PBXIP1	0.00102095	0.16292	0.075	0.056	1	FALSE
DNA_damaging pre	KANK2	0.00112273	0.573099	0.015	0.007	1	FALSE
DNA_damaging pre	MKI67	0.00115431	0.179719	0.063	0.045	1	FALSE
DNA_damaging pre	PTK7	0.00115588	0.0837166	0.06	0.043	1	FALSE
DNA_damaging pre	FHL3	0.00115761	1.18816	0.018	0.009	1	FALSE
DNA_damaging pre	BCOR	0.00115876	0.152318	0.064	0.046	1	FALSE
DNA_damaging pre	RREB1	0.00120187	0.218571	0.12	0.095	1	FALSE
DNA_damaging pre	OLFM1	0.00120616	0.398828	0.016	0.008	1	FALSE
DNA_damaging pre	WNT4	0.00128863	0.472759	0.022	0.013	1	FALSE
DNA_damaging pre	PAEP	0.00131597	1.11588	0.006	0.002	1	FALSE
DNA_damaging pre	HDAC4	0.00143887	0.543599	0.023	0.014	1	FALSE
DNA_damaging pre	NEDD4	0.00147395	0.641324	0.042	0.028	1	FALSE
DNA_damaging pre	SCN9A	0.00149311	1.72926	0.004	0.001	1	FALSE
DNA_damaging pre	PLK4	0.00152859	0.375764	0.041	0.028	1	FALSE
DNA_damaging pre	IGSF3	0.00154949	0.0537945	0.043	0.029	1	FALSE
DNA_damaging pre	TSPAN7	0.00156404	2.27282	0.01	0.004	1	FALSE
DNA_damaging pre	SLC19A1	0.00158772	0.0519475	0.022	0.013	1	FALSE
DNA_damaging pre	TMPRSS6	0.00163293	0.471854	0.016	0.008	1	FALSE
DNA_damaging pre	DNAH7	0.00164248	0.486693	0.018	0.01	1	FALSE
DNA_damaging pre	APEX2	0.00167274	0.0882299	0.048	0.033	1	FALSE
DNA_damaging pre	PMS1	0.0016929	0.116096	0.069	0.051	1	FALSE
DNA_damaging pre	PYM1	0.00179885	0.125105	0.09	0.069	1	FALSE
DNA_damaging pre	UNG	0.0018022	0.026632	0.13	0.104	1	FALSE
DNA_damaging pre	STK35	0.00187588	0.0114486	0.066	0.048	1	FALSE
DNA_damaging pre	BTBD9	0.00188283	0.319365	0.03	0.019	1	FALSE
DNA_damaging pre	MCPH1	0.00189341	0.0602627	0.028	0.017	1	FALSE
DNA_damaging pre	CARD8	0.00190763	0.75235	0.021	0.012	1	FALSE
DNA_damaging pre	GLYR1	0.00192331	0.348798	0.044	0.03	1	FALSE
DNA_damaging pre	XPO5	0.00196734	0.109227	0.06	0.044	1	FALSE
DNA_damaging pre	PON2	0.00209112	0.105124	0.065	0.048	1	FALSE
DNA_damaging pre	SNX33	0.00211332	0.0583522	0.064	0.047	1	FALSE
DNA_damaging pre	BUB1B	0.00212779	0.331908	0.027	0.017	1	FALSE
DNA_damaging pre	ZNF232	0.00217563	0.168865	0.025	0.015	1	FALSE
DNA_damaging pre	ABTB1	0.00217801	0.319326	0.018	0.01	1	FALSE
DNA_damaging pre	PTBP2	0.00222718	0.710394	0.029	0.018	1	FALSE
DNA_damaging pre	WRAP73	0.00226519	0.152078	0.042	0.029	1	FALSE
DNA_damaging pre	RPA1	0.00226741	0.281155	0.059	0.043	1	FALSE
DNA_damaging pre	FZR1	0.00227825	0.160912	0.03	0.019	1	FALSE
DNA_damaging pre	MVD	0.00256627	0.191855	0.014	0.007	1	FALSE
DNA_damaging pre	CRK	0.0026164	0.0547768	0.142	0.116	1	FALSE
DNA_damaging pre	SAPCD2	0.00262855	0.158706	0.08	0.062	1	FALSE
DNA_damaging pre	ZFAT	0.00264229	0.181321	0.035	0.023	1	FALSE
DNA_damaging pre	CDK14	0.0027812	0.237922	0.029	0.019	1	FALSE
DNA_damaging pre	RAD54L	0.00287659	0.107615	0.04	0.027	1	FALSE
DNA_damaging pre	LPAR5	0.00307537	0.23796	0.012	0.006	1	FALSE
DNA_damaging pre	FLII	0.00312604	0.200887	0.159	0.131	1	FALSE
DNA_damaging pre	EIF4EBP3	0.00313319	0.221662	0.077	0.059	1	FALSE
DNA_damaging pre	XPNPEP3	0.00317363	0.0118308	0.069	0.052	1	FALSE
DNA_damaging pre	ANK1	0.00321043	1.91607	0.008	0.003	1	FALSE
DNA_damaging pre	ADAMTS2	0.00342114	1.53726	0.007	0.003	1	FALSE
DNA_damaging pre	ABCC12	0.00342572	0.993301	0.01	0.005	1	FALSE
DNA_damaging pre	GYS1	0.00343294	0.455928	0.079	0.061	1	FALSE
DNA_damaging pre	CDK5RAP1	0.0034837	0.0993924	0.052	0.038	1	FALSE
DNA_damaging pre	KPNA6	0.00352206	0.0120604	0.147	0.12	1	FALSE
DNA_damaging pre	LOXL1	0.00356183	0.209987	0.034	0.023	1	FALSE
DNA_damaging pre	TRPV1	0.00356596	0.241444	0.016	0.009	1	FALSE
DNA_damaging pre	SIK3	0.00356706	0.101004	0.032	0.022	1	FALSE
DNA_damaging pre	DVL3	0.00361563	0.101761	0.165	0.138	1	FALSE
DNA_damaging pre	LANCL2	0.00367203	0.660955	0.021	0.013	1	FALSE
DNA_damaging pre	DDX20	0.00386152	0.265704	0.03	0.02	1	FALSE
DNA_damaging pre	GMEB2	0.00393825	0.1668	0.05	0.036	1	FALSE
DNA_damaging pre	PANX2	0.00396403	0.0757584	0.047	0.034	1	FALSE
DNA_damaging pre	SLC23A2	0.0039943	0.106379	0.02	0.012	1	FALSE
DNA_damaging pre	ERGIC2	0.00401646	0.0272684	0.105	0.084	1	FALSE
DNA_damaging pre	EIF2S1	0.00403744	0.00821257	0.175	0.147	1	FALSE
DNA_damaging pre	CCNDBP1	0.00416495	0.00423724	0.073	0.056	1	FALSE
DNA_damaging pre	FXR2	0.00429471	0.106397	0.06	0.045	1	FALSE
DNA_damaging pre	FGFR4	0.00434561	0.306897	0.013	0.007	1	FALSE
DNA_damaging pre	PTPDC1	0.00439119	0.210319	0.015	0.008	1	FALSE
DNA_damaging pre	INO80D	0.00446984	0.169307	0.047	0.034	1	FALSE
DNA_damaging pre	BCORL1	0.00465344	0.425354	0.021	0.012	1	FALSE
DNA_damaging pre	SLC37A4	0.00499987	0.441629	0.048	0.035	1	FALSE
DNA_damaging pre	GART	0.00509273	0.0359134	0.131	0.108	1	FALSE
DNA_damaging pre	ILK	0.00520327	0.0406332	0.062	0.046	1	FALSE
DNA_damaging pre	TRIM23	0.00523329	0.160842	0.034	0.023	1	FALSE
DNA_damaging pre	KLHL24	0.00539009	0.496562	0.046	0.033	1	FALSE
DNA_damaging pre	LIFR	0.0054369	0.587072	0.017	0.01	1	FALSE
DNA_damaging pre	SYNM	0.00560043	0.225013	0.039	0.028	1	FALSE
DNA_damaging pre	TBX15	0.00571498	2.33834	0.005	0.002	1	FALSE
DNA_damaging pre	RACGAP1	0.00596459	0.223628	0.051	0.038	1	FALSE
DNA_damaging pre	HCN3	0.00596757	0.0546436	0.033	0.022	1	FALSE
DNA_damaging pre	TANGO2	0.00603564	0.392054	0.047	0.034	1	FALSE
DNA_damaging pre	NUDCD2	0.00605583	0.070568	0.085	0.067	1	FALSE
DNA_damaging pre	TNFRSF12A	0.00608168	0.149679	0.078	0.061	1	FALSE
DNA_damaging pre	CREB1	0.00616796	0.00687528	0.087	0.068	1	FALSE
DNA_damaging pre	NIN	0.0061919	0.295056	0.079	0.062	1	FALSE
DNA_damaging pre	BRCA2	0.00622174	0.120023	0.027	0.018	1	FALSE
DNA_damaging pre	POLD1	0.00640804	0.231667	0.027	0.018	1	FALSE
DNA_damaging pre	MYOD1	0.00646174	1.71403	0.008	0.003	1	FALSE
DNA_damaging pre	PPARGC1A	0.00660906	1.76949	0.014	0.008	1	FALSE
DNA_damaging pre	ASPN	0.00665788	0.937299	0.008	0.003	1	FALSE
DNA_damaging pre	TSPAN3	0.00683241	0.0192065	0.217	0.183	1	FALSE
DNA_damaging pre	CD36	0.00698872	2.40088	0.008	0.004	1	FALSE
DNA_damaging pre	FKBP15	0.00699438	0.0834658	0.049	0.036	1	FALSE
DNA_damaging pre	MAP3K7	0.00703079	0.113587	0.079	0.062	1	FALSE
DNA_damaging pre	MOB2	0.00722723	0.0534084	0.044	0.031	1	FALSE
DNA_damaging pre	TOR3A	0.00725809	0.323357	0.06	0.046	1	FALSE
DNA_damaging pre	CCDC141	0.00762211	1.1753	0.004	0.001	1	FALSE
DNA_damaging pre	AXIN2	0.00802159	0.111628	0.03	0.021	1	FALSE
DNA_damaging pre	PYCARD	0.00803793	0.0648048	0.042	0.03	1	FALSE
DNA_damaging pre	MAD1L1	0.00808704	0.0502106	0.049	0.036	1	FALSE
DNA_damaging pre	SLC24A1	0.00813724	0.0166324	0.026	0.017	1	FALSE
DNA_damaging pre	TCEA3	0.00841185	0.073829	0.155	0.13	1	FALSE
DNA_damaging pre	TMA16	0.00950328	0.130037	0.088	0.07	1	FALSE
DNA_damaging pre	RETREG1	0.00976908	0.788304	0.038	0.028	1	FALSE
DNA_damaging pre	PMS2	0.00983834	0.200711	0.059	0.045	1	FALSE
DNA_damaging pre	TNFSF11	0.00991372	1.63082	0.005	0.002	1	FALSE
DNA_damaging pre	PRTN3	0.0100013	0.849464	0.005	0.002	1	FALSE
DNA_damaging pre	DHX30	0.0104192	0.108887	0.078	0.062	1	FALSE
DNA_damaging pre	MYLIP	0.0107674	0.014031	0.048	0.035	1	FALSE
DNA_damaging pre	FKTN	0.0110486	0.112015	0.022	0.014	1	FALSE
DNA_damaging pre	ASCL1	0.0111349	0.648893	0.009	0.004	1	FALSE
DNA_damaging pre	PWP1	0.011193	0.0847062	0.099	0.081	1	FALSE
DNA_damaging pre	RXRA	0.0118383	0.0322443	0.14	0.118	1	FALSE
DNA_damaging pre	LPL	0.012075	0.833481	0.004	0.009	1	FALSE
DNA_damaging pre	GPHN	0.0122491	0.334704	0.03	0.021	1	FALSE
DNA_damaging pre	NR3C1	0.0126327	0.383305	0.044	0.033	1	FALSE
DNA_damaging pre	HYOU1	0.0127565	0.158394	0.111	0.092	1	FALSE
DNA_damaging pre	VPS35	0.0131785	0.128398	0.088	0.071	1	FALSE
DNA_damaging pre	IGBP1	0.0134246	0.119764	0.124	0.103	1	FALSE
DNA_damaging pre	KCNQ1	0.0135866	1.25966	0.006	0.002	1	FALSE
DNA_damaging pre	CD22	0.0136031	0.399567	0.015	0.009	1	FALSE
DNA_damaging pre	TELO2	0.0137295	0.0135044	0.052	0.04	1	FALSE
DNA_damaging pre	PEBP4	0.0137855	2.31721	0.009	0.004	1	FALSE
DNA_damaging pre	PROCR	0.0148678	0.931642	0.009	0.005	1	FALSE
DNA_damaging pre	CCDC43	0.0151746	0.0752934	0.111	0.092	1	FALSE
DNA_damaging pre	APEX1	0.0152117	0.0287456	0.135	0.113	1	FALSE
DNA_damaging pre	APC	0.0152716	0.5425	0.021	0.014	1	FALSE
DNA_damaging pre	RNASEL	0.0157011	0.292406	0.016	0.01	1	FALSE
DNA_damaging pre	NFATC2	0.0158067	0.303717	0.011	0.006	1	FALSE
DNA_damaging pre	VPS4A	0.0161274	0.155344	0.101	0.084	1	FALSE
DNA_damaging pre	ERCC4	0.0164626	0.111039	0.028	0.019	1	FALSE
DNA_damaging pre	TMTC3	0.0167549	0.0972518	0.037	0.027	1	FALSE
DNA_damaging pre	SLC25A11	0.0172845	0.0024553	0.071	0.057	1	FALSE
DNA_damaging pre	MMP12	0.0174583	2.78333	0.007	0.004	1	FALSE
DNA_damaging pre	NXF1	0.0175552	0.0857812	0.059	0.046	1	FALSE
DNA_damaging pre	YIF1B	0.0177546	0.0179163	0.046	0.034	1	FALSE
DNA_damaging pre	MALL	0.0181005	0.68276	0.032	0.023	1	FALSE
DNA_damaging pre	ERCC2	0.0182021	0.162763	0.041	0.03	1	FALSE
DNA_damaging pre	MAPK12	0.0183066	0.700943	0.013	0.008	1	FALSE
DNA_damaging pre	IL15	0.0183701	0.259162	0.014	0.008	1	FALSE
DNA_damaging pre	KISS1R	0.0188379	0.405304	0.016	0.01	1	FALSE
DNA_damaging pre	RSRC1	0.0189411	0.0666413	0.078	0.063	1	FALSE
DNA_damaging pre	MIIP	0.0191721	0.00738893	0.061	0.048	1	FALSE
DNA_damaging pre	FREM1	0.0192073	1.99175	0.001	0	1	FALSE
DNA_damaging pre	SNX30	0.019622	0.0166834	0.039	0.029	1	FALSE
DNA_damaging pre	CSK	0.0207553	0.152972	0.089	0.074	1	FALSE
DNA_damaging pre	TBX3	0.0208296	0.197211	0.023	0.016	1	FALSE
DNA_damaging pre	PRR14L	0.0209045	0.0300588	0.041	0.031	1	FALSE
DNA_damaging pre	DNMT3B	0.0210195	0.180916	0.015	0.009	1	FALSE
DNA_damaging pre	SIRPA	0.0210869	0.60325	0.02	0.013	1	FALSE
DNA_damaging pre	DMPK	0.0211955	0.380241	0.054	0.043	1	FALSE
DNA_damaging pre	BAP1	0.0213785	0.130333	0.067	0.053	1	FALSE
DNA_damaging pre	PSME3	0.0227031	0.0535303	0.213	0.184	1	FALSE
DNA_damaging pre	ISOC2	0.0241172	0.185011	0.087	0.072	1	FALSE
DNA_damaging pre	CLK3	0.0242171	0.145356	0.074	0.06	1	FALSE
DNA_damaging pre	GNAO1	0.02436	0.310231	0.007	0.003	1	FALSE
DNA_damaging pre	FANCA	0.0251787	0.332252	0.015	0.009	1	FALSE
DNA_damaging pre	PNMA1	0.0252583	0.11149	0.049	0.038	1	FALSE
DNA_damaging pre	HES4	0.0253476	0.170464	0.026	0.018	1	FALSE
DNA_damaging pre	FCMR	0.0254145	0.664025	0.011	0.007	1	FALSE
DNA_damaging pre	BACE1	0.0260518	0.16687	0.023	0.016	1	FALSE
DNA_damaging pre	PLEKHO1	0.0265364	0.182324	0.017	0.011	1	FALSE
DNA_damaging pre	HBG1	0.0271451	1.27172	0.003	0.001	1	FALSE
DNA_damaging pre	MYO5A	0.0277374	0.1151	0.048	0.038	1	FALSE
DNA_damaging pre	TRAF3	0.0280076	0.118534	0.039	0.03	1	FALSE
DNA_damaging pre	MED1	0.0286725	0.145437	0.08	0.066	1	FALSE
DNA_damaging pre	NREP	0.0294502	0.0445645	0.051	0.04	1	FALSE
DNA_damaging pre	ABCA3	0.03104	0.112461	0.044	0.034	1	FALSE
DNA_damaging pre	GDA	0.0321465	0.760555	0.007	0.003	1	FALSE
DNA_damaging pre	MEPCE	0.0323542	0.0265135	0.119	0.102	1	FALSE
DNA_damaging pre	TSHZ1	0.0328236	0.510022	0.01	0.006	1	FALSE
DNA_damaging pre	XPR1	0.0333094	0.0392557	0.067	0.055	1	FALSE
DNA_damaging pre	KDM6B	0.0336146	0.128632	0.051	0.041	1	FALSE
DNA_damaging pre	GYG2	0.0339361	0.499222	0.009	0.005	1	FALSE
DNA_damaging pre	SLC26A2	0.034293	0.318969	0.021	0.015	1	FALSE
DNA_damaging pre	GADD45G	0.0362936	0.359122	0.029	0.022	1	FALSE
DNA_damaging pre	PEPD	0.0366593	0.436038	0.026	0.019	1	FALSE
DNA_damaging pre	IRAK4	0.0371254	0.203987	0.039	0.03	1	FALSE
DNA_damaging pre	MLXIP	0.0373613	0.110079	0.087	0.073	1	FALSE
DNA_damaging pre	NAAA	0.0380952	0.107853	0.063	0.051	1	FALSE
DNA_damaging pre	OSCP1	0.0381521	0.0302549	0.023	0.016	1	FALSE
DNA_damaging pre	FOXJ2	0.0386022	0.190142	0.044	0.034	1	FALSE
DNA_damaging pre	ARMC5	0.0406819	0.0964075	0.024	0.017	1	FALSE
DNA_damaging pre	IRF5	0.0410652	0.0163132	0.017	0.012	1	FALSE
DNA_damaging pre	OPRD1	0.041656	0.101578	0.002	0.005	1	FALSE
DNA_damaging pre	DDX31	0.0421777	0.181933	0.043	0.034	1	FALSE
DNA_damaging pre	CDH2	0.0424084	0.420934	0.009	0.006	1	FALSE
DNA_damaging pre	CDH13	0.0431048	1.27194	0.007	0.004	1	FALSE
DNA_damaging pre	ZNF469	0.0436056	0.457933	0.007	0.004	1	FALSE
DNA_damaging pre	PHB2	0.0447943	0.0222368	0.255	0.224	1	FALSE
DNA_damaging pre	MAP4K4	0.0455317	0.163743	0.043	0.034	1	FALSE
DNA_damaging pre	JAK2	0.0460453	0.0932719	0.021	0.015	1	FALSE
DNA_damaging pre	SCAMP4	0.0474629	0.203628	0.028	0.021	1	FALSE
DNA_damaging pre	GYPA	0.048143	0.0213226	0.002	0.004	1	FALSE
DNA_damaging pre	PCGEM1	0.0493697	0.00446577	0.002	0.005	1	FALSE
DNA_damaging pre	BAG3	0.0497461	0.148502	0.088	0.075	1	FALSE
DNA_damaging pre	PABPC4	0.0497947	0.0157559	0.183	0.161	1	FALSE
DNA_damaging pre	PTGDR2	0.0504433	0.118802	0.001	0.003	1	FALSE
DNA_damaging pre	FST	0.0511171	0.55608	0.005	0.002	1	FALSE
DNA_damaging pre	SCAPER	0.0514606	0.2399	0.015	0.01	1	FALSE
DNA_damaging pre	ARNTL	0.0531095	0.282319	0.022	0.016	1	FALSE
DNA_damaging pre	PHF12	0.053416	0.256271	0.036	0.028	1	FALSE
DNA_damaging pre	SLC2A9	0.0537384	0.598525	0.005	0.002	1	FALSE
DNA_damaging pre	AFF1	0.0549337	0.388725	0.057	0.047	1	FALSE
DNA_damaging pre	KCNT1	0.0553912	0.236689	0.003	0.007	1	FALSE
DNA_damaging pre	PKD2	0.0569342	0.746672	0.006	0.003	1	FALSE
DNA_damaging pre	HPRT1	0.0573863	0.189577	0.067	0.056	1	FALSE
DNA_damaging pre	HSD11B2	0.0585083	0.801454	0.011	0.007	1	FALSE
DNA_damaging pre	SSX2IP	0.0604687	0.257721	0.061	0.051	1	FALSE
DNA_damaging pre	KCNIP2	0.0633563	0.0487413	0.01	0.015	1	FALSE
DNA_damaging pre	CRKL	0.0634796	0.0277179	0.065	0.054	1	FALSE
DNA_damaging pre	KPNA3	0.063706	0.0849409	0.046	0.037	1	FALSE
DNA_damaging pre	ATM	0.0651561	0.016672	0.032	0.025	1	FALSE
DNA_damaging pre	CHST8	0.06663	0.409228	0.001	0.004	1	FALSE
DNA_damaging pre	P4HA3	0.0706269	0.305211	0.008	0.005	1	FALSE
DNA_damaging pre	COL4A3	0.0748157	1.09301	0.01	0.006	1	FALSE
DNA_damaging pre	KLK6	0.0751394	0.253463	0.03	0.023	1	FALSE
DNA_damaging pre	WDHD1	0.0772284	0.0115427	0.047	0.038	1	FALSE
DNA_damaging pre	TDRD3	0.0780386	0.108397	0.043	0.035	1	FALSE
DNA_damaging pre	MS4A2	0.0790701	0.167716	0	0.002	1	FALSE
DNA_damaging pre	CSF3	0.0811993	0.0717773	0.002	0.005	1	FALSE
DNA_damaging pre	LYAR	0.0871695	0.453583	0.02	0.015	1	FALSE
DNA_damaging pre	RGS4	0.0873525	0.119719	0.011	0.007	1	FALSE
DNA_damaging pre	KCNMA1	0.0903318	0.314224	0.028	0.021	1	FALSE
DNA_damaging pre	CFL2	0.0925136	0.343003	0.069	0.059	1	FALSE
DNA_damaging pre	FAM117B	0.0953003	0.226336	0.024	0.018	1	FALSE
DNA_damaging pre	PPARA	0.096084	0.0812793	0.011	0.008	1	FALSE
DNA_damaging pre	IL26	0.0963986	0.304157	0.009	0.006	1	FALSE
DNA_damaging pre	HPCA	0.0967443	0.269536	0.007	0.004	1	FALSE
DNA_damaging pre	TDO2	0.0978306	1.59254	0	0	1	FALSE
DNA_damaging pre	USP9Y	0.0978306	1.67973	0	0	1	FALSE
DNA_damaging pre	CHRNB1	0.101868	1.3525	0.016	0.012	1	FALSE
DNA_damaging pre	SOCS2	0.106235	0.52579	0.008	0.005	1	FALSE
DNA_damaging pre	CAMK2B	0.109708	0.362736	0.008	0.005	1	FALSE
DNA_damaging pre	E2F4	0.112283	0.145657	0.041	0.033	1	FALSE
DNA_damaging pre	ECRG4	0.114665	0.172661	0.001	0.003	1	FALSE
DNA_damaging pre	SNX19	0.114667	0.00598042	0.032	0.025	1	FALSE
DNA_damaging pre	FGFBP2	0.114954	0.0631283	0.002	0.004	1	FALSE
DNA_damaging pre	C1QTNF6	0.117017	0.543945	0.034	0.027	1	FALSE
DNA_damaging pre	ZER1	0.119833	0.0655727	0.031	0.025	1	FALSE
DNA_damaging pre	PLIN1	0.120082	1.02519	0.007	0.011	1	FALSE
DNA_damaging pre	SMPD3	0.121208	0.0928613	0.007	0.004	1	FALSE
DNA_damaging pre	SLC38A7	0.121826	0.0985833	0.014	0.01	1	FALSE
DNA_damaging pre	NPAT	0.124068	0.155408	0.047	0.039	1	FALSE
DNA_damaging pre	BRSK2	0.125242	0.185964	0.006	0.004	1	FALSE
DNA_damaging pre	CAMK2A	0.12531	0.529859	0.004	0.006	1	FALSE
DNA_damaging pre	BCL6	0.127177	0.438924	0.044	0.037	1	FALSE
DNA_damaging pre	U2AF1	0.130773	0.069749	0.032	0.026	1	FALSE
DNA_damaging pre	SYNRG	0.130969	0.191753	0.015	0.011	1	FALSE
DNA_damaging pre	UNC5A	0.131677	0.17326	0.011	0.008	1	FALSE
DNA_damaging pre	INKA2	0.133585	0.125811	0.003	0.006	1	FALSE
DNA_damaging pre	GAS6	0.133905	0.565965	0.018	0.014	1	FALSE
DNA_damaging pre	ABCB6	0.135653	0.0699645	0.07	0.061	1	FALSE
DNA_damaging pre	IL1RAP	0.13691	0.251227	0.019	0.015	1	FALSE
DNA_damaging pre	NOS1	0.136924	1.32822	0.002	0.001	1	FALSE
DNA_damaging pre	FBXW7	0.140674	0.116631	0.018	0.014	1	FALSE
DNA_damaging pre	SNAI2	0.14361	0.46586	0.007	0.004	1	FALSE
DNA_damaging pre	TCEANC2	0.15099	0.0934024	0.018	0.014	1	FALSE
DNA_damaging pre	ANGPTL2	0.15168	0.985035	0.008	0.006	1	FALSE
DNA_damaging pre	ZSCAN16	0.152019	0.146823	0.03	0.025	1	FALSE
DNA_damaging pre	GDF11	0.152922	0.157061	0.013	0.009	1	FALSE
DNA_damaging pre	CTSL	0.153847	0.0483132	0.09	0.08	1	FALSE
DNA_damaging pre	CENPV	0.161918	0.121824	0.012	0.009	1	FALSE
DNA_damaging pre	ECD	0.16626	0.0672568	0.092	0.081	1	FALSE
DNA_damaging pre	YLPM1	0.170429	0.0969607	0.074	0.065	1	FALSE
DNA_damaging pre	MRM3	0.171421	0.374704	0.015	0.011	1	FALSE
DNA_damaging pre	BLM	0.171587	0.29848	0.011	0.008	1	FALSE
DNA_damaging pre	FABP3	0.173484	0.774746	0.009	0.006	1	FALSE
DNA_damaging pre	SMPD1	0.17525	0.130765	0.034	0.029	1	FALSE
DNA_damaging pre	DPF3	0.177359	1.57862	0.004	0.002	1	FALSE
DNA_damaging pre	E2F1	0.178932	0.0552444	0.057	0.05	1	FALSE
DNA_damaging pre	FLYWCH1	0.18122	0.178491	0.012	0.009	1	FALSE
DNA_damaging pre	COL4A4	0.182046	0.110392	0.007	0.004	1	FALSE
DNA_damaging pre	HSPB3	0.18264	0.940806	0.011	0.008	1	FALSE
DNA_damaging pre	ITGB1BP2	0.185079	0.498493	0.013	0.01	1	FALSE
DNA_damaging pre	FOXO3	0.186588	0.156395	0.095	0.085	1	FALSE
DNA_damaging pre	ZEB2	0.197425	1.03934	0.007	0.005	1	FALSE
DNA_damaging pre	KCNJ12	0.198329	1.41329	0.009	0.006	1	FALSE
DNA_damaging pre	DOT1L	0.201338	0.0977712	0.05	0.043	1	FALSE
DNA_damaging pre	ATP6V1B1	0.204433	0.218166	0.016	0.013	1	FALSE
DNA_damaging pre	KEAP1	0.20558	0.0902257	0.037	0.031	1	FALSE
DNA_damaging pre	RCAN2	0.212566	0.012911	0.002	0.004	1	FALSE
DNA_damaging pre	ARHGEF7	0.212987	0.0757876	0.018	0.014	1	FALSE
DNA_damaging pre	CBLN4	0.212998	0.660143	0.002	0.004	1	FALSE
DNA_damaging pre	AKR1B1	0.223452	0.885493	0.012	0.009	1	FALSE
DNA_damaging pre	PCDHA9	0.226419	0.0717197	0.004	0.003	1	FALSE
DNA_damaging pre	TUBB2A	0.228758	0.197623	0.019	0.016	1	FALSE
DNA_damaging pre	HEPACAM	0.231905	0.0852436	0	0.001	1	FALSE
DNA_damaging pre	TEFM	0.23307	0.0886604	0.03	0.025	1	FALSE
DNA_damaging pre	STK33	0.235671	0.529868	0.001	0.003	1	FALSE
DNA_damaging pre	CALCRL	0.2391	0.606753	0.003	0.002	1	FALSE
DNA_damaging pre	PDE3A	0.24238	0.980215	0.002	0.001	1	FALSE
DNA_damaging pre	HAVCR2	0.245355	1.0412	0.002	0.001	1	FALSE
DNA_damaging pre	SLAMF7	0.24711	0.679475	0.003	0.005	1	FALSE
DNA_damaging pre	CD320	0.248048	0.395633	0.005	0.004	1	FALSE
DNA_damaging pre	OTUB1	0.249976	0.0247712	0.051	0.045	1	FALSE
DNA_damaging pre	PDGFC	0.253602	0.0712283	0.044	0.038	1	FALSE
DNA_damaging pre	ABCA1	0.256363	0.221866	0.056	0.05	1	FALSE
DNA_damaging pre	FNDC5	0.256857	0.812629	0.007	0.005	1	FALSE
DNA_damaging pre	ADRA1B	0.263996	0.0102566	0.002	0.003	1	FALSE
DNA_damaging pre	SPAAR	0.265646	0.274573	0.002	0.003	1	FALSE
DNA_damaging pre	SGCA	0.272924	0.479192	0.004	0.006	1	FALSE
DNA_damaging pre	IFNG	0.281991	0.338951	0.009	0.007	1	FALSE
DNA_damaging pre	SLC30A8	0.295358	0.0567477	0.011	0.009	1	FALSE
DNA_damaging pre	KLK4	0.295525	0.519945	0	0	1	FALSE
DNA_damaging pre	AMER1	0.296415	0.362066	0.014	0.011	1	FALSE
DNA_damaging pre	FER	0.309554	0.207794	0.021	0.017	1	FALSE
DNA_damaging pre	ANGPT1	0.315932	0.615546	0.006	0.004	1	FALSE
DNA_damaging pre	COMP	0.317672	0.0638046	0.007	0.006	1	FALSE
DNA_damaging pre	PCK1	0.319477	0.238838	0.003	0.002	1	FALSE
DNA_damaging pre	NRP1	0.328147	0.00858907	0.01	0.008	1	FALSE
DNA_damaging pre	NFATC1	0.33018	0.67484	0.007	0.005	1	FALSE
DNA_damaging pre	TLR10	0.343873	0.210699	0.004	0.005	1	FALSE
DNA_damaging pre	HS3ST2	0.347264	0.497785	0.004	0.005	1	FALSE
DNA_damaging pre	EBF1	0.355388	0.0482355	0.001	0.002	1	FALSE
DNA_damaging pre	MSR1	0.360065	0.543972	0.007	0.006	1	FALSE
DNA_damaging pre	ADAMDEC1	0.362138	1.22994	0.004	0.003	1	FALSE
DNA_damaging pre	TCL1A	0.364737	0.705483	0.002	0.003	1	FALSE
DNA_damaging pre	CA4	0.367902	0.0292893	0.003	0.004	1	FALSE
DNA_damaging pre	GPR34	0.368393	0.276803	0.003	0.004	1	FALSE
DNA_damaging pre	COL5A1	0.369186	0.207379	0.014	0.012	1	FALSE
DNA_damaging pre	THY1	0.372152	0.254961	0.016	0.013	1	FALSE
DNA_damaging pre	MYLK2	0.373842	1.48273	0.007	0.005	1	FALSE
DNA_damaging pre	ATG2A	0.375204	0.152893	0.015	0.013	1	FALSE
DNA_damaging pre	FGF1	0.380911	0.176398	0.007	0.005	1	FALSE
DNA_damaging pre	FYN	0.384164	0.191985	0.003	0.002	1	FALSE
DNA_damaging pre	IRF8	0.386909	0.411227	0.002	0.003	1	FALSE
DNA_damaging pre	HDC	0.387069	1.05521	0.002	0.003	1	FALSE
DNA_damaging pre	GTF2A1L	0.393097	0.826923	0	0	1	FALSE
DNA_damaging pre	ADAM28	0.396729	0.0539402	0.001	0.002	1	FALSE
DNA_damaging pre	EMX2	0.398139	1.08277	0.001	0.002	1	FALSE
DNA_damaging pre	MAP3K14	0.400637	0.109482	0.016	0.014	1	FALSE
DNA_damaging pre	AURKB	0.4131	0.0252363	0.041	0.037	1	FALSE
DNA_damaging pre	KCNU1	0.425566	0.251685	0.002	0.002	1	FALSE
DNA_damaging pre	NEFL	0.425569	0.210185	0.002	0.003	1	FALSE
DNA_damaging pre	PTH1R	0.43087	0.0382824	0.001	0.001	1	FALSE
DNA_damaging pre	PRKCB	0.431038	0.257289	0.001	0.001	1	FALSE
DNA_damaging pre	NR4A3	0.431289	0.447498	0.001	0.001	1	FALSE
DNA_damaging pre	PDPN	0.438963	0.137527	0.004	0.003	1	FALSE
DNA_damaging pre	MMP11	0.44194	0.1514	0.009	0.007	1	FALSE
DNA_damaging pre	SLC11A1	0.446703	0.464403	0.002	0.003	1	FALSE
DNA_damaging pre	COL10A1	0.449334	0.137988	0.005	0.006	1	FALSE
DNA_damaging pre	GKN1	0.45652	0.0162681	0	0.001	1	FALSE
DNA_damaging pre	RPUSD2	0.461645	0.124186	0.013	0.011	1	FALSE
DNA_damaging pre	DIO2	0.46412	0.123356	0.003	0.002	1	FALSE
DNA_damaging pre	CYBB	0.464553	0.3538	0.003	0.002	1	FALSE
DNA_damaging pre	SLCO2B1	0.475145	1.0968	0.006	0.005	1	FALSE
DNA_damaging pre	CLEC12A	0.480397	0.546705	0.006	0.005	1	FALSE
DNA_damaging pre	FREM2	0.480589	0.840859	0.008	0.006	1	FALSE
DNA_damaging pre	GABRG3	0.496495	0.251228	0.002	0.002	1	FALSE
DNA_damaging pre	DNM1	0.497337	0.215348	0.02	0.018	1	FALSE
DNA_damaging pre	AOC3	0.501663	0.620189	0.005	0.006	1	FALSE
DNA_damaging pre	GDF3	0.502592	0.804088	0.001	0	1	FALSE
DNA_damaging pre	PALMD	0.508007	0.141101	0.011	0.01	1	FALSE
DNA_damaging pre	BTK	0.51377	0.425701	0.002	0.003	1	FALSE
DNA_damaging pre	PDYN	0.52186	0.352914	0.001	0.001	1	FALSE
DNA_damaging pre	GXYLT2	0.526434	0.263286	0.029	0.027	1	FALSE
DNA_damaging pre	EYA4	0.556922	1.23286	0.001	0.002	1	FALSE
DNA_damaging pre	PITX2	0.561886	1.48273	0.007	0.006	1	FALSE
DNA_damaging pre	ADIPOQ	0.564519	2.64973	0.007	0.006	1	FALSE
DNA_damaging pre	THBD	0.574249	0.107863	0.009	0.01	1	FALSE
DNA_damaging pre	VCL	0.574512	0.153522	0.042	0.044	1	FALSE
DNA_damaging pre	RBMS3	0.589121	1.17862	0.003	0.002	1	FALSE
DNA_damaging pre	DUSP13	0.589366	0.196916	0.009	0.01	1	FALSE
DNA_damaging pre	MAF	0.591535	1.91175	0.006	0.005	1	FALSE
DNA_damaging pre	RBBP5	0.594087	0.0339707	0.048	0.045	1	FALSE
DNA_damaging pre	LIM2	0.5966	0.201612	0.002	0.003	1	FALSE
DNA_damaging pre	NAA16	0.597477	0.122339	0.028	0.025	1	FALSE
DNA_damaging pre	FOXO1	0.597743	0.728918	0.006	0.005	1	FALSE
DNA_damaging pre	PDE2A	0.598318	1.11137	0.004	0.003	1	FALSE
DNA_damaging pre	CYP2C8	0.598868	0.0151477	0.005	0.006	1	FALSE
DNA_damaging pre	ABI3BP	0.641064	0.8446	0.004	0.003	1	FALSE
DNA_damaging pre	BCHE	0.641759	0.113634	0.003	0.003	1	FALSE
DNA_damaging pre	ZEB1	0.64255	0.314815	0.004	0.003	1	FALSE
DNA_damaging pre	TCF4	0.643746	0.181398	0.007	0.008	1	FALSE
DNA_damaging pre	RTL8C	0.65121	0.025401	0.075	0.071	1	FALSE
DNA_damaging pre	ALPK3	0.65363	0.598261	0.015	0.016	1	FALSE
DNA_damaging pre	FAIM2	0.654252	0.703717	0.001	0.002	1	FALSE
DNA_damaging pre	IL9	0.654252	0.546536	0.001	0.002	1	FALSE
DNA_damaging pre	KRT20	0.654475	0.644997	0.001	0.001	1	FALSE
DNA_damaging pre	CST4	0.65942	0.303253	0.007	0.006	1	FALSE
DNA_damaging pre	LAIR1	0.659428	0.112048	0.005	0.006	1	FALSE
DNA_damaging pre	ITGAM	0.667347	0.622657	0.004	0.005	1	FALSE
DNA_damaging pre	TG	0.67087	0.224185	0.002	0.003	1	FALSE
DNA_damaging pre	CST2	0.680239	1.81976	0.007	0.007	1	FALSE
DNA_damaging pre	POU4F3	0.68277	0.715951	0.002	0.002	1	FALSE
DNA_damaging pre	XIRP1	0.695792	1.10656	0.006	0.005	1	FALSE
DNA_damaging pre	ANKRD6	0.70734	0.0199685	0.01	0.009	1	FALSE
DNA_damaging pre	SPRYD7	0.71193	0.00238453	0.018	0.016	1	FALSE
DNA_damaging pre	ACSL4	0.712969	0.173936	0.005	0.006	1	FALSE
DNA_damaging pre	NKX3-1	0.732381	0.231634	0.004	0.005	1	FALSE
DNA_damaging pre	SLC2A4	0.737796	0.138421	0.004	0.004	1	FALSE
DNA_damaging pre	SDC2	0.738871	0.0512379	0.013	0.014	1	FALSE
DNA_damaging pre	FAT2	0.747568	0.250268	0.005	0.005	1	FALSE
DNA_damaging pre	SATB1	0.753189	0.819046	0.005	0.004	1	FALSE
DNA_damaging pre	MMP13	0.758389	0.33781	0.002	0.003	1	FALSE
DNA_damaging pre	MAB21L2	0.760106	1.31319	0.001	0.001	1	FALSE
DNA_damaging pre	ZBED9	0.760161	0.0570538	0.007	0.006	1	FALSE
DNA_damaging pre	IFNA1	0.765534	0.43278	0.002	0.002	1	FALSE
DNA_damaging pre	AQP4	0.765994	0.35104	0.002	0.002	1	FALSE
DNA_damaging pre	PTGDR	0.766216	0.516117	0.001	0.001	1	FALSE
DNA_damaging pre	DMD	0.774448	0.054191	0.008	0.009	1	FALSE
DNA_damaging pre	THAP2	0.779109	0.209251	0.015	0.014	1	FALSE
DNA_damaging pre	HTR7	0.795142	0.338843	0.005	0.005	1	FALSE
DNA_damaging pre	GRIA1	0.796315	0.056429	0	0	1	FALSE
DNA_damaging pre	PLCE1	0.804641	0.371546	0.004	0.004	1	FALSE
DNA_damaging pre	KCNB1	0.806981	0.0154895	0.004	0.004	1	FALSE
DNA_damaging pre	ETV5	0.825409	0.92186	0.003	0.003	1	FALSE
DNA_damaging pre	ABCC9	0.832939	0.409478	0.008	0.009	1	FALSE
DNA_damaging pre	ICAM3	0.842935	0.103387	0.009	0.009	1	FALSE
DNA_damaging pre	MSLN	0.845677	0.235156	0.002	0.003	1	FALSE
DNA_damaging pre	NAP1L3	0.848754	0.291852	0.002	0.002	1	FALSE
DNA_damaging pre	ATP2A2	0.849518	0.0424248	0.21	0.201	1	FALSE
DNA_damaging pre	SLC16A9	0.858803	0.149732	0.004	0.003	1	FALSE
DNA_damaging pre	ROBO4	0.85974	0.196835	0.002	0.002	1	FALSE
DNA_damaging pre	OLIG1	0.862095	0.877593	0.002	0.002	1	FALSE
DNA_damaging pre	LRP1	0.869058	0.163894	0.007	0.007	1	FALSE
DNA_damaging pre	SCG2	0.876019	0.658506	0.002	0.002	1	FALSE
DNA_damaging pre	LILRB4	0.876115	0.932396	0.002	0.001	1	FALSE
DNA_damaging pre	PLN	0.881548	1.5191	0.003	0.003	1	FALSE
DNA_damaging pre	NPPB	0.887428	0.651883	0.003	0.003	1	FALSE
DNA_damaging pre	CYP2J2	0.892107	0.0701054	0.021	0.021	1	FALSE
DNA_damaging pre	DEFA6	0.892672	0.928014	0.001	0.001	1	FALSE
DNA_damaging pre	IGFN1	0.896642	0.405323	0.006	0.006	1	FALSE
DNA_damaging pre	ZHX3	0.90524	0.139665	0.005	0.006	1	FALSE
DNA_damaging pre	NCAM1	0.912063	1.295	0.003	0.003	1	FALSE
DNA_damaging pre	PROX1	0.912089	0.064751	0.001	0.001	1	FALSE
DNA_damaging pre	THBS2	0.923073	0.76953	0.005	0.005	1	FALSE
DNA_damaging pre	EPHB1	0.92451	0.010924	0.003	0.003	1	FALSE
DNA_damaging pre	ZYX	0.929685	0.0635216	0.082	0.082	1	FALSE
DNA_damaging pre	CLCN4	0.935411	0.539484	0.005	0.005	1	FALSE
DNA_damaging pre	TSPY1	0.937739	0.985516	0	0	1	FALSE
DNA_damaging pre	MAPT	0.942344	0.0597805	0.009	0.009	1	FALSE
DNA_damaging pre	MMP9	0.947135	1.57618	0.002	0.003	1	FALSE
DNA_damaging pre	ENOX2	0.952892	0.00579732	0.018	0.018	1	FALSE
DNA_damaging pre	CD40	0.958436	0.0377624	0.008	0.008	1	FALSE
DNA_damaging pre	ZNF8	0.963918	0.338007	0.01	0.01	1	FALSE
DNA_damaging pre	SH3RF2	0.97816	0.301299	0.006	0.006	1	FALSE
DNA_damaging pre	IGF2	0.978247	1.91935	0.003	0.003	1	FALSE
DNA_damaging pre	GLRA3	0.983218	0.211036	0.003	0.003	1	FALSE
DNA_damaging pre	DCT	0.995757	0.287366	0.002	0.002	1	FALSE
Megace post	CP	0	4.18837	0.572	0.023	0	TRUE
Megace post	ADAMTS1	0	6.78194	0.527	0.007	0	TRUE
Megace post	CCND1	0	1.88232	0.779	0.293	0	TRUE
Megace post	SERPINH1	0	1.52331	0.619	0.164	0	TRUE
Megace post	NTN4	0	1.95306	0.568	0.147	0	TRUE
Megace post	CTTN	0	1.53429	0.921	0.524	0	TRUE
Megace post	PPFIA1	0	0.916718	0.629	0.235	0	FALSE
Megace post	YES1	0	2.36049	0.511	0.123	0	TRUE
Megace post	KITLG	0	1.32983	0.622	0.243	0	TRUE
Megace post	CD59	0	1.49079	0.626	0.26	0	TRUE
Megace post	LDHA	0	1.32509	0.846	0.485	0	TRUE
Megace post	PRAME	0	1.31024	0.431	0.084	0	TRUE
Megace post	GAB2	0	1.62204	0.4	0.066	0	TRUE
Megace post	LRP2	0	2.06233	0.41	0.079	0	TRUE
Megace post	YWHAZ	0	1.08518	0.84	0.517	0	TRUE
Megace post	ALDH7A1	0	1.68244	0.412	0.106	0	TRUE
Megace post	EPAS1	0	3.33515	0.342	0.04	0	TRUE
Megace post	NRK	0	1.48112	0.356	0.063	0	TRUE
Megace post	IRF1	0	3.0348	0.256	0.024	0	FALSE
Megace post	COLEC12	0	4.51295	0.236	0.006	0	FALSE
Megace post	SLC1A5	0	2.78613	0.25	0.031	0	FALSE
Megace post	HPGD	0	6.76267	0.212	0.002	0	FALSE
Megace post	TYMS	0	3.97335	0.215	0.017	0	FALSE
Megace post	TKT	3.94765e-303	1.47134	0.528	0.191	1.97304e-299	TRUE
Megace post	LRRC59	2.14177e-292	1.26332	0.411	0.11	1.07046e-288	TRUE
Megace post	SNRPB	4.09713e-292	1.38107	0.425	0.119	2.04775e-288	TRUE
Megace post	SOCS3	6.82876e-290	3.65152	0.201	0.016	3.41302e-286	FALSE
Megace post	NDRG1	8.71453e-281	2.31041	0.285	0.054	4.35552e-277	TRUE
Megace post	NME1	2.2058e-270	1.0064	0.44	0.13	1.10246e-266	TRUE
Megace post	AHR	7.16274e-268	2.75798	0.204	0.021	3.57994e-264	FALSE
Megace post	FADD	1.21121e-266	1.02397	0.408	0.112	6.05365e-263	TRUE
Megace post	TFPI	3.11726e-266	4.69481	0.15	0.004	1.55801e-262	FALSE
Megace post	IFITM1	3.37983e-261	2.39803	0.2	0.02	1.68924e-257	FALSE
Megace post	HSD17B2	4.16207e-261	4.11781	0.152	0.005	2.0802e-257	FALSE
Megace post	FADS2	6.36908e-260	1.15467	0.387	0.107	3.18327e-256	TRUE
Megace post	TWIST1	6.43968e-256	1.3243	0.482	0.174	3.21855e-252	TRUE
Megace post	PEG10	1.27707e-254	3.22613	0.162	0.009	6.38277e-251	FALSE
Megace post	EGLN3	5.4513e-251	2.83923	0.185	0.017	2.72456e-247	FALSE
Megace post	CD82	1.62109e-246	1.34381	0.372	0.104	8.10223e-243	TRUE
Megace post	SRI	2.65557e-245	1.42209	0.367	0.105	1.32726e-241	TRUE
Megace post	IL1R1	1.5178e-239	2.10633	0.203	0.025	7.58595e-236	FALSE
Megace post	CD99	5.60582e-239	1.42835	0.323	0.081	2.80179e-235	TRUE
Megace post	PLAGL1	9.92642e-238	4.01177	0.14	0.005	4.96122e-234	FALSE
Megace post	GCLM	7.96025e-224	1.34739	0.303	0.075	3.97853e-220	TRUE
Megace post	PPP1CA	4.09148e-221	1.04432	0.478	0.184	2.04492e-217	TRUE
Megace post	SLC40A1	1.76725e-216	1.42814	0.455	0.18	8.83271e-213	TRUE
Megace post	S100A1	7.41149e-215	1.14099	0.464	0.181	3.70426e-211	TRUE
Megace post	PLS3	2.08805e-213	2.30339	0.2	0.031	1.04361e-209	FALSE
Megace post	HMGB3	9.04756e-205	1.84129	0.232	0.047	4.52197e-201	FALSE
Megace post	PRNP	7.20537e-193	2.13272	0.17	0.023	3.60124e-189	FALSE
Megace post	UHRF1	8.00789e-192	2.88146	0.151	0.016	4.00234e-188	FALSE
Megace post	DPYD	6.32289e-189	2.06778	0.161	0.02	3.16018e-185	FALSE
Megace post	MAN1A1	1.93527e-187	2.82797	0.134	0.011	9.67247e-184	FALSE
Megace post	CAT	1.53772e-186	2.05294	0.193	0.034	7.68551e-183	FALSE
Megace post	PMP22	3.75231e-186	1.65648	0.212	0.042	1.87541e-182	FALSE
Megace post	PPP2CA	2.74299e-182	1.01503	0.392	0.144	1.37095e-178	TRUE
Megace post	TMEM123	5.50555e-182	1.08644	0.243	0.057	2.75167e-178	TRUE
Megace post	VDAC1	3.38352e-179	1.48673	0.269	0.074	1.69108e-175	TRUE
Megace post	SOD1	5.24464e-173	0.646873	0.743	0.443	2.62127e-169	FALSE
Megace post	MX1	6.33482e-167	2.19751	0.154	0.022	3.16614e-163	FALSE
Megace post	MAL2	1.06818e-166	0.968917	0.343	0.12	5.33879e-163	FALSE
Megace post	KRTCAP2	1.16177e-166	1.35284	0.235	0.06	5.80651e-163	FALSE
Megace post	EMSY	2.7108e-165	0.545979	0.39	0.141	1.35486e-161	FALSE
Megace post	MAOB	7.11444e-165	2.39131	0.134	0.015	3.5558e-161	FALSE
Megace post	PAIP2	8.6468e-164	0.827136	0.434	0.181	4.32167e-160	FALSE
Megace post	DHFR	1.66967e-162	1.60002	0.189	0.038	8.34503e-159	FALSE
Megace post	TRO	8.45104e-159	3.79835	0.095	0.003	4.22383e-155	FALSE
Megace post	HTATIP2	2.67834e-157	2.62558	0.134	0.017	1.33863e-153	FALSE
Megace post	ALDOA	3.17503e-157	0.890602	0.547	0.278	1.58688e-153	FALSE
Megace post	OSBP2	1.49233e-155	1.77989	0.146	0.022	7.45867e-152	FALSE
Megace post	CTNNA1	1.91664e-155	0.76434	0.398	0.162	9.57937e-152	FALSE
Megace post	NLRC5	1.56392e-154	1.93925	0.15	0.023	7.81646e-151	FALSE
Megace post	LMNB1	1.61657e-154	3.13985	0.124	0.014	8.07963e-151	FALSE
Megace post	FAT1	1.92111e-154	1.00062	0.255	0.075	9.60172e-151	TRUE
Megace post	SCRN1	3.33865e-154	1.58996	0.237	0.067	1.66866e-150	TRUE
Megace post	EIF3C	1.00633e-152	0.656535	0.68	0.398	5.02966e-149	FALSE
Megace post	STEAP4	3.79223e-151	2.66697	0.114	0.01	1.89536e-147	FALSE
Megace post	CYBA	8.07408e-150	1.76683	0.196	0.046	4.03543e-146	FALSE
Megace post	DNAJA1	4.19469e-149	1.29752	0.276	0.091	2.09651e-145	TRUE
Megace post	PSMD4	2.98618e-148	0.914675	0.353	0.137	1.49249e-144	FALSE
Megace post	BIRC5	2.96456e-147	2.0876	0.158	0.029	1.48169e-143	FALSE
Megace post	DEK	7.11438e-147	1.34968	0.224	0.062	3.55576e-143	FALSE
Megace post	CFH	4.85127e-146	4.29726	0.088	0.003	2.42466e-142	FALSE
Megace post	SF3B4	6.76726e-146	1.07089	0.289	0.098	3.38228e-142	TRUE
Megace post	MAPK3	8.99739e-145	0.99556	0.309	0.11	4.4969e-141	FALSE
Megace post	CD47	3.90127e-142	0.916496	0.441	0.205	1.94985e-138	FALSE
Megace post	CXCL2	1.90112e-141	3.73857	0.086	0.003	9.50179e-138	FALSE
Megace post	TMEM98	1.28677e-140	1.24114	0.154	0.028	6.43129e-137	FALSE
Megace post	OSR2	5.71261e-140	3.87468	0.085	0.003	2.85516e-136	FALSE
Megace post	PVR	2.20408e-139	1.49557	0.161	0.032	1.1016e-135	FALSE
Megace post	FBL	5.54152e-139	0.714477	0.428	0.188	2.76965e-135	FALSE
Megace post	CDH3	5.02547e-138	2.88087	0.107	0.011	2.51173e-134	FALSE
Megace post	CCT5	1.04398e-137	0.981146	0.367	0.155	5.21783e-134	FALSE
Megace post	CLDN1	3.42219e-136	4.77398	0.078	0.002	1.71041e-132	FALSE
Megace post	EPHA3	3.8884e-136	6.06261	0.073	0.001	1.94342e-132	FALSE
Megace post	PYCARD	8.69121e-136	1.89036	0.154	0.03	4.34387e-132	FALSE
Megace post	CFB	2.00089e-134	1.50945	0.242	0.078	1.00004e-130	TRUE
Megace post	IFI35	2.2891e-134	1.86621	0.149	0.028	1.14409e-130	FALSE
Megace post	TWSG1	2.56983e-134	0.932648	0.199	0.051	1.2844e-130	FALSE
Megace post	TK1	4.81385e-133	1.9507	0.185	0.047	2.40596e-129	FALSE
Megace post	CBWD2	1.27331e-130	0.901937	0.392	0.175	6.364e-127	FALSE
Megace post	DSG2	1.06469e-129	1.29131	0.185	0.046	5.32132e-126	FALSE
Megace post	PFKP	1.82205e-128	1.80611	0.151	0.031	9.10662e-125	FALSE
Megace post	WNT5A	6.75256e-128	1.20437	0.243	0.08	3.37493e-124	TRUE
Megace post	CYP1B1	2.17542e-127	3.67201	0.084	0.005	1.08728e-123	FALSE
Megace post	CACYBP	4.57111e-127	0.948758	0.365	0.159	2.28464e-123	FALSE
Megace post	PFKFB3	4.85808e-126	1.37825	0.157	0.034	2.42807e-122	FALSE
Megace post	SLC7A5	8.64795e-126	2.97202	0.096	0.009	4.32225e-122	FALSE
Megace post	GDF15	1.91671e-124	2.42235	0.12	0.019	9.57971e-121	FALSE
Megace post	CDKN1A	2.79446e-122	0.761267	0.448	0.228	1.39667e-118	FALSE
Megace post	SCN8A	2.96932e-122	1.44085	0.136	0.025	1.48407e-118	FALSE
Megace post	CBX3	5.32465e-122	0.468536	0.573	0.31	2.66126e-118	FALSE
Megace post	SPECC1	1.82919e-121	1.05517	0.163	0.038	9.14229e-118	FALSE
Megace post	MVP	7.74857e-120	1.02167	0.289	0.111	3.87274e-116	TRUE
Megace post	CCT3	1.9672e-119	0.614451	0.607	0.356	9.83205e-116	FALSE
Megace post	GSDMC	8.04995e-118	2.0719	0.091	0.009	4.02336e-114	FALSE
Megace post	TMPRSS2	3.01788e-116	1.94085	0.131	0.025	1.50834e-112	FALSE
Megace post	MCM3	3.63347e-114	1.34305	0.181	0.051	1.81601e-110	FALSE
Megace post	HEXB	2.39556e-113	1.06725	0.197	0.059	1.1973e-109	FALSE
Megace post	STAT3	3.65822e-113	0.535524	0.387	0.177	1.82838e-109	FALSE
Megace post	PCNA	3.77548e-113	1.07644	0.268	0.104	1.88699e-109	TRUE
Megace post	OLFML3	2.66076e-112	1.65239	0.111	0.017	1.32985e-108	FALSE
Megace post	PAM	7.41655e-112	1.88363	0.104	0.015	3.70679e-108	FALSE
Megace post	MYBL2	1.00817e-111	2.50075	0.112	0.019	5.03884e-108	FALSE
Megace post	EIF4A1	1.47283e-111	0.572722	0.467	0.24	7.36119e-108	FALSE
Megace post	PARP1	2.74057e-111	0.503539	0.44	0.217	1.36974e-107	FALSE
Megace post	LRG1	8.11626e-111	2.57124	0.096	0.012	4.05651e-107	FALSE
Megace post	LRP5	1.02529e-110	1.08119	0.166	0.043	5.12441e-107	FALSE
Megace post	TSPAN13	1.34981e-110	0.485054	0.556	0.305	6.74637e-107	FALSE
Megace post	HMOX1	3.54696e-110	2.97278	0.078	0.006	1.77277e-106	FALSE
Megace post	TSPAN3	3.59258e-109	0.810381	0.298	0.123	1.79557e-105	FALSE
Megace post	NTPCR	4.57583e-108	0.867302	0.225	0.077	2.287e-104	FALSE
Megace post	MCM4	1.07499e-107	0.834229	0.379	0.181	5.37282e-104	FALSE
Megace post	CLIC6	2.23161e-107	3.91296	0.065	0.002	1.11536e-103	FALSE
Megace post	MPDU1	3.88411e-107	0.956216	0.226	0.078	1.94128e-103	FALSE
Megace post	LPCAT1	4.96349e-107	1.14852	0.176	0.05	2.48075e-103	FALSE
Megace post	PDE4DIP	1.43174e-106	0.757136	0.242	0.089	7.15581e-103	FALSE
Megace post	KCNK1	1.98625e-106	1.19175	0.183	0.055	9.92728e-103	FALSE
Megace post	ENOSF1	3.25381e-106	1.09219	0.247	0.093	1.62625e-102	TRUE
Megace post	FH	1.19517e-105	0.786382	0.267	0.104	5.97346e-102	FALSE
Megace post	COBLL1	3.39001e-105	1.31915	0.142	0.034	1.69433e-101	FALSE
Megace post	PSMD3	1.59979e-104	0.596387	0.281	0.113	7.99574e-101	FALSE
Megace post	TOP2A	4.03464e-104	2.45792	0.095	0.013	2.01651e-100	FALSE
Megace post	DUSP23	9.73242e-104	0.751051	0.295	0.124	4.86426e-100	FALSE
Megace post	HSPA9	3.07607e-103	0.522884	0.471	0.247	1.53742e-99	FALSE
Megace post	PLP2	9.62349e-103	0.913917	0.298	0.129	4.80982e-99	FALSE
Megace post	S1PR3	2.517e-102	1.82544	0.11	0.02	1.258e-98	FALSE
Megace post	THEM6	6.48562e-102	1.09159	0.152	0.04	3.24151e-98	FALSE
Megace post	OCLN	1.37355e-101	1.23967	0.174	0.052	6.86501e-98	FALSE
Megace post	ORAI3	1.86864e-101	0.855553	0.24	0.09	9.33945e-98	FALSE
Megace post	ATL1	3.17488e-101	2.27767	0.083	0.009	1.58681e-97	FALSE
Megace post	NUSAP1	7.5696e-101	2.47492	0.093	0.013	3.78329e-97	FALSE
Megace post	GABRA3	9.25936e-101	4.06097	0.062	0.003	4.62783e-97	FALSE
Megace post	SQSTM1	7.47332e-100	0.752853	0.439	0.234	3.73517e-96	FALSE
Megace post	INHBB	2.62112e-99	0.338498	0.291	0.119	1.31004e-95	FALSE
Megace post	SLC25A1	4.95031e-99	0.331459	0.549	0.305	2.47416e-95	FALSE
Megace post	CYFIP2	8.32197e-99	2.3009	0.097	0.015	4.15932e-95	FALSE
Megace post	MGMT	8.96301e-99	0.934721	0.191	0.062	4.47971e-95	FALSE
Megace post	DRAM1	1.20232e-98	3.1197	0.067	0.004	6.00922e-95	FALSE
Megace post	C1QBP	1.34787e-98	0.535071	0.365	0.171	6.73667e-95	FALSE
Megace post	GMPS	9.41686e-98	0.737242	0.312	0.139	4.70654e-94	FALSE
Megace post	HSPA4	3.60275e-97	1.0755	0.173	0.053	1.80066e-93	FALSE
Megace post	PSME3	4.26986e-97	0.482064	0.334	0.151	2.13408e-93	FALSE
Megace post	LSM12	4.86262e-97	0.576229	0.316	0.14	2.43034e-93	FALSE
Megace post	TSG101	1.21032e-96	0.958348	0.214	0.077	6.04916e-93	FALSE
Megace post	DAP3	2.19116e-96	0.526184	0.539	0.307	1.09514e-92	FALSE
Megace post	IRS1	3.3339e-96	1.14629	0.135	0.033	1.66629e-92	FALSE
Megace post	OSGIN2	9.33743e-96	0.76821	0.216	0.077	4.66685e-92	FALSE
Megace post	SIGIRR	9.63494e-96	0.963233	0.219	0.08	4.81554e-92	FALSE
Megace post	RAN	2.72739e-95	0.52517	0.454	0.244	1.36315e-91	FALSE
Megace post	EIF4A3	2.86527e-95	0.938336	0.21	0.075	1.43206e-91	FALSE
Megace post	STEAP1	4.08085e-95	2.06618	0.112	0.023	2.03961e-91	FALSE
Megace post	NRP1	5.18229e-95	2.68174	0.072	0.007	2.59011e-91	FALSE
Megace post	FOXM1	6.1071e-95	1.89443	0.104	0.019	3.05233e-91	FALSE
Megace post	POTEF	1.84011e-94	0.617246	0.191	0.062	9.19685e-91	FALSE
Megace post	AGR3	2.57328e-94	1.584	0.118	0.026	1.28612e-90	FALSE
Megace post	PLSCR1	4.99016e-94	1.40973	0.108	0.021	2.49408e-90	FALSE
Megace post	RAI14	1.4399e-93	1.37497	0.101	0.018	7.19662e-90	FALSE
Megace post	ADAMTSL3	1.87004e-93	1.5012	0.098	0.017	9.34646e-90	FALSE
Megace post	ORC6	4.37622e-93	2.42948	0.083	0.011	2.18724e-89	FALSE
Megace post	GOLPH3	5.2827e-93	0.374836	0.574	0.334	2.6403e-89	FALSE
Megace post	CLDN7	6.22623e-93	0.739847	0.275	0.116	3.11187e-89	FALSE
Megace post	PGK1	2.24121e-92	0.973	0.261	0.11	1.12016e-88	FALSE
Megace post	CCNB1	2.50829e-92	2.45968	0.088	0.013	1.25364e-88	FALSE
Megace post	FUT3	9.35382e-92	1.95671	0.124	0.03	4.67504e-88	FALSE
Megace post	THBS1	9.8503e-92	1.03529	0.241	0.098	4.92318e-88	TRUE
Megace post	ALOX15	1.64825e-91	2.74429	0.073	0.008	8.23794e-88	FALSE
Megace post	CANX	2.12862e-91	0.526932	0.546	0.319	1.06388e-87	FALSE
Megace post	CENPF	3.68913e-91	1.91004	0.109	0.022	1.84383e-87	FALSE
Megace post	TNFAIP8	3.77836e-91	1.83214	0.085	0.012	1.88843e-87	FALSE
Megace post	NDP	4.64987e-91	1.14318	0.162	0.049	2.324e-87	FALSE
Megace post	MCM6	1.40013e-90	1.59328	0.114	0.025	6.99787e-87	FALSE
Megace post	TMEM97	1.51284e-90	1.61267	0.116	0.026	7.56116e-87	FALSE
Megace post	MCM5	2.41187e-90	1.55337	0.1	0.019	1.20545e-86	FALSE
Megace post	NQO2	6.58879e-89	1.41383	0.112	0.025	3.29308e-85	FALSE
Megace post	SRA1	7.75736e-89	0.923559	0.168	0.054	3.87713e-85	FALSE
Megace post	LDLR	9.62915e-89	1.00773	0.172	0.056	4.81265e-85	FALSE
Megace post	SNX27	1.08346e-88	0.632764	0.246	0.1	5.41513e-85	FALSE
Megace post	ANXA2	2.30464e-88	0.508165	0.726	0.496	1.15186e-84	FALSE
Megace post	MCM7	2.87125e-88	0.932255	0.178	0.06	1.43505e-84	FALSE
Megace post	BBC3	4.11855e-88	1.61974	0.118	0.028	2.05845e-84	FALSE
Megace post	PALLD	1.4431e-87	0.986547	0.193	0.069	7.21259e-84	FALSE
Megace post	TRIP13	1.90139e-87	2.50388	0.075	0.009	9.50316e-84	FALSE
Megace post	UBE2T	1.90475e-87	1.83177	0.11	0.024	9.51993e-84	FALSE
Megace post	PTPRU	1.96563e-87	1.74525	0.092	0.016	9.82423e-84	FALSE
Megace post	C4A	2.31937e-87	0.394173	0.703	0.456	1.15922e-83	FALSE
Megace post	TUFM	6.12304e-87	0.559384	0.403	0.212	3.06029e-83	FALSE
Megace post	AURKB	1.39762e-86	2.303	0.071	0.008	6.9853e-83	FALSE
Megace post	PTDSS1	1.65092e-86	0.578084	0.216	0.082	8.25131e-83	FALSE
Megace post	GSTO1	5.93785e-86	0.841981	0.193	0.07	2.96774e-82	FALSE
Megace post	PTTG1	1.21998e-85	2.22478	0.087	0.014	6.09745e-82	FALSE
Megace post	PLEC	3.40534e-85	0.407775	0.544	0.325	1.70199e-81	FALSE
Megace post	NUCB2	5.55457e-85	0.369217	0.489	0.272	2.77618e-81	FALSE
Megace post	HNRNPA1L2	7.08491e-85	0.42982	0.494	0.279	3.54104e-81	FALSE
Megace post	ABTB2	7.18307e-85	3.24861	0.057	0.004	3.5901e-81	FALSE
Megace post	RPA3	8.03775e-85	1.2295	0.135	0.038	4.01727e-81	FALSE
Megace post	RRM2	5.25105e-84	2.31202	0.086	0.014	2.62448e-80	FALSE
Megace post	CDK1	6.46553e-84	1.60118	0.1	0.021	3.23147e-80	FALSE
Megace post	MYO1D	8.19111e-84	0.705164	0.158	0.05	4.09391e-80	FALSE
Megace post	GRIN2D	4.44272e-83	3.18752	0.052	0.002	2.22047e-79	FALSE
Megace post	MKI67	8.02967e-83	2.39009	0.075	0.01	4.01323e-79	FALSE
Megace post	CD302	1.00248e-82	0.529711	0.174	0.059	5.01037e-79	FALSE
Megace post	TPX2	1.16084e-82	2.11505	0.089	0.016	5.80189e-79	FALSE
Megace post	SMTN	2.63639e-81	0.987815	0.135	0.039	1.31767e-77	FALSE
Megace post	KMO	6.34905e-81	1.39164	0.114	0.028	3.17326e-77	FALSE
Megace post	SCNN1A	9.6823e-81	0.554204	0.333	0.164	4.83921e-77	FALSE
Megace post	CDC6	2.89581e-80	2.28584	0.069	0.009	1.44733e-76	FALSE
Megace post	HOXB7	4.17568e-80	0.316492	0.491	0.278	2.08701e-76	FALSE
Megace post	VPS35	4.72949e-80	0.501525	0.315	0.152	2.3638e-76	FALSE
Megace post	HMGB2	1.78859e-79	1.80302	0.086	0.016	8.93936e-76	FALSE
Megace post	PSMA6	2.62662e-79	0.680907	0.252	0.111	1.31278e-75	FALSE
Megace post	HELLS	2.66081e-79	1.96537	0.081	0.013	1.32987e-75	FALSE
Megace post	RAB7A	3.50708e-79	0.532416	0.43	0.24	1.75284e-75	FALSE
Megace post	ADAR	2.36521e-78	0.39385	0.442	0.243	1.18213e-74	FALSE
Megace post	HADHA	3.77474e-78	0.484988	0.338	0.17	1.88661e-74	FALSE
Megace post	HIPK3	3.81839e-78	0.607822	0.325	0.163	1.90843e-74	FALSE
Megace post	XRCC6	4.86759e-78	0.381612	0.444	0.247	2.43282e-74	FALSE
Megace post	CD2BP2	7.19858e-78	0.733496	0.18	0.066	3.59785e-74	FALSE
Megace post	TFRC	1.14746e-77	0.783353	0.216	0.089	5.73503e-74	FALSE
Megace post	FBLN5	2.63406e-77	2.72502	0.053	0.003	1.3165e-73	FALSE
Megace post	PDIA4	3.40181e-77	0.455391	0.312	0.151	1.70022e-73	FALSE
Megace post	SEPTIN9	7.99157e-77	0.338452	0.664	0.437	3.99419e-73	FALSE
Megace post	SRD5A3	1.7828e-76	0.66561	0.179	0.065	8.91044e-73	FALSE
Megace post	ARNT	2.08133e-76	0.65527	0.204	0.081	1.04025e-72	FALSE
Megace post	API5	2.66638e-76	0.547412	0.27	0.124	1.33266e-72	FALSE
Megace post	TC2N	3.0159e-76	0.40161	0.364	0.19	1.50735e-72	FALSE
Megace post	VLDLR	1.05442e-75	0.861186	0.134	0.04	5.26999e-72	FALSE
Megace post	LBP	1.27747e-75	4.43302	0.042	0.001	6.38477e-72	FALSE
Megace post	IMPDH1	1.67876e-75	0.794098	0.195	0.076	8.39043e-72	FALSE
Megace post	KPNA2	2.43285e-75	0.877208	0.213	0.088	1.21594e-71	FALSE
Megace post	LAPTM4B	2.5946e-75	0.287716	0.317	0.154	1.29678e-71	FALSE
Megace post	NEK2	2.60338e-75	2.66118	0.069	0.01	1.30117e-71	FALSE
Megace post	TUBG1	6.24405e-75	1.16465	0.114	0.03	3.12077e-71	FALSE
Megace post	MRPL45	6.60272e-75	0.876051	0.163	0.057	3.30004e-71	FALSE
Megace post	CCT8	7.62374e-75	0.408098	0.376	0.2	3.81035e-71	FALSE
Megace post	BCKDK	3.63162e-74	1.0145	0.153	0.052	1.81508e-70	FALSE
Megace post	SNX17	8.94204e-74	0.695799	0.238	0.105	4.46923e-70	FALSE
Megace post	RNF187	9.5582e-74	0.374566	0.554	0.338	4.77719e-70	FALSE
Megace post	POLDIP2	3.83202e-73	0.672915	0.216	0.091	1.91525e-69	FALSE
Megace post	CEP55	1.43382e-72	2.68341	0.06	0.007	7.16621e-69	FALSE
Megace post	DAG1	2.09052e-72	0.560672	0.295	0.145	1.04484e-68	FALSE
Megace post	ELOC	2.21151e-72	1.02263	0.153	0.053	1.10531e-68	FALSE
Megace post	TMEM192	2.45637e-72	0.748755	0.182	0.07	1.22769e-68	FALSE
Megace post	E2F1	3.48963e-72	1.57841	0.088	0.019	1.74412e-68	FALSE
Megace post	CCT6A	4.09269e-72	0.584584	0.3	0.15	2.04553e-68	FALSE
Megace post	GALK1	4.38184e-72	1.42585	0.081	0.015	2.19004e-68	FALSE
Megace post	WDR55	1.78168e-71	0.687302	0.158	0.055	8.90485e-68	FALSE
Megace post	CIITA	2.49387e-71	2.77868	0.059	0.007	1.24644e-67	FALSE
Megace post	FUS	2.67664e-71	0.634485	0.26	0.123	1.33779e-67	FALSE
Megace post	ATP5F1C	7.75581e-71	0.429417	0.307	0.153	3.87635e-67	FALSE
Megace post	EIF2AK4	1.14643e-70	0.516695	0.228	0.099	5.72985e-67	FALSE
Megace post	EMP1	1.25813e-70	0.208047	0.174	0.064	6.28813e-67	FALSE
Megace post	PRMT1	1.70356e-70	0.666328	0.222	0.097	8.51439e-67	FALSE
Megace post	PCDH18	2.56937e-70	2.3469	0.052	0.005	1.28417e-66	FALSE
Megace post	SMARCE1	3.08625e-70	0.240427	0.293	0.141	1.54251e-66	FALSE
Megace post	KPNB1	4.83957e-70	0.358149	0.299	0.147	2.41882e-66	FALSE
Megace post	MCM2	8.88352e-70	1.45856	0.104	0.027	4.43998e-66	FALSE
Megace post	EXO1	1.64088e-69	2.5384	0.059	0.007	8.20114e-66	FALSE
Megace post	BCL3	3.10294e-69	0.952594	0.168	0.063	1.55085e-65	FALSE
Megace post	PDIA3	4.64983e-69	0.382012	0.54	0.332	2.32398e-65	FALSE
Megace post	KCNC3	1.20585e-68	0.259282	0.409	0.223	6.02686e-65	FALSE
Megace post	LGALS8	1.43302e-68	0.43382	0.274	0.132	7.16223e-65	FALSE
Megace post	SCIN	2.11861e-68	2.73543	0.042	0.002	1.05888e-64	FALSE
Megace post	EPDR1	2.18143e-68	1.51944	0.075	0.014	1.09028e-64	FALSE
Megace post	GRPR	2.47404e-68	3.0484	0.048	0.004	1.23652e-64	FALSE
Megace post	SCRIB	3.33773e-68	0.499827	0.206	0.086	1.6682e-64	FALSE
Megace post	NUDT21	5.645e-68	0.293057	0.381	0.207	2.82137e-64	FALSE
Megace post	PSMD2	1.33316e-67	0.590215	0.231	0.104	6.66315e-64	FALSE
Megace post	DGAT1	1.73251e-67	0.653895	0.169	0.064	8.65909e-64	FALSE
Megace post	CCDC6	1.81803e-67	0.505054	0.275	0.135	9.08651e-64	FALSE
Megace post	TRIM47	3.06698e-67	1.25031	0.134	0.045	1.53287e-63	FALSE
Megace post	NUDCD1	3.7976e-67	0.989211	0.103	0.027	1.89804e-63	FALSE
Megace post	GABRP	4.08597e-67	5.13373	0.038	0.001	2.04217e-63	FALSE
Megace post	GIPC1	4.74688e-67	0.481799	0.303	0.153	2.37249e-63	FALSE
Megace post	FDFT1	2.26185e-66	0.710076	0.217	0.097	1.13047e-62	FALSE
Megace post	CD55	3.70008e-66	0.974942	0.12	0.037	1.8493e-62	FALSE
Megace post	YTHDF3	5.38818e-66	0.428402	0.267	0.128	2.69301e-62	FALSE
Megace post	ATP6V1H	8.39434e-66	0.745291	0.174	0.069	4.19549e-62	FALSE
Megace post	ANO1	3.14631e-65	0.787145	0.465	0.326	1.57253e-61	FALSE
Megace post	ARRDC3	4.72506e-65	0.118968	0.191	0.077	2.36158e-61	FALSE
Megace post	IRAK1	5.03513e-65	0.461615	0.266	0.13	2.51656e-61	FALSE
Megace post	ASPM	8.62757e-65	2.62176	0.053	0.006	4.31206e-61	FALSE
Megace post	SLC25A39	9.93966e-65	0.41228	0.216	0.095	4.96784e-61	FALSE
Megace post	HNRNPM	4.71942e-64	0.309585	0.47	0.28	2.35877e-60	FALSE
Megace post	ICAM1	4.96218e-64	2.67143	0.06	0.009	2.4801e-60	FALSE
Megace post	MYC	8.4623e-64	1.17155	0.091	0.023	4.22946e-60	FALSE
Megace post	RAPGEF6	1.33602e-63	0.962382	0.109	0.032	6.67744e-60	FALSE
Megace post	RIDA	1.63983e-63	0.553418	0.127	0.041	8.19588e-60	FALSE
Megace post	HMGA1	1.69658e-63	0.905295	0.195	0.086	8.47951e-60	FALSE
Megace post	PDLIM4	3.18771e-63	2.06738	0.046	0.004	1.59322e-59	FALSE
Megace post	RIPK2	3.30079e-63	0.994654	0.111	0.033	1.64973e-59	FALSE
Megace post	DPT	6.06828e-63	1.76038	0.066	0.011	3.03293e-59	FALSE
Megace post	OAS3	7.17563e-63	1.64214	0.079	0.018	3.58638e-59	FALSE
Megace post	PTGES	7.80926e-63	1.87209	0.062	0.01	3.90307e-59	FALSE
Megace post	UBE2C	1.24049e-62	2.34969	0.057	0.008	6.19997e-59	FALSE
Megace post	ASF1B	1.31103e-62	2.73249	0.059	0.009	6.55253e-59	FALSE
Megace post	AMFR	1.31615e-62	0.371473	0.342	0.185	6.57813e-59	FALSE
Megace post	CSNK2B	1.62232e-62	0.457176	0.404	0.236	8.10836e-59	FALSE
Megace post	PPP1R9B	1.67012e-62	0.627338	0.157	0.06	8.34725e-59	FALSE
Megace post	CDKN3	1.8646e-62	1.92198	0.063	0.011	9.31926e-59	FALSE
Megace post	ALDH3A2	1.97932e-62	0.65176	0.175	0.071	9.89266e-59	FALSE
Megace post	SOX2-OT	2.94782e-62	0.576989	0.391	0.228	1.47332e-58	FALSE
Megace post	PRR11	3.84319e-62	2.25325	0.067	0.012	1.92083e-58	FALSE
Megace post	DNAH5	3.99772e-62	1.86526	0.057	0.008	1.99806e-58	FALSE
Megace post	XPO6	6.40268e-62	0.762565	0.167	0.067	3.20006e-58	FALSE
Megace post	LGALS9	7.31845e-62	2.17541	0.05	0.005	3.65776e-58	FALSE
Megace post	KNSTRN	8.17461e-62	1.26834	0.112	0.035	4.08567e-58	FALSE
Megace post	GRAMD2B	9.24996e-62	1.07911	0.094	0.025	4.62313e-58	FALSE
Megace post	SLC29A1	1.73572e-61	0.532408	0.244	0.118	8.67514e-58	FALSE
Megace post	KIF20A	1.86439e-61	3.24247	0.047	0.005	9.31821e-58	FALSE
Megace post	DERL3	2.06555e-61	2.43992	0.046	0.004	1.03236e-57	FALSE
Megace post	H2AFX	2.52783e-61	0.846901	0.137	0.049	1.26341e-57	FALSE
Megace post	MELK	3.45623e-61	2.38432	0.052	0.006	1.72742e-57	FALSE
Megace post	SLC22A5	1.10784e-60	0.829413	0.116	0.037	5.537e-57	FALSE
Megace post	RCC1	1.82523e-60	1.14857	0.116	0.037	9.12248e-57	FALSE
Megace post	FLOT2	1.85434e-60	0.243199	0.253	0.122	9.26797e-57	FALSE
Megace post	RIPK4	1.87833e-60	1.18227	0.069	0.013	9.38789e-57	FALSE
Megace post	NCOA2	3.00023e-60	0.428225	0.242	0.116	1.49952e-56	FALSE
Megace post	JAK3	3.66622e-60	3.91477	0.036	0.001	1.83238e-56	FALSE
Megace post	IFT57	5.66035e-60	0.925778	0.135	0.049	2.82904e-56	FALSE
Megace post	LIMK1	6.8544e-60	1.08351	0.095	0.026	3.42583e-56	FALSE
Megace post	EMP2	7.0637e-60	0.277717	0.497	0.31	3.53044e-56	FALSE
Megace post	CDCA7L	7.25793e-60	1.63062	0.087	0.022	3.62751e-56	FALSE
Megace post	PTK2	9.25654e-60	0.288643	0.301	0.157	4.62642e-56	FALSE
Megace post	HNRNPUL1	2.88264e-59	0.356257	0.369	0.209	1.44074e-55	FALSE
Megace post	MTCH2	3.19266e-59	0.394	0.36	0.202	1.59569e-55	FALSE
Megace post	JPH2	7.80074e-59	2.02329	0.041	0.003	3.89881e-55	FALSE
Megace post	GCNT4	8.60965e-59	2.75209	0.037	0.002	4.3031e-55	FALSE
Megace post	RAC1	8.61277e-59	0.253112	0.686	0.464	4.30466e-55	FALSE
Megace post	BRCA1	9.93406e-59	1.60992	0.071	0.015	4.96504e-55	FALSE
Megace post	NFE2L2	1.1627e-58	0.406095	0.364	0.207	5.81118e-55	FALSE
Megace post	PVT1	1.92579e-58	0.395234	0.387	0.224	9.6251e-55	FALSE
Megace post	TRIB3	4.50986e-58	0.711273	0.146	0.055	2.25403e-54	FALSE
Megace post	ACKR3	5.51426e-58	2.69939	0.041	0.003	2.75602e-54	FALSE
Megace post	CLPTM1L	5.81084e-58	0.347193	0.31	0.166	2.90426e-54	FALSE
Megace post	CASP3	6.9387e-58	0.496154	0.236	0.116	3.46796e-54	FALSE
Megace post	SND1	8.96791e-58	0.35761	0.299	0.159	4.48216e-54	FALSE
Megace post	CLN3	9.23563e-58	0.975373	0.104	0.032	4.61597e-54	FALSE
Megace post	MAP4K5	1.08994e-57	0.817323	0.115	0.038	5.44752e-54	FALSE
Megace post	DNMT1	1.17515e-57	0.729642	0.196	0.088	5.87341e-54	FALSE
Megace post	ARRB1	2.24792e-57	0.295174	0.225	0.107	1.12351e-53	FALSE
Megace post	FASN	2.85236e-57	0.177146	0.578	0.377	1.42561e-53	FALSE
Megace post	RAD50	4.2965e-57	0.844743	0.128	0.045	2.14739e-53	FALSE
Megace post	UEVLD	4.63413e-57	0.758747	0.154	0.062	2.31614e-53	FALSE
Megace post	ME1	5.41446e-57	1.80731	0.08	0.02	2.70614e-53	FALSE
Megace post	NOTCH1	5.75503e-57	1.21468	0.087	0.023	2.87636e-53	FALSE
Megace post	NUDT1	6.54133e-57	1.08828	0.101	0.031	3.26936e-53	FALSE
Megace post	NONO	1.46828e-56	0.297974	0.473	0.291	7.33848e-53	FALSE
Megace post	ATIC	1.57864e-56	0.395548	0.244	0.121	7.89005e-53	FALSE
Megace post	TONSL	2.28923e-56	1.38024	0.092	0.026	1.14416e-52	FALSE
Megace post	EPHX1	3.47375e-56	0.584012	0.281	0.151	1.73618e-52	FALSE
Megace post	BRIP1	4.42078e-56	1.7403	0.065	0.013	2.2095e-52	FALSE
Megace post	F2RL1	4.66947e-56	2.11479	0.042	0.004	2.3338e-52	FALSE
Megace post	CNIH4	9.31989e-56	0.558846	0.142	0.055	4.65808e-52	FALSE
Megace post	MAPK9	1.02403e-55	0.643411	0.162	0.068	5.11811e-52	FALSE
Megace post	CCT2	1.03429e-55	0.510234	0.252	0.128	5.16939e-52	FALSE
Megace post	VPS13B	1.03623e-55	0.299634	0.273	0.142	5.17909e-52	FALSE
Megace post	F11R	1.24501e-55	0.29277	0.528	0.336	6.22256e-52	FALSE
Megace post	MPZL1	1.38905e-55	0.165281	0.365	0.205	6.94245e-52	FALSE
Megace post	HOXA5	1.52957e-55	2.79901	0.034	0.001	7.64478e-52	FALSE
Megace post	NPTN	2.47193e-55	0.282067	0.432	0.259	1.23547e-51	FALSE
Megace post	YTHDC2	4.84509e-55	0.476579	0.154	0.062	2.42158e-51	FALSE
Megace post	COASY	6.17007e-55	0.587129	0.16	0.066	3.0838e-51	FALSE
Megace post	HSF1	1.15587e-54	0.266344	0.312	0.169	5.77705e-51	FALSE
Megace post	ADM	1.78328e-54	1.41049	0.058	0.01	8.91281e-51	FALSE
Megace post	CHAF1A	1.87743e-54	0.897244	0.101	0.031	9.38342e-51	FALSE
Megace post	MXRA7	2.72445e-54	0.404766	0.216	0.103	1.36168e-50	FALSE
Megace post	STAT1	2.83264e-54	0.546876	0.227	0.112	1.41575e-50	FALSE
Megace post	MDFIC	3.68155e-54	1.17672	0.095	0.028	1.84004e-50	FALSE
Megace post	FKBP11	5.08196e-54	0.859081	0.11	0.037	2.53996e-50	FALSE
Megace post	DKK1	7.70893e-54	3.82538	0.035	0.002	3.85292e-50	FALSE
Megace post	TMEM173	9.56891e-54	1.86103	0.064	0.013	4.78254e-50	FALSE
Megace post	CORO1C	1.17842e-53	0.80252	0.095	0.028	5.88977e-50	FALSE
Megace post	BRIX1	1.81737e-53	0.876146	0.113	0.039	9.0832e-50	FALSE
Megace post	GHITM	1.83295e-53	0.500748	0.313	0.178	9.16108e-50	FALSE
Megace post	GRK2	3.41362e-53	0.351735	0.278	0.147	1.70613e-49	FALSE
Megace post	PTP4A3	3.88433e-53	0.967926	0.075	0.019	1.94139e-49	FALSE
Megace post	ANP32E	7.28403e-53	0.940854	0.163	0.072	3.64056e-49	FALSE
Megace post	KHSRP	7.87761e-53	0.431914	0.226	0.111	3.93723e-49	FALSE
Megace post	FAS	1.39235e-52	1.64046	0.051	0.008	6.95895e-49	FALSE
Megace post	CKS2	1.40062e-52	1.26311	0.08	0.021	7.00029e-49	FALSE
Megace post	ILF3	2.15901e-52	0.36804	0.362	0.212	1.07907e-48	FALSE
Megace post	ALOX5	3.75224e-52	2.41982	0.042	0.005	1.87537e-48	FALSE
Megace post	PSMC5	4.55942e-52	0.260805	0.499	0.317	2.2788e-48	FALSE
Megace post	ZNF768	5.23793e-52	0.396204	0.218	0.106	2.61792e-48	FALSE
Megace post	ARHGAP35	5.71539e-52	0.193039	0.449	0.275	2.85655e-48	FALSE
Megace post	RRS1	6.86912e-52	0.273242	0.19	0.087	3.43319e-48	FALSE
Megace post	STAU1	1.0485e-51	0.342132	0.28	0.151	5.2404e-48	FALSE
Megace post	XDH	1.06694e-51	2.53625	0.039	0.003	5.33258e-48	FALSE
Megace post	MAN2B1	1.21935e-51	0.501713	0.198	0.093	6.09432e-48	FALSE
Megace post	P4HA1	1.36073e-51	0.474305	0.202	0.096	6.80095e-48	FALSE
Megace post	CLEC12A	1.62687e-51	4.48154	0.029	0.001	8.13111e-48	FALSE
Megace post	CHD7	2.24927e-51	0.243465	0.154	0.064	1.12419e-47	FALSE
Megace post	UBE2D2	2.94284e-51	0.36693	0.237	0.12	1.47083e-47	FALSE
Megace post	SVIL	3.58453e-51	0.614682	0.08	0.022	1.79155e-47	FALSE
Megace post	HNRNPH1	4.42959e-51	0.288555	0.63	0.44	2.21391e-47	FALSE
Megace post	CCNY	4.44371e-51	0.305614	0.196	0.092	2.22097e-47	FALSE
Megace post	CDK18	4.6715e-51	1.56186	0.076	0.02	2.33482e-47	FALSE
Megace post	ADAMTS19	7.40773e-51	2.48621	0.049	0.007	3.70238e-47	FALSE
Megace post	SHROOM1	9.08986e-51	2.33056	0.058	0.012	4.54311e-47	FALSE
Megace post	CHD3	9.60872e-51	0.360137	0.343	0.198	4.80244e-47	FALSE
Megace post	PDXDC1	1.7707e-50	0.00185893	0.566	0.36	8.84995e-47	FALSE
Megace post	CASP7	2.1857e-50	0.393425	0.166	0.073	1.09241e-46	FALSE
Megace post	PTPN11	3.853e-50	0.313498	0.282	0.153	1.92573e-46	FALSE
Megace post	PLAU	9.97306e-50	2.35956	0.045	0.006	4.98454e-46	FALSE
Megace post	PHLDA3	1.18769e-49	0.996483	0.091	0.028	5.93609e-46	FALSE
Megace post	GAD1	1.6754e-49	4.99219	0.027	0	8.37365e-46	FALSE
Megace post	TP53	1.67553e-49	0.760449	0.138	0.057	8.37432e-46	FALSE
Megace post	ADAM9	2.48909e-49	0.466156	0.186	0.088	1.24405e-45	FALSE
Megace post	GUSB	2.73366e-49	0.430119	0.441	0.29	1.36628e-45	FALSE
Megace post	SMC4	2.97925e-49	0.830877	0.144	0.061	1.48903e-45	FALSE
Megace post	EIF2AK2	3.04238e-49	0.660866	0.118	0.044	1.52058e-45	FALSE
Megace post	SPAG5	3.30929e-49	2.09983	0.051	0.009	1.65398e-45	FALSE
Megace post	SSB	6.65528e-49	0.554308	0.223	0.114	3.32631e-45	FALSE
Megace post	BCCIP	7.1866e-49	0.3314	0.203	0.099	3.59186e-45	FALSE
Megace post	FADS1	1.10857e-48	1.29865	0.046	0.007	5.54062e-45	FALSE
Megace post	NEDD9	1.43283e-48	0.990239	0.098	0.032	7.16129e-45	FALSE
Megace post	CENPA	1.56054e-48	2.39461	0.043	0.006	7.79957e-45	FALSE
Megace post	DDB2	2.00402e-48	1.4063	0.075	0.02	1.00161e-44	FALSE
Megace post	COPS5	3.38762e-48	0.206231	0.361	0.213	1.69313e-44	FALSE
Megace post	ANKRD13D	3.80395e-48	0.927231	0.113	0.042	1.90121e-44	FALSE
Megace post	LIG3	4.08359e-48	0.323911	0.146	0.062	2.04098e-44	FALSE
Megace post	MCTS1	4.37721e-48	0.466757	0.197	0.095	2.18773e-44	FALSE
Megace post	EZH2	8.32902e-48	0.937201	0.101	0.035	4.16285e-44	FALSE
Megace post	RAD51	1.1834e-47	2.66606	0.036	0.003	5.91463e-44	FALSE
Megace post	TRAF6	1.49483e-47	0.903609	0.098	0.033	7.47118e-44	FALSE
Megace post	PAK1	1.63713e-47	0.57925	0.202	0.102	8.18237e-44	FALSE
Megace post	GABRQ	1.73968e-47	3.93891	0.029	0.001	8.69492e-44	FALSE
Megace post	RECQL4	2.52387e-47	1.50488	0.059	0.013	1.26143e-43	FALSE
Megace post	PRPF8	2.72559e-47	0.299106	0.27	0.146	1.36225e-43	FALSE
Megace post	SMURF2	2.99341e-47	0.716633	0.1	0.034	1.49611e-43	FALSE
Megace post	IARS2	3.83571e-47	0.170238	0.396	0.239	1.91709e-43	FALSE
Megace post	NF2	4.49053e-47	0.587002	0.139	0.058	2.24437e-43	FALSE
Megace post	DRG1	5.11051e-47	0.361677	0.209	0.105	2.55423e-43	FALSE
Megace post	SHARPIN	5.33667e-47	0.758499	0.115	0.044	2.66727e-43	FALSE
Megace post	HEXIM1	7.74491e-47	0.614698	0.164	0.075	3.87091e-43	FALSE
Megace post	SMCHD1	8.07748e-47	0.77408	0.125	0.05	4.03713e-43	FALSE
Megace post	IPO7	8.41217e-47	0.208164	0.38	0.229	4.2044e-43	FALSE
Megace post	ARRB2	1.00925e-46	0.708516	0.092	0.03	5.04421e-43	FALSE
Megace post	CTSK	1.57993e-46	0.721955	0.095	0.032	7.8965e-43	FALSE
Megace post	MAP3K20	1.65356e-46	1.23003	0.059	0.013	8.26451e-43	FALSE
Megace post	CDCP1	1.77906e-46	1.18777	0.096	0.033	8.89175e-43	FALSE
Megace post	DAP	1.86564e-46	0.161134	0.513	0.329	9.32448e-43	FALSE
Megace post	CHRAC1	1.9419e-46	0.552865	0.137	0.057	9.70562e-43	FALSE
Megace post	WNT4	2.1063e-46	1.24028	0.055	0.011	1.05273e-42	FALSE
Megace post	XPR1	2.14698e-46	0.557502	0.131	0.053	1.07306e-42	FALSE
Megace post	TMEM45A	3.29757e-46	1.07925	0.103	0.038	1.64813e-42	FALSE
Megace post	UCP2	4.73449e-46	0.258711	0.374	0.227	2.3663e-42	FALSE
Megace post	ABL2	5.51652e-46	0.493378	0.121	0.047	2.75715e-42	FALSE
Megace post	FAM53C	8.86868e-46	0.596308	0.126	0.051	4.43257e-42	FALSE
Megace post	RACGAP1	9.14568e-46	1.65149	0.065	0.016	4.57101e-42	FALSE
Megace post	SPTBN1	2.37463e-45	0.421289	0.194	0.096	1.18684e-41	FALSE
Megace post	ADGRG6	3.15158e-45	3.1803	0.036	0.004	1.57516e-41	FALSE
Megace post	SOAT1	3.30033e-45	0.87336	0.052	0.01	1.64951e-41	FALSE
Megace post	TERF1	4.94831e-45	0.33518	0.173	0.081	2.47316e-41	FALSE
Megace post	TUBB	5.15875e-45	0.332005	0.555	0.391	2.57834e-41	FALSE
Megace post	HMMR	5.75489e-45	2.10936	0.045	0.007	2.8763e-41	FALSE
Megace post	AURKA	6.53796e-45	1.75759	0.052	0.01	3.26767e-41	FALSE
Megace post	THPO	7.97289e-45	2.72606	0.032	0.002	3.98485e-41	FALSE
Megace post	TRAF4	8.92919e-45	0.0235785	0.238	0.125	4.46281e-41	FALSE
Megace post	CCDC43	9.98347e-45	0.369756	0.129	0.053	4.98974e-41	FALSE
Megace post	SKP1	2.36655e-44	0.244683	0.446	0.284	1.1828e-40	FALSE
Megace post	MGAM	3.28684e-44	2.87584	0.04	0.006	1.64276e-40	FALSE
Megace post	MMADHC	6.20677e-44	0.536226	0.224	0.12	3.10214e-40	FALSE
Megace post	DIO2	1.05914e-43	1.30252	0.049	0.01	5.2936e-40	FALSE
Megace post	TMX1	1.24185e-43	0.24289	0.224	0.118	6.20678e-40	FALSE
Megace post	DZIP1L	1.26798e-43	1.90701	0.043	0.007	6.33735e-40	FALSE
Megace post	IFI16	1.54753e-43	1.73548	0.044	0.007	7.73455e-40	FALSE
Megace post	IL13RA1	1.99659e-43	0.0322526	0.394	0.24	9.97898e-40	FALSE
Megace post	APOL6	2.20347e-43	0.822752	0.093	0.032	1.10129e-39	FALSE
Megace post	ANKHD1	2.58968e-43	0.561192	0.163	0.077	1.29432e-39	FALSE
Megace post	BDKRB2	4.09145e-43	2.83377	0.034	0.004	2.04491e-39	FALSE
Megace post	WDR26	5.54949e-43	0.161941	0.562	0.373	2.77364e-39	FALSE
Megace post	AIMP2	6.03873e-43	0.652532	0.116	0.046	3.01816e-39	FALSE
Megace post	CPT1A	8.0771e-43	0.581135	0.156	0.072	4.03694e-39	FALSE
Megace post	TMEM9B	8.08123e-43	0.201384	0.257	0.143	4.039e-39	FALSE
Megace post	G6PD	8.31377e-43	0.427979	0.199	0.102	4.15522e-39	FALSE
Megace post	ALYREF	8.4758e-43	0.541248	0.173	0.084	4.23621e-39	FALSE
Megace post	CCT7	1.12959e-42	0.338926	0.25	0.138	5.64569e-39	FALSE
Megace post	MED1	1.16836e-42	0.449279	0.106	0.04	5.83947e-39	FALSE
Megace post	PTPN13	1.40665e-42	0.797256	0.087	0.029	7.03041e-39	FALSE
Megace post	EIF4EBP3	1.50118e-42	0.724764	0.107	0.041	7.50288e-39	FALSE
Megace post	RUNX1	1.60826e-42	0.564318	0.109	0.042	8.03806e-39	FALSE
Megace post	CXCL16	1.73968e-42	0.615479	0.126	0.053	8.6949e-39	FALSE
Megace post	ANXA5	1.78183e-42	0.141992	0.275	0.154	8.90558e-39	FALSE
Megace post	C4B	1.89449e-42	0.0600623	0.583	0.382	9.46865e-39	FALSE
Megace post	GPRC5B	1.91277e-42	1.19386	0.044	0.008	9.56001e-39	FALSE
Megace post	CBX1	2.04355e-42	0.113678	0.225	0.118	1.02137e-38	FALSE
Megace post	PLEKHA1	2.22588e-42	0.37819	0.188	0.094	1.1125e-38	FALSE
Megace post	UNC119	2.30388e-42	0.823845	0.087	0.029	1.15148e-38	FALSE
Megace post	CDV3	3.8724e-42	0.30791	0.208	0.109	1.93543e-38	FALSE
Megace post	CSE1L	4.04393e-42	0.47376	0.178	0.088	2.02115e-38	FALSE
Megace post	ABCC1	4.74912e-42	0.566168	0.094	0.034	2.37361e-38	FALSE
Megace post	TNFRSF10B	5.26407e-42	0.84709	0.07	0.02	2.63098e-38	FALSE
Megace post	SHMT2	6.29051e-42	0.641212	0.152	0.071	3.144e-38	FALSE
Megace post	FAR1	8.71581e-42	0.116919	0.297	0.17	4.35616e-38	FALSE
Megace post	ATXN2L	1.25777e-41	0.257229	0.271	0.155	6.28632e-38	FALSE
Megace post	DHX9	1.70957e-41	0.208064	0.264	0.149	8.54443e-38	FALSE
Megace post	SRCAP	1.70992e-41	0.369725	0.222	0.119	8.54616e-38	FALSE
Megace post	BUB1B	1.718e-41	2.01193	0.043	0.007	8.58659e-38	FALSE
Megace post	GTPBP4	2.11791e-41	0.219834	0.172	0.083	1.05853e-37	FALSE
Megace post	SLC30A7	2.31781e-41	0.471821	0.126	0.053	1.15844e-37	FALSE
Megace post	PTPRM	2.49017e-41	0.612995	0.076	0.023	1.24459e-37	FALSE
Megace post	CREG1	2.89512e-41	0.136002	0.295	0.171	1.44698e-37	FALSE
Megace post	WWP1	2.96569e-41	0.0934125	0.38	0.233	1.48225e-37	FALSE
Megace post	SLFN5	4.01574e-41	1.79296	0.069	0.021	2.00707e-37	FALSE
Megace post	PDE4A	4.31347e-41	1.96065	0.037	0.005	2.15587e-37	FALSE
Megace post	SQLE	4.44457e-41	0.114753	0.224	0.119	2.2214e-37	FALSE
Megace post	TRIM28	7.99733e-41	0.325217	0.208	0.109	3.99706e-37	FALSE
Megace post	KLK6	2.55039e-40	4.71343	0.023	0.001	1.27469e-36	FALSE
Megace post	EGLN1	2.55724e-40	0.0967742	0.24	0.132	1.27811e-36	FALSE
Megace post	MEIS3	2.62718e-40	0.416776	0.19	0.098	1.31306e-36	FALSE
Megace post	POTEI	3.02245e-40	0.573352	0.086	0.03	1.51062e-36	FALSE
Megace post	ATP2A2	5.32437e-40	0.247516	0.241	0.134	2.66112e-36	FALSE
Megace post	WWTR1	8.14012e-40	0.919208	0.075	0.024	4.06843e-36	FALSE
Megace post	HNRNPF	9.00409e-40	0.00471203	0.402	0.249	4.50024e-36	FALSE
Megace post	CDC20	9.62023e-40	1.58077	0.045	0.009	4.80819e-36	FALSE
Megace post	TNF	1.05387e-39	4.16808	0.025	0.001	5.26725e-36	FALSE
Megace post	EBP	1.24885e-39	0.465491	0.155	0.074	6.24178e-36	FALSE
Megace post	MACC1	1.29685e-39	0.213287	0.155	0.073	6.48164e-36	FALSE
Megace post	PSMB5	1.42087e-39	0.403507	0.138	0.062	7.10153e-36	FALSE
Megace post	FHL2	1.43097e-39	0.0860528	0.101	0.038	7.15201e-36	FALSE
Megace post	FGF4	1.53563e-39	2.82657	0.026	0.002	7.67508e-36	FALSE
Megace post	DOC2A	1.55033e-39	1.29999	0.052	0.012	7.74853e-36	FALSE
Megace post	TSPAN4	1.67003e-39	0.818509	0.088	0.031	8.34683e-36	FALSE
Megace post	NAT10	1.70987e-39	1.14825	0.055	0.013	8.54591e-36	FALSE
Megace post	IPO9	1.98178e-39	0.236362	0.223	0.121	9.90492e-36	FALSE
Megace post	CCNB2	2.53697e-39	1.92579	0.045	0.009	1.26798e-35	FALSE
Megace post	HSD17B10	2.75971e-39	0.439306	0.214	0.116	1.3793e-35	FALSE
Megace post	TNFSF10	5.08454e-39	0.612229	0.107	0.043	2.54125e-35	FALSE
Megace post	KCNK6	5.16002e-39	0.886467	0.08	0.027	2.57898e-35	FALSE
Megace post	PNP	6.72665e-39	2.03275	0.031	0.003	3.36198e-35	FALSE
Megace post	RETREG3	7.1864e-39	0.142635	0.208	0.111	3.59176e-35	FALSE
Megace post	GART	7.67883e-39	0.276244	0.166	0.081	3.83788e-35	FALSE
Megace post	ZBTB10	1.86284e-38	1.44531	0.039	0.007	9.31049e-35	FALSE
Megace post	ACAT1	1.91105e-38	0.65359	0.078	0.026	9.55144e-35	FALSE
Megace post	FANCI	2.34077e-38	0.976247	0.082	0.029	1.16991e-34	FALSE
Megace post	MAVS	2.5093e-38	0.252902	0.2	0.105	1.25415e-34	FALSE
Megace post	TOP1MT	3.78501e-38	0.739142	0.097	0.037	1.89175e-34	FALSE
Megace post	STMN3	5.05085e-38	1.11723	0.056	0.015	2.52442e-34	FALSE
Megace post	WNT3	8.08554e-38	0.501762	0.084	0.029	4.04115e-34	FALSE
Megace post	ZNF687	8.32032e-38	0.483798	0.139	0.065	4.1585e-34	FALSE
Megace post	ABCB6	8.5397e-38	1.20399	0.052	0.013	4.26814e-34	FALSE
Megace post	EIF5A	9.07714e-38	0.199618	0.339	0.21	4.53675e-34	FALSE
Megace post	DNM2	1.00092e-37	0.318121	0.228	0.127	5.00257e-34	FALSE
Megace post	MTAP	1.01393e-37	0.355669	0.167	0.083	5.06761e-34	FALSE
Megace post	NIN	1.24114e-37	1.00103	0.082	0.029	6.20323e-34	FALSE
Megace post	OGFR	1.40344e-37	0.655189	0.108	0.045	7.01438e-34	FALSE
Megace post	EPRS	1.87953e-37	0.276806	0.292	0.175	9.39391e-34	FALSE
Megace post	LIF	1.94997e-37	2.21861	0.032	0.004	9.74595e-34	FALSE
Megace post	EEF1G	2.65454e-37	0.238232	0.921	0.785	1.32674e-33	FALSE
Megace post	BCL7C	2.76598e-37	0.94238	0.062	0.018	1.38243e-33	FALSE
Megace post	C1RL	2.96652e-37	0.232447	0.152	0.073	1.48267e-33	FALSE
Megace post	RUVBL1	3.39534e-37	0.491282	0.139	0.065	1.69699e-33	FALSE
Megace post	ADGRE5	3.49931e-37	1.17254	0.05	0.012	1.74895e-33	FALSE
Megace post	SMN2	3.67271e-37	0.585809	0.121	0.053	1.83562e-33	FALSE
Megace post	B4GAT1	4.29051e-37	0.264369	0.139	0.065	2.1444e-33	FALSE
Megace post	PKP2	5.02137e-37	0.813198	0.101	0.041	2.50968e-33	FALSE
Megace post	SHMT1	5.26867e-37	0.964297	0.059	0.017	2.63328e-33	FALSE
Megace post	HSPA2	5.40062e-37	1.68086	0.043	0.009	2.69923e-33	FALSE
Megace post	POLR2H	7.10632e-37	0.240952	0.282	0.168	3.55174e-33	FALSE
Megace post	RBL2	7.6625e-37	0.321256	0.215	0.118	3.82972e-33	FALSE
Megace post	HOXB13	7.87901e-37	1.60467	0.052	0.013	3.93793e-33	FALSE
Megace post	MAPK8IP2	1.00532e-36	1.15712	0.06	0.017	5.02457e-33	FALSE
Megace post	SEC13	1.06632e-36	0.285801	0.23	0.13	5.32949e-33	FALSE
Megace post	YIPF5	1.08225e-36	0.150211	0.183	0.095	5.40906e-33	FALSE
Megace post	ABCD3	1.44824e-36	0.153093	0.264	0.153	7.2383e-33	FALSE
Megace post	RFC4	1.65629e-36	0.745469	0.085	0.032	8.27812e-33	FALSE
Megace post	DDX27	1.74619e-36	0.346507	0.168	0.086	8.72745e-33	FALSE
Megace post	UNG	2.03128e-36	0.469442	0.161	0.081	1.01523e-32	FALSE
Megace post	UBAP2L	2.30307e-36	0.139995	0.319	0.195	1.15107e-32	FALSE
Megace post	CDCA3	2.56982e-36	2.04834	0.039	0.007	1.28439e-32	FALSE
Megace post	CCNE1	3.1642e-36	2.26785	0.034	0.005	1.58147e-32	FALSE
Megace post	YWHAQ	3.16769e-36	0.367324	0.315	0.198	1.58321e-32	FALSE
Megace post	PLCG1	3.53563e-36	0.262894	0.161	0.08	1.76711e-32	FALSE
Megace post	FNDC3B	3.96161e-36	0.716806	0.097	0.039	1.98001e-32	FALSE
Megace post	FDPS	4.46615e-36	0.432492	0.158	0.079	2.23218e-32	FALSE
Megace post	APOL1	5.42133e-36	1.33367	0.056	0.016	2.70958e-32	FALSE
Megace post	SULF2	6.91279e-36	1.29765	0.046	0.01	3.45501e-32	FALSE
Megace post	RNF167	1.13615e-35	0.288654	0.199	0.108	5.67847e-32	FALSE
Megace post	TICAM2	2.50738e-35	1.1884	0.044	0.01	1.25319e-31	FALSE
Megace post	EVI5	3.2654e-35	0.118127	0.156	0.077	1.63204e-31	FALSE
Megace post	EFTUD2	3.67504e-35	0.562243	0.086	0.033	1.83679e-31	FALSE
Megace post	ANGPT1	3.80919e-35	3.58397	0.021	0.001	1.90383e-31	FALSE
Megace post	BUB1	4.00554e-35	1.87607	0.038	0.007	2.00197e-31	FALSE
Megace post	CCDC9	4.95177e-35	0.505634	0.149	0.074	2.47489e-31	FALSE
Megace post	TNK2	5.40426e-35	0.318933	0.136	0.064	2.70105e-31	FALSE
Megace post	AP1B1	8.07453e-35	0.316428	0.18	0.095	4.03565e-31	FALSE
Megace post	CDK16	8.22181e-35	0.275146	0.254	0.15	4.10926e-31	FALSE
Megace post	MAPK15	9.16676e-35	0.366236	0.065	0.02	4.58155e-31	FALSE
Megace post	CORO1B	1.01981e-34	0.337962	0.159	0.081	5.09701e-31	FALSE
Megace post	RRM1	1.7093e-34	0.248449	0.202	0.111	8.54306e-31	FALSE
Megace post	TRAFD1	1.71173e-34	0.405259	0.141	0.068	8.55524e-31	FALSE
Megace post	TADA2A	2.58889e-34	0.71509	0.06	0.018	1.29393e-30	FALSE
Megace post	TMPO	3.84919e-34	0.696982	0.104	0.045	1.92382e-30	FALSE
Megace post	SNX10	4.10902e-34	0.692788	0.074	0.026	2.05369e-30	FALSE
Megace post	HDAC3	4.32622e-34	0.196433	0.16	0.081	2.16224e-30	FALSE
Megace post	CDC25C	4.86628e-34	2.89579	0.025	0.002	2.43217e-30	FALSE
Megace post	TAP1	7.50817e-34	0.780471	0.105	0.045	3.75259e-30	FALSE
Megace post	KIF2A	7.67395e-34	0.235837	0.096	0.039	3.83544e-30	FALSE
Megace post	SP3	8.2758e-34	0.146167	0.323	0.202	4.13624e-30	FALSE
Megace post	JPH1	8.52231e-34	1.05135	0.057	0.017	4.25945e-30	FALSE
Megace post	AIP	1.15493e-33	0.69357	0.078	0.029	5.77233e-30	FALSE
Megace post	BCL6	1.39594e-33	0.601134	0.082	0.031	6.9769e-30	FALSE
Megace post	PPID	1.41639e-33	0.499157	0.141	0.069	7.07911e-30	FALSE
Megace post	NOLC1	1.69113e-33	0.156415	0.228	0.131	8.45226e-30	FALSE
Megace post	PLIN2	1.84662e-33	1.64713	0.039	0.008	9.22942e-30	FALSE
Megace post	KIF2C	2.07275e-33	1.06277	0.043	0.01	1.03596e-29	FALSE
Megace post	DVL2	2.10613e-33	0.395483	0.096	0.04	1.05264e-29	FALSE
Megace post	CD14	2.30394e-33	1.00691	0.039	0.008	1.15151e-29	FALSE
Megace post	SIRPA	2.58766e-33	1.27975	0.042	0.01	1.29331e-29	FALSE
Megace post	HGH1	3.0027e-33	0.229826	0.109	0.048	1.50075e-29	FALSE
Megace post	TYMP	3.02114e-33	1.09048	0.073	0.026	1.50997e-29	FALSE
Megace post	PLK1	3.4955e-33	2.22539	0.032	0.005	1.74705e-29	FALSE
Megace post	GSK3A	4.13426e-33	0.198454	0.218	0.124	2.0663e-29	FALSE
Megace post	TNFRSF1A	5.0867e-33	0.478486	0.123	0.058	2.54233e-29	FALSE
Megace post	TCOF1	5.38063e-33	0.777399	0.075	0.027	2.68924e-29	FALSE
Megace post	SDF2L1	6.16941e-33	0.746584	0.095	0.04	3.08347e-29	FALSE
Megace post	PELP1	8.22201e-33	0.452331	0.085	0.033	4.10936e-29	FALSE
Megace post	PBK	8.91211e-33	2.15561	0.039	0.008	4.45427e-29	FALSE
Megace post	NIFK	1.28409e-32	0.89863	0.066	0.022	6.41788e-29	FALSE
Megace post	REXO2	1.62128e-32	0.893822	0.072	0.026	8.10317e-29	FALSE
Megace post	RBM34	1.81975e-32	0.377193	0.133	0.065	9.09513e-29	FALSE
Megace post	KAT2A	2.15427e-32	0.494587	0.102	0.044	1.0767e-28	FALSE
Megace post	NCF2	2.22851e-32	3.23964	0.022	0.002	1.11381e-28	FALSE
Megace post	PCBD2	2.30112e-32	0.360385	0.101	0.043	1.1501e-28	FALSE
Megace post	UBR5	2.48875e-32	0.00283869	0.269	0.162	1.24388e-28	FALSE
Megace post	MET	2.55487e-32	2.00267	0.023	0.002	1.27692e-28	FALSE
Megace post	KNDC1	2.88554e-32	1.76465	0.045	0.011	1.44219e-28	FALSE
Megace post	NCSTN	3.79102e-32	0.097906	0.241	0.142	1.89475e-28	FALSE
Megace post	PRPF31	4.0236e-32	0.373099	0.174	0.095	2.01099e-28	FALSE
Megace post	CARM1	4.38401e-32	0.687931	0.068	0.024	2.19113e-28	FALSE
Megace post	NGDN	4.99131e-32	0.938304	0.058	0.018	2.49466e-28	FALSE
Megace post	CFHR1	5.28307e-32	3.00456	0.024	0.002	2.64048e-28	FALSE
Megace post	RHOT1	5.64785e-32	0.193138	0.152	0.078	2.82279e-28	FALSE
Megace post	RPA1	6.88912e-32	0.432983	0.118	0.055	3.44318e-28	FALSE
Megace post	ITGAL	7.31098e-32	1.83736	0.03	0.004	3.65403e-28	FALSE
Megace post	CD40	7.67639e-32	2.73819	0.022	0.002	3.83666e-28	FALSE
Megace post	SMPD3	8.24625e-32	2.6976	0.024	0.002	4.12147e-28	FALSE
Megace post	GRN	9.33416e-32	0.351061	0.131	0.064	4.66521e-28	FALSE
Megace post	XRCC2	9.89726e-32	1.38715	0.031	0.005	4.94665e-28	FALSE
Megace post	ELF4	1.19107e-31	0.846356	0.077	0.029	5.95298e-28	FALSE
Megace post	FRMD6	1.63492e-31	0.21732	0.133	0.065	8.17131e-28	FALSE
Megace post	TUBB2A	2.3746e-31	0.542596	0.081	0.032	1.18682e-27	FALSE
Megace post	APEX1	2.82521e-31	0.136139	0.186	0.102	1.41204e-27	FALSE
Megace post	PTGIS	2.87771e-31	0.920759	0.038	0.008	1.43828e-27	FALSE
Megace post	UCA1	2.94879e-31	3.47398	0.018	0	1.47381e-27	FALSE
Megace post	ZFPL1	3.14481e-31	0.343014	0.122	0.059	1.57177e-27	FALSE
Megace post	TGM2	3.84575e-31	0.798291	0.026	0.003	1.92211e-27	FALSE
Megace post	PLCB1	4.0643e-31	0.736898	0.037	0.008	2.03134e-27	FALSE
Megace post	BRD4	5.03583e-31	0.103816	0.258	0.157	2.51691e-27	FALSE
Megace post	MALL	5.56195e-31	2.05754	0.031	0.005	2.77986e-27	FALSE
Megace post	DMXL1	8.34546e-31	0.366896	0.126	0.061	4.17106e-27	FALSE
Megace post	FN3KRP	9.64374e-31	0.0845551	0.181	0.099	4.81994e-27	FALSE
Megace post	COMT	1.05293e-30	0.0723284	0.257	0.155	5.26253e-27	FALSE
Megace post	IL10RB	1.17973e-30	0.860737	0.057	0.018	5.89629e-27	FALSE
Megace post	GSS	1.31873e-30	0.326141	0.157	0.083	6.59101e-27	FALSE
Megace post	SIGMAR1	1.79687e-30	0.307759	0.105	0.047	8.98073e-27	FALSE
Megace post	CC2D1A	1.79939e-30	0.597655	0.099	0.044	8.99337e-27	FALSE
Megace post	ATF6	1.83155e-30	0.0875447	0.275	0.17	9.1541e-27	FALSE
Megace post	SAT2	1.83596e-30	0.258926	0.116	0.054	9.17615e-27	FALSE
Megace post	BCL7B	2.09497e-30	0.449695	0.123	0.06	1.04707e-26	FALSE
Megace post	JUP	2.16578e-30	0.220148	0.132	0.065	1.08246e-26	FALSE
Megace post	CUL1	2.3411e-30	0.217892	0.159	0.084	1.17008e-26	FALSE
Megace post	TMEM45B	2.59224e-30	0.451726	0.061	0.02	1.2956e-26	FALSE
Megace post	TGFBR3	2.59379e-30	0.865301	0.033	0.006	1.29638e-26	FALSE
Megace post	SREBF1	2.98954e-30	0.0271817	0.531	0.377	1.49417e-26	FALSE
Megace post	ADAM10	3.97604e-30	0.233166	0.143	0.074	1.98722e-26	FALSE
Megace post	CHRNB2	4.66079e-30	1.87437	0.026	0.003	2.32946e-26	FALSE
Megace post	SFXN1	5.25086e-30	0.715259	0.09	0.039	2.62438e-26	FALSE
Megace post	CHODL	5.3191e-30	0.801766	0.044	0.011	2.65849e-26	FALSE
Megace post	MAPK1	5.66217e-30	0.303145	0.181	0.101	2.82995e-26	FALSE
Megace post	DUX4	5.88134e-30	1.54904	0.052	0.016	2.93949e-26	FALSE
Megace post	FSCN1	6.00733e-30	1.41814	0.032	0.006	3.00246e-26	FALSE
Megace post	TCF4	6.61389e-30	0.410094	0.052	0.015	3.30562e-26	FALSE
Megace post	ARF1	8.87792e-30	0.0791498	0.669	0.486	4.43718e-26	FALSE
Megace post	CHEK2	1.05523e-29	0.847576	0.062	0.021	5.27402e-26	FALSE
Megace post	SLC25A11	1.50531e-29	0.426246	0.108	0.05	7.52353e-26	FALSE
Megace post	LASP1	1.56763e-29	0.0932904	0.274	0.17	7.835e-26	FALSE
Megace post	BRCA2	1.67536e-29	1.87175	0.036	0.008	8.37347e-26	FALSE
Megace post	PTP4A1	2.04169e-29	0.235376	0.231	0.14	1.02044e-25	FALSE
Megace post	PTGFRN	2.49666e-29	0.576316	0.14	0.073	1.24783e-25	FALSE
Megace post	SLC1A2	2.63959e-29	1.18401	0.048	0.014	1.31927e-25	FALSE
Megace post	CDC27	3.25678e-29	0.386107	0.123	0.061	1.62774e-25	FALSE
Megace post	KL	4.79669e-29	1.67558	0.022	0.002	2.39739e-25	FALSE
Megace post	TPBG	5.05712e-29	0.522292	0.11	0.052	2.52755e-25	FALSE
Megace post	CFL2	5.06224e-29	0.18561	0.047	0.013	2.53011e-25	FALSE
Megace post	CXCL13	5.20464e-29	3.95856	0.019	0.001	2.60128e-25	FALSE
Megace post	CAPN1	5.75706e-29	0.615877	0.14	0.074	2.87738e-25	FALSE
Megace post	SLC43A2	7.55999e-29	1.21285	0.035	0.007	3.77848e-25	FALSE
Megace post	TYRO3	9.25156e-29	1.75703	0.039	0.009	4.62393e-25	FALSE
Megace post	NDUFAB1	1.68274e-28	0.386818	0.14	0.074	8.41032e-25	FALSE
Megace post	CYCS	1.90564e-28	0.178593	0.286	0.181	9.52441e-25	FALSE
Megace post	RPN1	2.66396e-28	0.100829	0.35	0.23	1.33145e-24	FALSE
Megace post	OPTN	2.74433e-28	0.566932	0.091	0.04	1.37162e-24	FALSE
Megace post	PIH1D1	2.91512e-28	0.421106	0.127	0.064	1.45698e-24	FALSE
Megace post	PRSS16	3.14801e-28	1.26896	0.031	0.006	1.57338e-24	FALSE
Megace post	CENPV	3.3172e-28	1.28076	0.03	0.005	1.65794e-24	FALSE
Megace post	RXRA	3.3247e-28	0.261529	0.155	0.084	1.66168e-24	FALSE
Megace post	TNIP1	6.0929e-28	0.389819	0.156	0.086	3.04523e-24	FALSE
Megace post	KHK	6.40375e-28	1.80104	0.029	0.005	3.20059e-24	FALSE
Megace post	BNIP3	9.19379e-28	0.228362	0.084	0.036	4.59506e-24	FALSE
Megace post	PROM1	1.01826e-27	0.534194	0.156	0.087	5.08924e-24	FALSE
Megace post	ENG	1.08174e-27	0.795394	0.052	0.017	5.40656e-24	FALSE
Megace post	EIF2S1	1.52791e-27	0.0781279	0.143	0.075	7.63649e-24	FALSE
Megace post	PLXNB2	1.77322e-27	0.0793028	0.506	0.356	8.86256e-24	FALSE
Megace post	ERAP1	2.0984e-27	0.657279	0.107	0.052	1.04878e-23	FALSE
Megace post	SERPINF2	2.09947e-27	3.59755	0.016	0.001	1.04931e-23	FALSE
Megace post	IFIT3	2.27836e-27	0.918135	0.035	0.008	1.13872e-23	FALSE
Megace post	BACE2	2.28449e-27	1.39042	0.062	0.023	1.14179e-23	FALSE
Megace post	IQGAP2	2.40766e-27	0.157166	0.135	0.07	1.20335e-23	FALSE
Megace post	PMM2	2.8178e-27	0.201581	0.157	0.086	1.40833e-23	FALSE
Megace post	XPC	2.90226e-27	0.316279	0.124	0.063	1.45055e-23	FALSE
Megace post	RO60	3.20152e-27	0.234202	0.153	0.083	1.60012e-23	FALSE
Megace post	NSUN2	3.30792e-27	0.208257	0.158	0.087	1.6533e-23	FALSE
Megace post	LRRK2	3.49686e-27	0.988725	0.034	0.007	1.74773e-23	FALSE
Megace post	LATS2	3.76801e-27	2.0091	0.027	0.004	1.88325e-23	FALSE
Megace post	BATF	3.86957e-27	0.585593	0.11	0.054	1.93401e-23	FALSE
Megace post	MSH3	4.11682e-27	0.24627	0.101	0.047	2.05759e-23	FALSE
Megace post	TOPBP1	4.2567e-27	0.223081	0.133	0.069	2.1275e-23	FALSE
Megace post	LRRC45	4.59106e-27	0.663069	0.081	0.035	2.29461e-23	FALSE
Megace post	INSR	4.92894e-27	0.522665	0.078	0.033	2.46349e-23	FALSE
Megace post	UBE2I	7.19726e-27	0.324561	0.169	0.097	3.59719e-23	FALSE
Megace post	NRIP1	7.24708e-27	0.202458	0.132	0.069	3.62209e-23	FALSE
Megace post	KIF11	1.01042e-26	1.15284	0.043	0.012	5.05009e-23	FALSE
Megace post	DBN1	1.17578e-26	1.13211	0.04	0.011	5.87656e-23	FALSE
Megace post	SPART	1.36047e-26	0.600969	0.078	0.033	6.79965e-23	FALSE
Megace post	CKAP5	1.38552e-26	0.176555	0.201	0.12	6.92482e-23	FALSE
Megace post	PWP1	1.39227e-26	0.214918	0.129	0.067	6.95857e-23	FALSE
Megace post	STS	1.44253e-26	1.17301	0.043	0.012	7.20974e-23	FALSE
Megace post	PPP3CA	1.6354e-26	0.405898	0.081	0.035	8.17374e-23	FALSE
Megace post	U2AF1	2.03485e-26	0.227516	0.071	0.028	1.01702e-22	FALSE
Megace post	SMC3	2.04672e-26	0.0708035	0.135	0.071	1.02295e-22	FALSE
Megace post	PRPS1	2.5119e-26	0.66752	0.074	0.031	1.25545e-22	FALSE
Megace post	TAP2	2.79122e-26	0.797897	0.068	0.027	1.39505e-22	FALSE
Megace post	DHCR24	3.60852e-26	0.0778041	0.601	0.426	1.80354e-22	FALSE
Megace post	CRK	3.62691e-26	0.0448991	0.199	0.117	1.81273e-22	FALSE
Megace post	TRMT1L	3.6577e-26	0.208446	0.107	0.052	1.82812e-22	FALSE
Megace post	LRRC32	3.76349e-26	0.943269	0.027	0.005	1.88099e-22	FALSE
Megace post	DMWD	4.36996e-26	0.178809	0.134	0.071	2.18411e-22	FALSE
Megace post	CALM3	4.82063e-26	0.0344519	0.258	0.162	2.40935e-22	FALSE
Megace post	FAF2	5.02326e-26	0.318097	0.134	0.072	2.51063e-22	FALSE
Megace post	SRPK1	5.05979e-26	0.453349	0.105	0.051	2.52888e-22	FALSE
Megace post	MYO1B	5.15442e-26	0.188495	0.2	0.121	2.57618e-22	FALSE
Megace post	IFNAR1	5.24018e-26	0.0955003	0.242	0.15	2.61904e-22	FALSE
Megace post	CAV2	6.01744e-26	2.34952	0.022	0.003	3.00752e-22	FALSE
Megace post	FGF19	6.6788e-26	2.76881	0.017	0.001	3.33806e-22	FALSE
Megace post	TXNRD1	6.83258e-26	0.582125	0.131	0.07	3.41492e-22	FALSE
Megace post	ABCA4	7.25986e-26	2.01458	0.02	0.002	3.62848e-22	FALSE
Megace post	CCNA2	7.9106e-26	1.6865	0.035	0.009	3.95372e-22	FALSE
Megace post	CIP2A	7.93116e-26	1.40136	0.043	0.013	3.96399e-22	FALSE
Megace post	HAX1	7.97373e-26	0.223971	0.195	0.116	3.98527e-22	FALSE
Megace post	ITGB4	8.0203e-26	1.04581	0.108	0.055	4.00854e-22	FALSE
Megace post	PPP2R3A	8.39209e-26	0.377116	0.066	0.026	4.19437e-22	FALSE
Megace post	NR6A1	8.94773e-26	2.77498	0.019	0.002	4.47208e-22	FALSE
Megace post	ADIPOR1	9.00118e-26	0.0373319	0.353	0.236	4.49879e-22	FALSE
Megace post	MYO5A	9.02494e-26	1.11247	0.044	0.013	4.51066e-22	FALSE
Megace post	MTHFD1	1.00875e-25	0.442472	0.071	0.029	5.04176e-22	FALSE
Megace post	HFE	1.13546e-25	0.218152	0.138	0.074	5.67504e-22	FALSE
Megace post	CCDC137	1.17806e-25	0.491113	0.075	0.031	5.88793e-22	FALSE
Megace post	RAD54L	1.29849e-25	1.48933	0.032	0.007	6.48983e-22	FALSE
Megace post	FEN1	1.45173e-25	1.08047	0.049	0.016	7.25573e-22	FALSE
Megace post	CLK2	1.46294e-25	0.25413	0.172	0.1	7.31176e-22	FALSE
Megace post	NAP1L4	1.47006e-25	0.167855	0.267	0.171	7.34734e-22	FALSE
Megace post	RANBP3	1.48972e-25	0.0892884	0.185	0.109	7.44561e-22	FALSE
Megace post	PPP4R1	1.56972e-25	0.0868221	0.145	0.079	7.84546e-22	FALSE
Megace post	MAPK12	1.57989e-25	2.49142	0.017	0.001	7.8963e-22	FALSE
Megace post	BCL11A	1.72531e-25	2.0287	0.022	0.003	8.62311e-22	FALSE
Megace post	CCDC124	2.34179e-25	0.732503	0.081	0.036	1.17043e-21	FALSE
Megace post	MID2	2.55143e-25	0.613471	0.089	0.041	1.2752e-21	FALSE
Megace post	ZNF512	2.55314e-25	0.123409	0.136	0.073	1.27606e-21	FALSE
Megace post	DVL3	2.76934e-25	0.180345	0.135	0.072	1.38412e-21	FALSE
Megace post	TNNI3	2.85803e-25	1.13608	0.04	0.011	1.42844e-21	FALSE
Megace post	XPNPEP3	3.24152e-25	0.350595	0.097	0.047	1.62011e-21	FALSE
Megace post	TOX4	3.26252e-25	0.10408	0.13	0.069	1.63061e-21	FALSE
Megace post	AP1M1	3.36109e-25	0.230857	0.099	0.048	1.67987e-21	FALSE
Megace post	MPZ	3.59273e-25	1.54241	0.023	0.003	1.79565e-21	FALSE
Megace post	CD276	5.21867e-25	0.335767	0.106	0.053	2.60829e-21	FALSE
Megace post	TBL2	5.55563e-25	0.0974929	0.197	0.119	2.7767e-21	FALSE
Megace post	BCAR4	7.07299e-25	1.29714	0.026	0.005	3.53508e-21	FALSE
Megace post	CUTA	7.65096e-25	0.277943	0.164	0.095	3.82395e-21	FALSE
Megace post	SMARCB1	7.7859e-25	0.202589	0.147	0.082	3.89139e-21	FALSE
Megace post	CHKA	7.80502e-25	0.0163151	0.245	0.153	3.90095e-21	FALSE
Megace post	CSPP1	7.82503e-25	0.280543	0.083	0.037	3.91095e-21	FALSE
Megace post	NDRG4	8.48844e-25	1.9085	0.019	0.002	4.24252e-21	FALSE
Megace post	ST6GAL1	9.64244e-25	0.00299563	0.074	0.031	4.81929e-21	FALSE
Megace post	HCN3	9.74258e-25	0.369655	0.053	0.019	4.86934e-21	FALSE
Megace post	CTNNAL1	1.21142e-24	0.985803	0.04	0.012	6.05467e-21	FALSE
Megace post	PRKCI	1.38475e-24	0.148228	0.13	0.07	6.92097e-21	FALSE
Megace post	ANKRD13A	1.38832e-24	0.105057	0.187	0.111	6.93881e-21	FALSE
Megace post	P2RY6	1.42551e-24	0.792782	0.061	0.024	7.12468e-21	FALSE
Megace post	STAU2	2.00279e-24	0.0736468	0.141	0.077	1.00099e-20	FALSE
Megace post	BAG3	2.07548e-24	0.229489	0.103	0.051	1.03732e-20	FALSE
Megace post	SLITRK5	2.31382e-24	2.93516	0.014	0.001	1.15645e-20	FALSE
Megace post	TGFBR2	2.67058e-24	1.23315	0.032	0.008	1.33475e-20	FALSE
Megace post	TICRR	2.71697e-24	1.89643	0.023	0.003	1.35794e-20	FALSE
Megace post	SGK1	2.72985e-24	1.49085	0.032	0.008	1.36438e-20	FALSE
Megace post	MAD2L1	2.78589e-24	0.490518	0.085	0.039	1.39239e-20	FALSE
Megace post	CAMK2D	2.7937e-24	0.419563	0.057	0.021	1.39629e-20	FALSE
Megace post	NINJ1	2.85317e-24	0.476075	0.12	0.064	1.42601e-20	FALSE
Megace post	LTBR	3.09132e-24	0.0626992	0.177	0.105	1.54504e-20	FALSE
Megace post	PIM1	3.24872e-24	1.98115	0.023	0.004	1.62371e-20	FALSE
Megace post	ITPRID2	3.37282e-24	0.24464	0.135	0.074	1.68573e-20	FALSE
Megace post	MYO1C	3.43782e-24	0.00371938	0.357	0.24	1.71822e-20	FALSE
Megace post	SDHA	3.68863e-24	0.0444692	0.434	0.301	1.84358e-20	FALSE
Megace post	SMC1A	4.27411e-24	0.189253	0.223	0.139	2.1362e-20	FALSE
Megace post	ANKRD40	5.14212e-24	0.449678	0.072	0.031	2.57003e-20	FALSE
Megace post	GYG2	5.64729e-24	1.32001	0.03	0.007	2.82251e-20	FALSE
Megace post	PITPNB	6.21118e-24	0.139203	0.152	0.086	3.10435e-20	FALSE
Megace post	CTBP2	6.47093e-24	0.198409	0.11	0.056	3.23417e-20	FALSE
Megace post	BAX	6.81827e-24	0.659919	0.053	0.019	3.40777e-20	FALSE
Megace post	TTK	7.87488e-24	1.50588	0.037	0.01	3.93586e-20	FALSE
Megace post	BIRC7	9.99223e-24	2.21044	0.025	0.004	4.99412e-20	FALSE
Megace post	CNP	1.07436e-23	0.0132263	0.139	0.076	5.36964e-20	FALSE
Megace post	AP1S3	1.14222e-23	1.22107	0.045	0.015	5.70882e-20	FALSE
Megace post	NR3C2	1.74058e-23	1.16587	0.039	0.012	8.6994e-20	FALSE
Megace post	TNFRSF21	1.89099e-23	0.473002	0.091	0.044	9.45116e-20	FALSE
Megace post	NCOA4	1.97237e-23	0.204024	0.142	0.079	9.85789e-20	FALSE
Megace post	CD109	2.08694e-23	0.414503	0.062	0.025	1.04305e-19	FALSE
Megace post	TRIM25	2.63421e-23	0.553454	0.062	0.025	1.31658e-19	FALSE
Megace post	ELAVL1	2.65637e-23	0.0817338	0.245	0.156	1.32765e-19	FALSE
Megace post	IL12A	2.82928e-23	3.0671	0.016	0.001	1.41407e-19	FALSE
Megace post	APOL3	3.41795e-23	1.41386	0.031	0.008	1.70829e-19	FALSE
Megace post	TSSK1B	3.50264e-23	1.78835	0.029	0.007	1.75062e-19	FALSE
Megace post	TBK1	4.14628e-23	0.138224	0.135	0.074	2.07231e-19	FALSE
Megace post	AARSD1	4.97737e-23	0.84224	0.061	0.024	2.48769e-19	FALSE
Megace post	FZD3	6.38948e-23	0.41119	0.066	0.028	3.19346e-19	FALSE
Megace post	F12	9.30054e-23	1.38884	0.033	0.009	4.64841e-19	FALSE
Megace post	ERCC3	9.54531e-23	0.391925	0.093	0.045	4.77075e-19	FALSE
Megace post	IFNGR1	9.92732e-23	0.521088	0.132	0.074	4.96168e-19	FALSE
Megace post	FAM98A	1.17042e-22	0.314677	0.113	0.06	5.84975e-19	FALSE
Megace post	ID4	1.18372e-22	3.10331	0.015	0.001	5.91622e-19	FALSE
Megace post	CDC37	1.30092e-22	0.0769065	0.2	0.124	6.50201e-19	FALSE
Megace post	RRP15	1.72461e-22	0.119799	0.105	0.054	8.6196e-19	FALSE
Megace post	RFC3	1.84754e-22	0.381184	0.063	0.026	9.23399e-19	FALSE
Megace post	RIPK3	2.04629e-22	1.54243	0.024	0.005	1.02274e-18	FALSE
Megace post	TMA16	2.1023e-22	0.197298	0.129	0.071	1.05073e-18	FALSE
Megace post	PSTPIP2	2.11543e-22	0.348926	0.07	0.03	1.05729e-18	FALSE
Megace post	URB1	2.21172e-22	0.241548	0.084	0.04	1.10542e-18	FALSE
Megace post	EIF4G1	2.50896e-22	0.0571101	0.409	0.285	1.25398e-18	FALSE
Megace post	NEIL3	2.55468e-22	2.71522	0.02	0.003	1.27683e-18	FALSE
Megace post	MIEN1	2.83674e-22	0.531844	0.087	0.042	1.4178e-18	FALSE
Megace post	CYHR1	3.01975e-22	0.220591	0.085	0.041	1.50927e-18	FALSE
Megace post	NCK1	3.31393e-22	0.234819	0.113	0.06	1.6563e-18	FALSE
Megace post	WBP2	3.61083e-22	0.0142617	0.252	0.164	1.80469e-18	FALSE
Megace post	CMSS1	3.69258e-22	0.194956	0.092	0.046	1.84555e-18	FALSE
Megace post	RUVBL2	4.24213e-22	0.137449	0.128	0.071	2.12021e-18	FALSE
Megace post	CRYZL1	4.25611e-22	0.245268	0.091	0.044	2.1272e-18	FALSE
Megace post	USP11	4.33565e-22	0.428035	0.076	0.034	2.16696e-18	FALSE
Megace post	CBR1	4.6527e-22	2.15976	0.017	0.002	2.32542e-18	FALSE
Megace post	COL11A1	5.18706e-22	1.63761	0.022	0.004	2.59249e-18	FALSE
Megace post	CELSR1	5.28628e-22	0.118673	0.262	0.173	2.64208e-18	FALSE
Megace post	UMPS	6.65758e-22	0.284164	0.134	0.076	3.32746e-18	FALSE
Megace post	THY1	6.77708e-22	0.500226	0.061	0.025	3.38718e-18	FALSE
Megace post	PIN1	6.8435e-22	0.323802	0.102	0.052	3.42038e-18	FALSE
Megace post	HADHB	7.48243e-22	0.130234	0.243	0.158	3.73972e-18	FALSE
Megace post	BMPR1B	8.13439e-22	2.08218	0.016	0.002	4.06557e-18	FALSE
Megace post	NR1H2	8.60789e-22	0.00331912	0.225	0.143	4.30222e-18	FALSE
Megace post	CSF1	9.00619e-22	0.965772	0.029	0.007	4.5013e-18	FALSE
Megace post	YTHDF1	9.63522e-22	0.0722874	0.163	0.097	4.81568e-18	FALSE
Megace post	AP3B2	1.18536e-21	1.07163	0.032	0.008	5.92445e-18	FALSE
Megace post	CDK6	1.37271e-21	1.84636	0.022	0.004	6.86081e-18	FALSE
Megace post	GLOD4	1.52423e-21	0.260153	0.104	0.054	7.61812e-18	FALSE
Megace post	PAX6	1.69089e-21	3.12595	0.014	0.001	8.45107e-18	FALSE
Megace post	BRI3BP	1.82898e-21	0.402392	0.11	0.058	9.14125e-18	FALSE
Megace post	RTKN2	1.85755e-21	1.21131	0.029	0.007	9.28405e-18	FALSE
Megace post	GPN1	2.07539e-21	0.180306	0.12	0.066	1.03728e-17	FALSE
Megace post	MAP1S	2.16919e-21	0.730418	0.062	0.026	1.08416e-17	FALSE
Megace post	ABHD11	2.66207e-21	0.526745	0.078	0.037	1.3305e-17	FALSE
Megace post	XRCC1	2.72094e-21	0.824769	0.062	0.026	1.35992e-17	FALSE
Megace post	GBP1	3.04596e-21	1.06388	0.041	0.014	1.52237e-17	FALSE
Megace post	NAIP	3.53698e-21	0.11006	0.291	0.201	1.76778e-17	FALSE
Megace post	RECQL	3.5577e-21	0.139981	0.108	0.057	1.77814e-17	FALSE
Megace post	EBF1	3.85216e-21	1.02362	0.022	0.004	1.92531e-17	FALSE
Megace post	KCTD10	4.29807e-21	0.291681	0.113	0.062	2.14818e-17	FALSE
Megace post	HRAS	5.133e-21	0.200002	0.128	0.072	2.56548e-17	FALSE
Megace post	FSTL1	5.43984e-21	0.116343	0.077	0.036	2.71883e-17	FALSE
Megace post	BFSP1	6.5676e-21	0.661747	0.047	0.017	3.28249e-17	FALSE
Megace post	PSMC2	6.65278e-21	0.166608	0.133	0.076	3.32506e-17	FALSE
Megace post	SEMA4D	8.32358e-21	0.772551	0.055	0.022	4.16013e-17	FALSE
Megace post	TBX2	9.31096e-21	1.47576	0.017	0.002	4.65362e-17	FALSE
Megace post	FTO	9.84187e-21	0.19133	0.183	0.115	4.91897e-17	FALSE
Megace post	IQSEC1	9.89853e-21	0.128055	0.112	0.06	4.94729e-17	FALSE
Megace post	ASXL1	1.0588e-20	0.233538	0.086	0.042	5.2919e-17	FALSE
Megace post	FANCD2	1.1679e-20	0.712059	0.041	0.014	5.83715e-17	FALSE
Megace post	RCN2	1.24561e-20	0.0244857	0.142	0.083	6.22557e-17	FALSE
Megace post	DDX6	1.27386e-20	0.0364646	0.259	0.172	6.36675e-17	FALSE
Megace post	HSPA6	1.41071e-20	1.56672	0.025	0.006	7.05072e-17	FALSE
Megace post	CXADR	1.47729e-20	0.383406	0.149	0.089	7.38348e-17	FALSE
Megace post	FBXO25	1.49962e-20	0.259591	0.101	0.053	7.4951e-17	FALSE
Megace post	AMACR	1.53863e-20	0.486045	0.078	0.037	7.69008e-17	FALSE
Megace post	HDAC10	1.63404e-20	1.08324	0.046	0.017	8.16695e-17	FALSE
Megace post	PLAUR	1.79228e-20	0.774622	0.044	0.015	8.95779e-17	FALSE
Megace post	NUP93	1.88275e-20	0.229499	0.102	0.054	9.40997e-17	FALSE
Megace post	NCLN	2.02819e-20	0.198774	0.145	0.086	1.01369e-16	FALSE
Megace post	TTPA	2.18172e-20	3.06527	0.013	0.001	1.09043e-16	FALSE
Megace post	CTSC	2.38172e-20	1.37365	0.02	0.003	1.19038e-16	FALSE
Megace post	NCS1	2.43455e-20	1.15331	0.032	0.009	1.21679e-16	FALSE
Megace post	IMPDH2	2.88808e-20	0.0690206	0.339	0.235	1.44346e-16	FALSE
Megace post	RBMS1	2.93154e-20	0.925139	0.047	0.017	1.46518e-16	FALSE
Megace post	STMN1	3.02421e-20	0.387251	0.131	0.076	1.5115e-16	FALSE
Megace post	EMD	3.06394e-20	0.109769	0.213	0.138	1.53136e-16	FALSE
Megace post	STK32C	3.10511e-20	1.02864	0.031	0.009	1.55193e-16	FALSE
Megace post	SIRT6	3.27136e-20	0.775455	0.042	0.015	1.63503e-16	FALSE
Megace post	PPFIA3	3.29279e-20	1.51352	0.027	0.007	1.64574e-16	FALSE
Megace post	PTAFR	3.34953e-20	1.50904	0.025	0.006	1.6741e-16	FALSE
Megace post	NEK6	3.42087e-20	0.249177	0.118	0.066	1.70975e-16	FALSE
Megace post	NFKB2	3.43205e-20	0.267357	0.101	0.053	1.71534e-16	FALSE
Megace post	ZMYND19	3.71943e-20	0.622842	0.052	0.021	1.85897e-16	FALSE
Megace post	TYK2	3.91035e-20	0.109686	0.143	0.083	1.95439e-16	FALSE
Megace post	MELTF	3.94207e-20	0.480701	0.032	0.009	1.97025e-16	FALSE
Megace post	DSG3	4.21903e-20	3.23771	0.012	0.001	2.10867e-16	FALSE
Megace post	PPARA	4.67801e-20	1.48635	0.024	0.005	2.33807e-16	FALSE
Megace post	BAG2	4.87825e-20	1.88497	0.024	0.005	2.43815e-16	FALSE
Megace post	SNAI2	5.16618e-20	0.753228	0.033	0.01	2.58206e-16	FALSE
Megace post	MAPK11	5.17802e-20	1.63995	0.029	0.008	2.58797e-16	FALSE
Megace post	ZBTB4	5.5566e-20	0.171692	0.125	0.071	2.77719e-16	FALSE
Megace post	PDHA1	5.65497e-20	0.0228562	0.156	0.094	2.82636e-16	FALSE
Megace post	HEY1	6.52967e-20	1.67956	0.021	0.004	3.26353e-16	FALSE
Megace post	TM9SF4	6.56308e-20	0.14395	0.153	0.092	3.28023e-16	FALSE
Megace post	CHEK1	6.90965e-20	1.01601	0.049	0.019	3.45344e-16	FALSE
Megace post	SKA3	6.92162e-20	1.06511	0.033	0.01	3.45943e-16	FALSE
Megace post	ADORA2A	7.13896e-20	1.57881	0.025	0.006	3.56805e-16	FALSE
Megace post	JMJD4	7.24832e-20	0.277754	0.061	0.027	3.62271e-16	FALSE
Megace post	STRN4	7.35679e-20	0.154836	0.123	0.07	3.67692e-16	FALSE
Megace post	GNS	8.11506e-20	0.0161599	0.176	0.109	4.05591e-16	FALSE
Megace post	RNF2	9.22977e-20	0.199184	0.089	0.045	4.61304e-16	FALSE
Megace post	GBA	9.89936e-20	0.135505	0.153	0.092	4.9477e-16	FALSE
Megace post	CA9	1.02732e-19	2.77529	0.015	0.002	5.13453e-16	FALSE
Megace post	NUP62	1.20833e-19	0.340301	0.074	0.036	6.03923e-16	FALSE
Megace post	ATP5F1A	1.27787e-19	0.0565669	0.42	0.299	6.38678e-16	FALSE
Megace post	DKC1	1.41004e-19	0.154339	0.115	0.064	7.0474e-16	FALSE
Megace post	SART1	1.43857e-19	0.163271	0.102	0.055	7.18996e-16	FALSE
Megace post	PTPN1	1.55243e-19	0.0135246	0.209	0.135	7.75906e-16	FALSE
Megace post	NR3C1	2.15717e-19	0.341919	0.073	0.034	1.07815e-15	FALSE
Megace post	TRIM5	2.20216e-19	0.0242619	0.087	0.044	1.10064e-15	FALSE
Megace post	MPP7	2.31831e-19	0.329712	0.121	0.069	1.15869e-15	FALSE
Megace post	APOL2	2.70334e-19	0.193152	0.098	0.052	1.35113e-15	FALSE
Megace post	OAS1	2.72852e-19	0.854323	0.031	0.009	1.36372e-15	FALSE
Megace post	SNX30	3.02547e-19	0.689191	0.037	0.012	1.51213e-15	FALSE
Megace post	TMUB2	3.03887e-19	0.184886	0.064	0.029	1.51883e-15	FALSE
Megace post	PI4KA	3.0498e-19	0.141056	0.154	0.094	1.52429e-15	FALSE
Megace post	RBM14	3.68559e-19	0.344877	0.085	0.043	1.84206e-15	FALSE
Megace post	TMPRSS6	3.70402e-19	0.67474	0.032	0.009	1.85127e-15	FALSE
Megace post	MNS1	3.9134e-19	1.77528	0.021	0.004	1.95592e-15	FALSE
Megace post	TCFL5	3.93039e-19	0.267419	0.059	0.026	1.96441e-15	FALSE
Megace post	FOLR1	4.10749e-19	2.91306	0.016	0.002	2.05293e-15	FALSE
Megace post	ACTN1	4.25981e-19	0.365338	0.093	0.049	2.12905e-15	FALSE
Megace post	GLA	4.73071e-19	0.564996	0.073	0.035	2.36441e-15	FALSE
Megace post	GPR39	5.07999e-19	0.820774	0.047	0.018	2.53898e-15	FALSE
Megace post	STAT5B	5.30969e-19	0.325981	0.063	0.028	2.65379e-15	FALSE
Megace post	DPAGT1	5.50238e-19	0.222879	0.087	0.044	2.75009e-15	FALSE
Megace post	VAPB	5.66057e-19	0.0865738	0.181	0.115	2.82915e-15	FALSE
Megace post	PTBP1	5.93594e-19	0.114037	0.201	0.13	2.96678e-15	FALSE
Megace post	RELT	6.18901e-19	1.20019	0.033	0.01	3.09327e-15	FALSE
Megace post	DLEU1	6.21541e-19	0.907304	0.051	0.021	3.10646e-15	FALSE
Megace post	YLPM1	6.71871e-19	0.033055	0.15	0.09	3.35801e-15	FALSE
Megace post	POLD1	7.11375e-19	0.807183	0.039	0.014	3.55545e-15	FALSE
Megace post	RELA	7.66204e-19	0.156099	0.171	0.107	3.82949e-15	FALSE
Megace post	ADCYAP1	7.78938e-19	3.27596	0.011	0.001	3.89313e-15	FALSE
Megace post	EMC4	1.09001e-18	0.403258	0.074	0.036	5.44785e-15	FALSE
Megace post	PLTP	1.09015e-18	1.90341	0.015	0.002	5.44858e-15	FALSE
Megace post	SPAG1	1.3194e-18	0.898922	0.034	0.011	6.59436e-15	FALSE
Megace post	LAMA3	1.3498e-18	0.898072	0.041	0.015	6.74632e-15	FALSE
Megace post	CREB3	1.37284e-18	0.0267162	0.114	0.064	6.86146e-15	FALSE
Megace post	RBM38	1.46382e-18	0.276597	0.092	0.049	7.31619e-15	FALSE
Megace post	RFC5	1.50529e-18	0.480876	0.065	0.03	7.52345e-15	FALSE
Megace post	MICB	1.54843e-18	0.708435	0.037	0.012	7.73907e-15	FALSE
Megace post	DNAJC9	1.82542e-18	0.0438914	0.176	0.112	9.12345e-15	FALSE
Megace post	ANXA8	1.90266e-18	1.99978	0.016	0.002	9.50949e-15	FALSE
Megace post	CDK2	1.9463e-18	0.337378	0.078	0.039	9.7276e-15	FALSE
Megace post	ARFIP1	2.07357e-18	0.416082	0.104	0.058	1.03637e-14	FALSE
Megace post	TNFRSF10A	2.1037e-18	0.782597	0.039	0.014	1.05143e-14	FALSE
Megace post	CUEDC2	2.32406e-18	0.180549	0.12	0.069	1.16156e-14	FALSE
Megace post	SCARB1	2.46212e-18	0.2463	0.085	0.044	1.23057e-14	FALSE
Megace post	PRMT5	2.63131e-18	0.22517	0.078	0.039	1.31513e-14	FALSE
Megace post	AP2A2	2.81491e-18	0.273017	0.113	0.064	1.40689e-14	FALSE
Megace post	WEE1	3.06134e-18	0.0283469	0.153	0.094	1.53006e-14	FALSE
Megace post	IGF2BP2	3.06216e-18	1.93052	0.019	0.003	1.53047e-14	FALSE
Megace post	SH3BP5	3.13591e-18	0.846162	0.05	0.021	1.56733e-14	FALSE
Megace post	SUGCT	3.1451e-18	1.34301	0.02	0.004	1.57192e-14	FALSE
Megace post	SAFB	4.72242e-18	0.098977	0.181	0.116	2.36027e-14	FALSE
Megace post	ABCC3	5.53318e-18	0.772843	0.016	0.002	2.76548e-14	FALSE
Megace post	IL7	6.42594e-18	2.85246	0.013	0.001	3.21169e-14	FALSE
Megace post	RBM10	6.56138e-18	0.265795	0.093	0.05	3.27938e-14	FALSE
Megace post	PTOV1	6.89995e-18	0.150932	0.125	0.073	3.44859e-14	FALSE
Megace post	RILPL1	7.47717e-18	0.334459	0.061	0.028	3.73709e-14	FALSE
Megace post	CDK9	8.61533e-18	0.158923	0.075	0.038	4.30594e-14	FALSE
Megace post	ACTN4	8.63774e-18	0.00919223	0.347	0.247	4.31714e-14	FALSE
Megace post	SRFBP1	9.4201e-18	0.3793	0.047	0.019	4.70816e-14	FALSE
Megace post	ABCC6	9.68035e-18	0.564778	0.065	0.031	4.83824e-14	FALSE
Megace post	CDCA2	1.27682e-17	1.29572	0.03	0.009	6.38153e-14	FALSE
Megace post	POU2F1	1.49214e-17	0.33863	0.07	0.034	7.45772e-14	FALSE
Megace post	RASD2	1.79157e-17	0.674892	0.032	0.01	8.95429e-14	FALSE
Megace post	ERCC1	2.12197e-17	0.22161	0.105	0.059	1.06056e-13	FALSE
Megace post	ICAM4	2.44511e-17	3.24271	0.011	0.001	1.22207e-13	FALSE
Megace post	MSH6	2.53786e-17	0.236751	0.095	0.052	1.26842e-13	FALSE
Megace post	PITX1	2.8644e-17	0.299875	0.054	0.024	1.43163e-13	FALSE
Megace post	VAV1	2.99153e-17	2.14966	0.012	0.001	1.49517e-13	FALSE
Megace post	PYGL	3.31201e-17	1.20304	0.032	0.011	1.65534e-13	FALSE
Megace post	HPS5	3.60681e-17	0.62032	0.068	0.033	1.80268e-13	FALSE
Megace post	IRF7	4.96818e-17	0.482011	0.055	0.025	2.4831e-13	FALSE
Megace post	GADD45A	5.10253e-17	0.0813108	0.073	0.037	2.55024e-13	FALSE
Megace post	FAM3A	5.55755e-17	0.0301139	0.092	0.05	2.77766e-13	FALSE
Megace post	CDKN2A	5.69995e-17	0.702296	0.054	0.024	2.84884e-13	FALSE
Megace post	CDK4	5.70758e-17	0.51529	0.097	0.054	2.85265e-13	FALSE
Megace post	EDN1	6.15701e-17	1.32884	0.026	0.007	3.07727e-13	FALSE
Megace post	GLI3	6.359e-17	0.266147	0.097	0.054	3.17823e-13	FALSE
Megace post	LEPROTL1	6.97161e-17	0.505398	0.051	0.022	3.48441e-13	FALSE
Megace post	PSRC1	7.45468e-17	0.885399	0.029	0.009	3.72585e-13	FALSE
Megace post	GPR26	7.83555e-17	2.99072	0.01	0.001	3.91621e-13	FALSE
Megace post	PDK1	7.89194e-17	0.617359	0.058	0.027	3.94439e-13	FALSE
Megace post	ENO2	8.39425e-17	0.78874	0.029	0.009	4.19545e-13	FALSE
Megace post	DIP2A	9.41736e-17	0.0318072	0.148	0.092	4.7068e-13	FALSE
Megace post	AP2A1	9.98493e-17	0.0158532	0.203	0.135	4.99047e-13	FALSE
Megace post	ELK1	1.0635e-16	0.0940339	0.109	0.063	5.31539e-13	FALSE
Megace post	ZPR1	1.08117e-16	0.444968	0.059	0.027	5.40371e-13	FALSE
Megace post	PRICKLE1	1.08743e-16	0.514551	0.036	0.013	5.43498e-13	FALSE
Megace post	STK39	1.26324e-16	0.418735	0.116	0.069	6.31366e-13	FALSE
Megace post	MMP11	1.29935e-16	0.413801	0.064	0.031	6.49415e-13	FALSE
Megace post	RFX2	1.30931e-16	1.09273	0.019	0.004	6.54392e-13	FALSE
Megace post	USP32	1.31494e-16	0.0760722	0.137	0.084	6.57206e-13	FALSE
Megace post	BCR	1.32318e-16	0.22104	0.121	0.072	6.61327e-13	FALSE
Megace post	TNFSF14	1.3966e-16	3.70257	0.01	0	6.9802e-13	FALSE
Megace post	KLK10	1.42854e-16	3.0868	0.01	0	7.13984e-13	FALSE
Megace post	PKHD1	1.52241e-16	2.27301	0.013	0.002	7.60903e-13	FALSE
Megace post	UPK3A	1.5411e-16	1.57881	0.013	0.002	7.7024e-13	FALSE
Megace post	CAMK1	1.59055e-16	0.76029	0.026	0.007	7.94956e-13	FALSE
Megace post	PKM	1.70574e-16	0.164275	0.628	0.488	8.52531e-13	FALSE
Megace post	YIF1B	1.73242e-16	0.13513	0.071	0.036	8.65865e-13	FALSE
Megace post	MDM2	1.79533e-16	0.0623119	0.207	0.139	8.97306e-13	FALSE
Megace post	BID	2.10412e-16	0.656968	0.042	0.017	1.05164e-12	FALSE
Megace post	GOLGA2	2.22735e-16	0.0746236	0.15	0.094	1.11323e-12	FALSE
Megace post	PDCD6IP	2.26531e-16	0.194166	0.135	0.083	1.1322e-12	FALSE
Megace post	UPF1	2.32234e-16	0.19863	0.132	0.081	1.16071e-12	FALSE
Megace post	TRIM21	2.79964e-16	0.773921	0.038	0.014	1.39926e-12	FALSE
Megace post	STK3	2.83996e-16	0.104538	0.101	0.058	1.41941e-12	FALSE
Megace post	NLE1	3.04567e-16	0.510914	0.025	0.007	1.52222e-12	FALSE
Megace post	NR1H3	3.26116e-16	0.400727	0.063	0.031	1.62993e-12	FALSE
Megace post	UBR3	3.32194e-16	0.0239686	0.139	0.086	1.66031e-12	FALSE
Megace post	IVNS1ABP	3.32493e-16	0.00468124	0.095	0.053	1.6618e-12	FALSE
Megace post	ZNF639	3.78112e-16	0.0547737	0.128	0.077	1.8898e-12	FALSE
Megace post	RAVER1	3.79849e-16	0.306395	0.076	0.04	1.89848e-12	FALSE
Megace post	ADIPOR2	4.94202e-16	0.165958	0.065	0.032	2.47002e-12	FALSE
Megace post	PTPN2	5.72722e-16	0.147956	0.126	0.076	2.86246e-12	FALSE
Megace post	CLEC7A	5.73923e-16	0.633615	0.022	0.006	2.86847e-12	FALSE
Megace post	DNMT3A	6.00556e-16	0.0689572	0.086	0.047	3.00158e-12	FALSE
Megace post	CTSA	6.88391e-16	0.0757148	0.094	0.053	3.44058e-12	FALSE
Megace post	UBASH3B	7.27051e-16	2.3886	0.014	0.002	3.6338e-12	FALSE
Megace post	SAMHD1	7.80069e-16	1.03515	0.032	0.011	3.89878e-12	FALSE
Megace post	PURB	8.31203e-16	0.0388591	0.23	0.158	4.15435e-12	FALSE
Megace post	CDK7	8.74062e-16	0.298302	0.084	0.046	4.36856e-12	FALSE
Megace post	ETV3	8.84385e-16	0.329714	0.073	0.038	4.42015e-12	FALSE
Megace post	SETD4	9.48401e-16	0.0857263	0.077	0.04	4.74011e-12	FALSE
Megace post	IRAK2	9.87624e-16	1.84943	0.016	0.003	4.93614e-12	FALSE
Megace post	CD68	1.07791e-15	0.45428	0.029	0.009	5.38737e-12	FALSE
Megace post	PGGT1B	1.18803e-15	0.074489	0.077	0.041	5.93776e-12	FALSE
Megace post	PPIF	1.20642e-15	0.182634	0.121	0.074	6.0297e-12	FALSE
Megace post	ADORA2B	1.21342e-15	2.67749	0.01	0.001	6.06468e-12	FALSE
Megace post	NGFR	1.23826e-15	2.71722	0.01	0.001	6.1888e-12	FALSE
Megace post	DAB2	1.33169e-15	1.1479	0.019	0.005	6.65579e-12	FALSE
Megace post	DNAH14	1.46258e-15	0.0558892	0.073	0.038	7.31e-12	FALSE
Megace post	ROCK1	1.46554e-15	0.266406	0.073	0.038	7.32478e-12	FALSE
Megace post	TFE3	1.81799e-15	0.115518	0.136	0.085	9.08631e-12	FALSE
Megace post	IL11RA	1.83109e-15	0.985439	0.019	0.004	9.15177e-12	FALSE
Megace post	NVL	1.86857e-15	0.0537805	0.102	0.059	9.33909e-12	FALSE
Megace post	MEF2A	1.907e-15	0.0883626	0.073	0.038	9.53116e-12	FALSE
Megace post	LTBP1	2.06359e-15	0.560663	0.044	0.018	1.03138e-11	FALSE
Megace post	ZCCHC10	2.16273e-15	0.2139	0.071	0.037	1.08093e-11	FALSE
Megace post	PTGER3	2.18067e-15	0.366468	0.028	0.009	1.0899e-11	FALSE
Megace post	PIK3CD	2.50099e-15	1.66398	0.015	0.002	1.24999e-11	FALSE
Megace post	CINP	2.56752e-15	0.0559151	0.075	0.04	1.28325e-11	FALSE
Megace post	ABCD1	2.60058e-15	0.58139	0.046	0.02	1.29977e-11	FALSE
Megace post	MYBBP1A	2.7007e-15	0.0526424	0.071	0.036	1.34981e-11	FALSE
Megace post	C1QTNF6	2.78038e-15	0.0676254	0.069	0.035	1.38964e-11	FALSE
Megace post	MEST	2.95817e-15	0.239183	0.045	0.02	1.47849e-11	FALSE
Megace post	GNPAT	3.40714e-15	0.143966	0.115	0.07	1.70289e-11	FALSE
Megace post	ATPSCKMT	3.46754e-15	0.114992	0.113	0.068	1.73308e-11	FALSE
Megace post	IFIH1	3.86625e-15	0.596687	0.029	0.01	1.93235e-11	FALSE
Megace post	SLC25A10	4.26737e-15	0.106078	0.089	0.05	2.13283e-11	FALSE
Megace post	IRF3	4.63834e-15	0.114696	0.103	0.06	2.31824e-11	FALSE
Megace post	BCL2L12	4.73432e-15	0.696726	0.03	0.01	2.36621e-11	FALSE
Megace post	FBXW11	4.99269e-15	0.202644	0.116	0.071	2.49535e-11	FALSE
Megace post	WDR5	5.09747e-15	0.309472	0.079	0.043	2.54771e-11	FALSE
Megace post	MYD88	5.66022e-15	0.174189	0.092	0.053	2.82898e-11	FALSE
Megace post	TRIB1	5.85364e-15	0.139696	0.059	0.029	2.92565e-11	FALSE
Megace post	KCTD9	6.21685e-15	0.291848	0.06	0.03	3.10718e-11	FALSE
Megace post	PLD2	6.70749e-15	0.148185	0.063	0.032	3.3524e-11	FALSE
Megace post	TCF7	6.97009e-15	1.61691	0.016	0.003	3.48365e-11	FALSE
Megace post	SH3BGRL2	7.23666e-15	0.685246	0.044	0.019	3.61688e-11	FALSE
Megace post	OTUB1	7.40464e-15	0.450898	0.074	0.04	3.70084e-11	FALSE
Megace post	RBBP7	7.57874e-15	0.0823554	0.187	0.126	3.78785e-11	FALSE
Megace post	THUMPD3	7.90841e-15	0.0649599	0.112	0.068	3.95262e-11	FALSE
Megace post	PRKRA	8.7211e-15	0.0869213	0.098	0.058	4.35881e-11	FALSE
Megace post	MBNL1	8.93759e-15	0.204123	0.095	0.055	4.46701e-11	FALSE
Megace post	SYT16	1.06976e-14	2.68781	0.011	0.001	5.34666e-11	FALSE
Megace post	MALT1	1.21945e-14	0.105754	0.053	0.025	6.09479e-11	FALSE
Megace post	CHRDL2	1.36084e-14	0.98325	0.017	0.004	6.80146e-11	FALSE
Megace post	ERCC2	1.37315e-14	0.505435	0.046	0.02	6.86302e-11	FALSE
Megace post	ACTL6A	1.40246e-14	0.0822431	0.101	0.06	7.00951e-11	FALSE
Megace post	DMBX1	1.42858e-14	1.92925	0.016	0.003	7.14004e-11	FALSE
Megace post	FUT8	1.46448e-14	0.108955	0.112	0.068	7.31948e-11	FALSE
Megace post	SYNM	1.49761e-14	0.64906	0.024	0.007	7.48504e-11	FALSE
Megace post	BAG6	1.64586e-14	0.0877389	0.191	0.129	8.22602e-11	FALSE
Megace post	IRF5	1.80111e-14	0.749174	0.022	0.006	9.00194e-11	FALSE
Megace post	ECSIT	1.99173e-14	0.337264	0.049	0.023	9.95465e-11	FALSE
Megace post	NEK8	2.11884e-14	0.722535	0.03	0.011	1.059e-10	FALSE
Megace post	PRKCD	2.18939e-14	0.145702	0.113	0.069	1.09426e-10	FALSE
Megace post	HOXA13	2.34375e-14	3.18921	0.009	0.001	1.1714e-10	FALSE
Megace post	MAD1L1	2.35743e-14	0.186049	0.067	0.035	1.17824e-10	FALSE
Megace post	RBPMS	2.46979e-14	0.00296693	0.095	0.055	1.2344e-10	FALSE
Megace post	TRAF3	2.78321e-14	0.400478	0.042	0.018	1.39105e-10	FALSE
Megace post	SLC6A9	3.0655e-14	0.372505	0.056	0.028	1.53214e-10	FALSE
Megace post	BDKRB1	3.28416e-14	1.76935	0.01	0.001	1.64142e-10	FALSE
Megace post	LTB4R	3.29272e-14	0.304874	0.031	0.012	1.6457e-10	FALSE
Megace post	STK35	3.37414e-14	0.0710617	0.098	0.057	1.68639e-10	FALSE
Megace post	PRODH	3.60047e-14	0.271863	0.059	0.029	1.79951e-10	FALSE
Megace post	FAT2	3.7759e-14	1.96082	0.016	0.003	1.8872e-10	FALSE
Megace post	TREX2	3.81551e-14	1.09922	0.021	0.006	1.90699e-10	FALSE
Megace post	RPS6KA5	3.84123e-14	0.335485	0.041	0.017	1.91985e-10	FALSE
Megace post	AVPR1B	4.09492e-14	2.63573	0.011	0.001	2.04664e-10	FALSE
Megace post	RFX5	6.78686e-14	0.0919731	0.095	0.056	3.39207e-10	FALSE
Megace post	TRIM23	6.91092e-14	0.29033	0.046	0.021	3.45408e-10	FALSE
Megace post	DDX21	7.07135e-14	0.325794	0.091	0.053	3.53426e-10	FALSE
Megace post	SLC37A4	7.76863e-14	0.0150149	0.074	0.041	3.88276e-10	FALSE
Megace post	ABCF3	8.18872e-14	0.373779	0.077	0.043	4.09272e-10	FALSE
Megace post	NOP2	8.20095e-14	0.177434	0.066	0.035	4.09884e-10	FALSE
Megace post	WWOX	8.39658e-14	0.49209	0.047	0.022	4.19661e-10	FALSE
Megace post	VSIR	9.21024e-14	2.21788	0.012	0.002	4.60328e-10	FALSE
Megace post	CEP112	9.73271e-14	0.655492	0.025	0.008	4.86441e-10	FALSE
Megace post	FANCA	1.0433e-13	1.25813	0.02	0.005	5.21443e-10	FALSE
Megace post	GRWD1	1.07046e-13	0.0498822	0.081	0.046	5.35018e-10	FALSE
Megace post	TAB1	1.07186e-13	0.118129	0.065	0.034	5.35716e-10	FALSE
Megace post	SNAP47	1.07578e-13	0.0243476	0.113	0.07	5.37673e-10	FALSE
Megace post	PTBP2	1.18733e-13	0.0958397	0.048	0.022	5.93429e-10	FALSE
Megace post	PARM1	1.37014e-13	0.555953	0.047	0.022	6.84795e-10	FALSE
Megace post	IL17RA	1.42315e-13	0.422312	0.055	0.028	7.1129e-10	FALSE
Megace post	TP63	1.46067e-13	2.51826	0.008	0	7.30041e-10	FALSE
Megace post	SNX11	1.59914e-13	0.47252	0.057	0.029	7.99251e-10	FALSE
Megace post	OPRK1	1.62312e-13	2.77975	0.009	0.001	8.11234e-10	FALSE
Megace post	CACNA1C	1.87096e-13	0.937199	0.024	0.008	9.35105e-10	FALSE
Megace post	ALG9	2.09596e-13	0.238617	0.056	0.028	1.04756e-09	FALSE
Megace post	CTSH	2.17382e-13	0.10728	0.079	0.045	1.08647e-09	FALSE
Megace post	NES	2.20673e-13	0.754861	0.02	0.005	1.10292e-09	FALSE
Megace post	PER1	2.31018e-13	0.277063	0.052	0.026	1.15463e-09	FALSE
Megace post	CKAP2	2.59085e-13	0.689218	0.046	0.022	1.29491e-09	FALSE
Megace post	RC3H1	2.60934e-13	0.0150421	0.134	0.087	1.30415e-09	FALSE
Megace post	WNT3A	2.71366e-13	1.41435	0.015	0.003	1.35629e-09	FALSE
Megace post	SPI1	2.94451e-13	1.7169	0.014	0.003	1.47166e-09	FALSE
Megace post	SPHK1	3.80012e-13	0.79337	0.02	0.006	1.8993e-09	FALSE
Megace post	BIRC2	4.2008e-13	0.0412131	0.14	0.092	2.09956e-09	FALSE
Megace post	ILK	4.81913e-13	0.121867	0.082	0.048	2.4086e-09	FALSE
Megace post	RBM23	4.90572e-13	0.109639	0.115	0.073	2.45188e-09	FALSE
Megace post	WASHC3	5.31977e-13	0.168615	0.093	0.056	2.65882e-09	FALSE
Megace post	A2ML1	5.8845e-13	2.42549	0.011	0.002	2.94107e-09	FALSE
Megace post	KCNC4	6.04893e-13	1.26115	0.019	0.005	3.02326e-09	FALSE
Megace post	LPAR1	6.14055e-13	1.35065	0.022	0.007	3.06905e-09	FALSE
Megace post	SCAF4	6.27927e-13	0.0123585	0.095	0.057	3.13838e-09	FALSE
Megace post	CD248	6.67141e-13	1.01439	0.015	0.003	3.33437e-09	FALSE
Megace post	PML	6.74166e-13	0.192855	0.061	0.032	3.36948e-09	FALSE
Megace post	NRSN2	7.26381e-13	0.611651	0.043	0.02	3.63045e-09	FALSE
Megace post	AKR1C3	7.39809e-13	1.82911	0.018	0.005	3.69757e-09	FALSE
Megace post	SELL	7.56474e-13	2.88721	0.012	0.002	3.78086e-09	FALSE
Megace post	APOBEC3G	8.27979e-13	1.45817	0.014	0.003	4.13824e-09	FALSE
Megace post	CASC8	8.48307e-13	3.31593	0.007	0	4.23984e-09	FALSE
Megace post	FBXO43	8.58501e-13	1.68499	0.013	0.002	4.29079e-09	FALSE
Megace post	FIBP	8.64771e-13	0.0136427	0.129	0.083	4.32213e-09	FALSE
Megace post	NCBP3	9.98228e-13	0.124179	0.099	0.061	4.98914e-09	FALSE
Megace post	E2F3	1.09824e-12	0.452796	0.043	0.02	5.48901e-09	FALSE
Megace post	ANAPC1	1.10455e-12	0.0379126	0.102	0.063	5.52052e-09	FALSE
Megace post	TRPV6	1.11387e-12	0.364932	0.06	0.032	5.56712e-09	FALSE
Megace post	SLC22A4	1.15155e-12	0.225781	0.026	0.009	5.75547e-09	FALSE
Megace post	CDC25A	1.15959e-12	1.21461	0.019	0.005	5.79564e-09	FALSE
Megace post	SLC19A1	1.21305e-12	1.31721	0.016	0.004	6.06284e-09	FALSE
Megace post	RBX1	1.33741e-12	0.138481	0.074	0.042	6.68436e-09	FALSE
Megace post	GNAQ	1.44749e-12	0.19788	0.071	0.04	7.23455e-09	FALSE
Megace post	FLT3LG	1.50787e-12	0.402052	0.03	0.012	7.53635e-09	FALSE
Megace post	DMPK	1.52529e-12	0.101647	0.119	0.077	7.62339e-09	FALSE
Megace post	TIMM50	1.53057e-12	0.329266	0.044	0.021	7.64977e-09	FALSE
Megace post	KCTD11	1.58022e-12	0.543454	0.031	0.012	7.89795e-09	FALSE
Megace post	SH2B2	1.67381e-12	1.27622	0.018	0.005	8.3657e-09	FALSE
Megace post	SYNGR3	1.72634e-12	1.80845	0.014	0.003	8.62824e-09	FALSE
Megace post	SIAE	1.74233e-12	0.152738	0.092	0.056	8.70816e-09	FALSE
Megace post	SLC7A11	1.82287e-12	2.52043	0.011	0.002	9.11072e-09	FALSE
Megace post	WDHD1	1.91069e-12	0.412282	0.045	0.021	9.54961e-09	FALSE
Megace post	BMP7	1.97944e-12	1.10823	0.021	0.007	9.89322e-09	FALSE
Megace post	SIRT7	1.99894e-12	0.0545374	0.096	0.059	9.99071e-09	FALSE
Megace post	TBRG4	2.01532e-12	0.353247	0.073	0.042	1.00726e-08	FALSE
Megace post	CCDC61	2.02542e-12	0.578341	0.026	0.009	1.0123e-08	FALSE
Megace post	KCNJ10	2.03812e-12	1.73833	0.011	0.002	1.01865e-08	FALSE
Megace post	DPF2	2.07102e-12	0.055606	0.102	0.064	1.0351e-08	FALSE
Megace post	RASSF5	2.1181e-12	0.955678	0.04	0.018	1.05863e-08	FALSE
Megace post	LRRC15	2.12146e-12	1.23366	0.014	0.003	1.06031e-08	FALSE
Megace post	MCAM	2.17333e-12	0.907293	0.014	0.003	1.08623e-08	FALSE
Megace post	CALCB	2.26974e-12	0.539259	0.02	0.006	1.13442e-08	FALSE
Megace post	TBC1D22B	2.60041e-12	0.297951	0.061	0.033	1.29969e-08	FALSE
Megace post	TIGD5	2.92535e-12	0.47921	0.025	0.009	1.46209e-08	FALSE
Megace post	TNFRSF10D	3.08448e-12	2.0499	0.009	0.001	1.54162e-08	FALSE
Megace post	MAF	3.12236e-12	0.559379	0.04	0.018	1.56056e-08	FALSE
Megace post	NPM3	3.24885e-12	0.122254	0.082	0.048	1.62378e-08	FALSE
Megace post	KDM6B	3.9293e-12	0.0859763	0.095	0.058	1.96386e-08	FALSE
Megace post	ANKS6	3.96617e-12	0.621266	0.018	0.005	1.98229e-08	FALSE
Megace post	STAT2	4.17065e-12	0.238023	0.077	0.045	2.08449e-08	FALSE
Megace post	FOSL1	4.97925e-12	2.16151	0.011	0.002	2.48863e-08	FALSE
Megace post	TREM1	5.57797e-12	2.03089	0.011	0.002	2.78787e-08	FALSE
Megace post	TBXA2R	5.90331e-12	1.80813	0.011	0.002	2.95048e-08	FALSE
Megace post	BST1	5.91868e-12	1.90225	0.012	0.002	2.95816e-08	FALSE
Megace post	TAB2	6.06395e-12	0.0585052	0.13	0.086	3.03076e-08	FALSE
Megace post	DISC1	6.6158e-12	0.870946	0.019	0.006	3.30657e-08	FALSE
Megace post	FECH	6.75878e-12	0.0887697	0.082	0.049	3.37804e-08	FALSE
Megace post	URGCP	6.81662e-12	0.047313	0.116	0.075	3.40695e-08	FALSE
Megace post	ASCC2	6.93709e-12	0.0270522	0.082	0.049	3.46716e-08	FALSE
Megace post	PIM2	7.17431e-12	0.622169	0.033	0.014	3.58572e-08	FALSE
Megace post	NMB	7.37092e-12	0.74722	0.017	0.005	3.68398e-08	FALSE
Megace post	RELB	7.75327e-12	0.691197	0.035	0.015	3.87508e-08	FALSE
Megace post	XRCC3	9.15151e-12	0.875323	0.032	0.013	4.57392e-08	FALSE
Megace post	FCGR2A	9.30263e-12	0.970157	0.02	0.006	4.64946e-08	FALSE
Megace post	CYBC1	1.04704e-11	0.0246537	0.118	0.077	5.23311e-08	FALSE
Megace post	SUV39H1	1.11361e-11	0.199551	0.031	0.013	5.56581e-08	FALSE
Megace post	PBDC1	1.14582e-11	0.194125	0.077	0.045	5.72682e-08	FALSE
Megace post	PPM1D	1.1629e-11	0.0810224	0.056	0.03	5.81218e-08	FALSE
Megace post	RWDD4	1.18043e-11	0.00791497	0.113	0.072	5.89978e-08	FALSE
Megace post	PCNX3	1.27206e-11	0.041788	0.085	0.052	6.35777e-08	FALSE
Megace post	SESN2	1.32136e-11	0.351612	0.049	0.025	6.60416e-08	FALSE
Megace post	SNX4	1.33321e-11	0.0943281	0.095	0.06	6.66337e-08	FALSE
Megace post	SYK	1.60287e-11	1.06972	0.027	0.011	8.01114e-08	FALSE
Megace post	COL7A1	1.64664e-11	0.428577	0.055	0.03	8.22992e-08	FALSE
Megace post	ISOC2	1.70367e-11	0.0420563	0.111	0.072	8.51496e-08	FALSE
Megace post	KLF5	2.08712e-11	1.2768	0.014	0.003	1.04314e-07	FALSE
Megace post	TJP2	2.13323e-11	0.0875527	0.116	0.076	1.06619e-07	FALSE
Megace post	MAP1A	2.46732e-11	0.838973	0.014	0.003	1.23317e-07	FALSE
Megace post	PI16	2.5657e-11	1.25926	0.009	0.001	1.28234e-07	FALSE
Megace post	HHEX	2.58424e-11	2.24543	0.009	0.001	1.2916e-07	FALSE
Megace post	APC	2.77919e-11	0.11642	0.044	0.022	1.38904e-07	FALSE
Megace post	PRPS2	2.83851e-11	0.404437	0.038	0.018	1.41869e-07	FALSE
Megace post	SLC6A3	3.05856e-11	2.54819	0.008	0.001	1.52867e-07	FALSE
Megace post	PSIP1	3.11576e-11	0.864696	0.023	0.008	1.55726e-07	FALSE
Megace post	MTCL1	3.14031e-11	0.468386	0.038	0.017	1.56953e-07	FALSE
Megace post	SLCO2B1	3.14882e-11	1.42618	0.013	0.003	1.57378e-07	FALSE
Megace post	MRTFA	3.21552e-11	0.197499	0.042	0.02	1.60712e-07	FALSE
Megace post	BARD1	3.36003e-11	0.608495	0.039	0.018	1.67934e-07	FALSE
Megace post	RAB27A	3.61858e-11	0.384459	0.034	0.015	1.80857e-07	FALSE
Megace post	RPUSD2	4.04103e-11	0.816857	0.022	0.008	2.0197e-07	FALSE
Megace post	FGF2	4.06664e-11	1.35221	0.01	0.002	2.03251e-07	FALSE
Megace post	THRA	4.18544e-11	0.0379848	0.061	0.034	2.09189e-07	FALSE
Megace post	UBD	4.74493e-11	1.47669	0.014	0.003	2.37152e-07	FALSE
Megace post	TRAF2	5.10219e-11	0.382432	0.044	0.022	2.55007e-07	FALSE
Megace post	SERPINE1	5.76741e-11	0.664486	0.02	0.007	2.88255e-07	FALSE
Megace post	INVS	6.12878e-11	0.0463985	0.062	0.035	3.06317e-07	FALSE
Megace post	MSN	6.24968e-11	0.649127	0.044	0.022	3.12359e-07	FALSE
Megace post	LYN	6.47452e-11	0.682987	0.008	0.001	3.23596e-07	FALSE
Megace post	ANGPTL4	7.57834e-11	1.6054	0.013	0.003	3.78766e-07	FALSE
Megace post	PRRX1	7.73824e-11	0.270502	0.026	0.01	3.86757e-07	FALSE
Megace post	SYP	7.93475e-11	0.56055	0.028	0.012	3.96579e-07	FALSE
Megace post	GPR37	8.30737e-11	2.01081	0.009	0.001	4.15202e-07	FALSE
Megace post	DAZAP1	9.12546e-11	0.00131913	0.2	0.145	4.5609e-07	FALSE
Megace post	SKP2	9.18701e-11	0.362709	0.046	0.024	4.59167e-07	FALSE
Megace post	RHEB	9.49247e-11	0.389178	0.03	0.013	4.74434e-07	FALSE
Megace post	DLX4	9.5862e-11	0.968439	0.012	0.003	4.79118e-07	FALSE
Megace post	ROR2	9.8981e-11	0.602985	0.04	0.02	4.94707e-07	FALSE
Megace post	SNTB2	1.071e-10	0.161382	0.065	0.038	5.35284e-07	FALSE
Megace post	STRIP1	1.22334e-10	0.0414482	0.059	0.033	6.11424e-07	FALSE
Megace post	POLE	1.32305e-10	0.31429	0.049	0.026	6.61259e-07	FALSE
Megace post	ALDH1B1	1.55748e-10	0.46045	0.025	0.01	7.78426e-07	FALSE
Megace post	RRP1B	1.59071e-10	0.0894147	0.059	0.034	7.95036e-07	FALSE
Megace post	MAFF	1.62943e-10	0.846536	0.021	0.007	8.14391e-07	FALSE
Megace post	SLC25A13	1.6295e-10	0.313562	0.058	0.033	8.14424e-07	FALSE
Megace post	SAC3D1	1.6492e-10	0.666771	0.02	0.007	8.24272e-07	FALSE
Megace post	LTA4H	1.68123e-10	0.236523	0.082	0.051	8.40281e-07	FALSE
Megace post	NQO1	1.75783e-10	0.284697	0.303	0.244	8.78566e-07	FALSE
Megace post	PLK4	1.83057e-10	0.867676	0.023	0.009	9.14917e-07	FALSE
Megace post	FCRLA	2.06911e-10	2.53385	0.007	0.001	1.03414e-06	FALSE
Megace post	TUBB3	2.09469e-10	1.25126	0.014	0.004	1.04692e-06	FALSE
Megace post	LILRA6	2.32362e-10	2.43563	0.009	0.001	1.16135e-06	FALSE
Megace post	SDHAF3	2.36917e-10	0.215585	0.051	0.027	1.18411e-06	FALSE
Megace post	TRMT2A	2.45232e-10	0.118793	0.065	0.038	1.22567e-06	FALSE
Megace post	ADGRA3	2.59094e-10	0.635221	0.034	0.016	1.29495e-06	FALSE
Megace post	MR1	2.66585e-10	0.130673	0.056	0.031	1.33239e-06	FALSE
Megace post	SLC23A2	3.24635e-10	0.149407	0.037	0.018	1.62252e-06	FALSE
Megace post	COQ8A	3.75787e-10	0.0144779	0.061	0.035	1.87818e-06	FALSE
Megace post	CCRL2	3.77234e-10	0.902317	0.013	0.003	1.88542e-06	FALSE
Megace post	ERG28	3.89684e-10	0.366835	0.056	0.032	1.94764e-06	FALSE
Megace post	FFAR1	4.50286e-10	2.08504	0.008	0.001	2.25053e-06	FALSE
Megace post	DNM1	4.87241e-10	0.0577389	0.034	0.016	2.43523e-06	FALSE
Megace post	F2R	6.40963e-10	0.237377	0.022	0.008	3.20354e-06	FALSE
Megace post	SLC4A1AP	6.825e-10	0.0320238	0.061	0.036	3.41113e-06	FALSE
Megace post	ZNF346	6.86467e-10	0.109442	0.069	0.042	3.43096e-06	FALSE
Megace post	NXN	7.4563e-10	0.56618	0.023	0.009	3.72666e-06	FALSE
Megace post	VGF	7.6708e-10	1.45405	0.01	0.002	3.83386e-06	FALSE
Megace post	CAMK2G	7.94305e-10	0.17711	0.062	0.036	3.96994e-06	FALSE
Megace post	ANK1	8.21796e-10	2.82164	0.005	0	4.10734e-06	FALSE
Megace post	MST1R	8.32196e-10	0.362938	0.052	0.029	4.15932e-06	FALSE
Megace post	AEBP1	8.38904e-10	0.0828598	0.035	0.017	4.19284e-06	FALSE
Megace post	SRC	9.03386e-10	0.334537	0.041	0.021	4.51512e-06	FALSE
Megace post	NOS1AP	9.22053e-10	1.20549	0.019	0.007	4.60842e-06	FALSE
Megace post	RPAP1	9.76483e-10	0.27613	0.049	0.027	4.88046e-06	FALSE
Megace post	ZCCHC3	1.07705e-09	0.104882	0.053	0.03	5.38308e-06	FALSE
Megace post	BLM	1.07769e-09	0.977376	0.012	0.003	5.38627e-06	FALSE
Megace post	BRD3	1.15406e-09	0.112088	0.065	0.039	5.76801e-06	FALSE
Megace post	ATF2	1.19662e-09	0.0849694	0.104	0.069	5.98073e-06	FALSE
Megace post	CEMIP2	1.28068e-09	0.980453	0.018	0.006	6.40083e-06	FALSE
Megace post	TGFB1I1	1.29321e-09	0.709645	0.016	0.005	6.46345e-06	FALSE
Megace post	PTPRJ	1.39318e-09	0.0332438	0.075	0.047	6.9631e-06	FALSE
Megace post	PIK3CA	1.54328e-09	0.247992	0.075	0.047	7.71331e-06	FALSE
Megace post	FCRL1	1.63375e-09	2.9542	0.005	0	8.1655e-06	FALSE
Megace post	METTL18	1.66125e-09	0.0752187	0.05	0.028	8.30292e-06	FALSE
Megace post	KLHL8	1.67049e-09	0.3134	0.043	0.023	8.34913e-06	FALSE
Megace post	NOTCH3	1.69211e-09	0.0535341	0.095	0.062	8.45719e-06	FALSE
Megace post	TNFRSF6B	1.70743e-09	0.760603	0.023	0.009	8.53373e-06	FALSE
Megace post	DLL1	1.7272e-09	0.554163	0.011	0.002	8.63257e-06	FALSE
Megace post	PRKACB	1.73757e-09	0.539797	0.047	0.026	8.68436e-06	FALSE
Megace post	CPA6	1.90253e-09	2.27709	0.008	0.001	9.50884e-06	FALSE
Megace post	ARMH3	1.90466e-09	0.176828	0.084	0.054	9.51951e-06	FALSE
Megace post	IL4R	2.08949e-09	0.362996	0.048	0.026	1.04433e-05	FALSE
Megace post	TRPV1	2.35169e-09	0.0326232	0.045	0.024	1.17537e-05	FALSE
Megace post	PRRT2	2.35228e-09	0.301121	0.048	0.026	1.17567e-05	FALSE
Megace post	AUNIP	2.57293e-09	0.303746	0.022	0.009	1.28595e-05	FALSE
Megace post	FDX1	2.87417e-09	0.251625	0.062	0.038	1.43651e-05	FALSE
Megace post	LGALSL	2.88569e-09	0.0535326	0.023	0.01	1.44227e-05	FALSE
Megace post	RAB9A	3.38986e-09	0.0250277	0.092	0.061	1.69425e-05	FALSE
Megace post	ATM	4.12865e-09	0.0250083	0.055	0.032	2.0635e-05	FALSE
Megace post	EPO	4.33997e-09	1.55387	0.01	0.002	2.16912e-05	FALSE
Megace post	RRAS	4.38e-09	0.300244	0.081	0.052	2.18912e-05	FALSE
Megace post	CABP4	4.45461e-09	0.399133	0.025	0.011	2.22641e-05	FALSE
Megace post	WDR81	4.89607e-09	0.210317	0.019	0.007	2.44705e-05	FALSE
Megace post	ORAI2	5.03728e-09	0.0739403	0.058	0.034	2.51763e-05	FALSE
Megace post	STMN2	5.06735e-09	1.58858	0.008	0.001	2.53266e-05	FALSE
Megace post	PRKCA	5.09996e-09	1.60377	0.008	0.001	2.54896e-05	FALSE
Megace post	L1CAM	5.18619e-09	2.25243	0.008	0.001	2.59206e-05	FALSE
Megace post	PAPPA	5.20781e-09	1.37427	0.009	0.002	2.60286e-05	FALSE
Megace post	SOX11	5.28662e-09	2.55227	0.005	0	2.64225e-05	FALSE
Megace post	SNX8	6.21835e-09	0.581033	0.033	0.016	3.10793e-05	FALSE
Megace post	DPY19L2	6.49788e-09	1.0043	0.024	0.01	3.24764e-05	FALSE
Megace post	TGFB2	6.54128e-09	0.535588	0.015	0.005	3.26933e-05	FALSE
Megace post	DDR2	6.84664e-09	0.0972235	0.026	0.012	3.42195e-05	FALSE
Megace post	CDAN1	6.84939e-09	0.482913	0.036	0.018	3.42332e-05	FALSE
Megace post	PDGFRL	7.09358e-09	0.583922	0.017	0.006	3.54537e-05	FALSE
Megace post	DNPEP	7.37349e-09	0.135882	0.077	0.049	3.68527e-05	FALSE
Megace post	GALE	7.77367e-09	0.318281	0.105	0.073	3.88528e-05	FALSE
Megace post	XPO5	8.62407e-09	0.0455598	0.064	0.039	4.31031e-05	FALSE
Megace post	RLN3	8.78359e-09	2.92004	0.004	0	4.39004e-05	FALSE
Megace post	TOX2	8.78359e-09	3.27897	0.004	0	4.39004e-05	FALSE
Megace post	GALP	8.83217e-09	2.67016	0.005	0	4.41432e-05	FALSE
Megace post	HOXA11	9.31841e-09	2.19606	0.006	0.001	4.65734e-05	FALSE
Megace post	IL1RAP	9.35852e-09	1.26028	0.016	0.005	4.67739e-05	FALSE
Megace post	CD19	9.48933e-09	1.36226	0.01	0.002	4.74277e-05	FALSE
Megace post	NPPA	9.54685e-09	0.194194	0.066	0.041	4.77152e-05	FALSE
Megace post	BMP4	9.78359e-09	0.703976	0.017	0.006	4.88984e-05	FALSE
Megace post	CD36	1.03113e-08	0.844989	0.013	0.004	5.1536e-05	FALSE
Megace post	CTSL	1.03308e-08	0.116744	0.043	0.023	5.16334e-05	FALSE
Megace post	AKT3	1.0639e-08	0.351375	0.014	0.004	5.3174e-05	FALSE
Megace post	MAP3K14	1.16025e-08	0.430111	0.02	0.008	5.79891e-05	FALSE
Megace post	FREM2	1.2238e-08	1.18287	0.007	0.001	6.11653e-05	FALSE
Megace post	MRGPRX2	1.31316e-08	2.5796	0.005	0	6.56316e-05	FALSE
Megace post	MFAP5	1.32116e-08	0.876853	0.017	0.006	6.60316e-05	FALSE
Megace post	PTGER2	1.37902e-08	1.87369	0.008	0.001	6.89236e-05	FALSE
Megace post	ADRB1	1.39693e-08	0.333139	0.029	0.014	6.98187e-05	FALSE
Megace post	CALCA	1.45954e-08	1.00792	0.008	0.001	7.29477e-05	FALSE
Megace post	SMOC1	1.69903e-08	2.59426	0.005	0	8.49178e-05	FALSE
Megace post	ZNF608	1.71269e-08	1.00492	0.017	0.006	8.56001e-05	FALSE
Megace post	EIPR1	1.75002e-08	0.402223	0.038	0.02	8.74658e-05	FALSE
Megace post	COL17A1	1.77898e-08	1.38363	0.011	0.003	8.89134e-05	FALSE
Megace post	HOOK3	1.86127e-08	0.164829	0.041	0.022	9.30265e-05	FALSE
Megace post	DLG4	1.9862e-08	0.00239363	0.058	0.035	9.92704e-05	FALSE
Megace post	IDH1	2.044e-08	0.157876	0.102	0.07	0.000102159	FALSE
Megace post	ADRB2	2.04769e-08	1.14825	0.01	0.003	0.000102344	FALSE
Megace post	PPARGC1A	2.18858e-08	1.16628	0.012	0.003	0.000109385	FALSE
Megace post	LOXL2	2.19047e-08	0.176249	0.022	0.009	0.00010948	FALSE
Megace post	SSTR3	2.19847e-08	2.08521	0.01	0.002	0.000109879	FALSE
Megace post	LIN28A	2.26536e-08	2.63116	0.006	0.001	0.000113223	FALSE
Megace post	POPDC3	2.27414e-08	1.72697	0.006	0.001	0.000113661	FALSE
Megace post	ZC2HC1A	2.31853e-08	0.673949	0.03	0.015	0.00011588	FALSE
Megace post	STIL	2.34345e-08	0.66207	0.029	0.014	0.000117126	FALSE
Megace post	SOCS1	2.48785e-08	1.39305	0.01	0.002	0.000124343	FALSE
Megace post	WARS	2.62789e-08	0.155651	0.058	0.035	0.000131342	FALSE
Megace post	SLC6A4	2.63905e-08	0.610933	0.011	0.003	0.0001319	FALSE
Megace post	POLR2G	2.69599e-08	0.00655021	0.172	0.128	0.000134745	FALSE
Megace post	KCNK3	2.71924e-08	1.55549	0.009	0.002	0.000135907	FALSE
Megace post	RUBCN	2.73417e-08	0.0220497	0.061	0.038	0.000136654	FALSE
Megace post	TSLP	2.76137e-08	2.96107	0.005	0	0.000138013	FALSE
Megace post	RNF26	2.87034e-08	0.306883	0.021	0.009	0.00014346	FALSE
Megace post	ITGA2B	3.08997e-08	1.98147	0.006	0.001	0.000154437	FALSE
Megace post	SACS	3.09897e-08	0.626748	0.022	0.009	0.000154886	FALSE
Megace post	EHMT1	3.18602e-08	0.105615	0.065	0.04	0.000159237	FALSE
Megace post	TICAM1	3.35267e-08	0.34343	0.039	0.022	0.000167567	FALSE
Megace post	KCNMB1	3.3843e-08	1.21139	0.009	0.002	0.000169147	FALSE
Megace post	SPTA1	3.40187e-08	1.85777	0.007	0.001	0.000170025	FALSE
Megace post	ZSCAN12	3.43458e-08	0.875726	0.009	0.002	0.00017166	FALSE
Megace post	FCGR2B	3.47953e-08	1.9195	0.008	0.002	0.000173907	FALSE
Megace post	SCGB1D2	3.49247e-08	0.0628045	0.041	0.023	0.000174554	FALSE
Megace post	TINAGL1	3.58209e-08	0.240704	0.036	0.019	0.000179033	FALSE
Megace post	CASP1	3.58878e-08	0.734826	0.027	0.013	0.000179367	FALSE
Megace post	MMRN2	3.6374e-08	1.31153	0.012	0.003	0.000181797	FALSE
Megace post	IL1RL2	3.66936e-08	1.35071	0.008	0.002	0.000183394	FALSE
Megace post	LAMC2	3.6807e-08	0.718558	0.017	0.006	0.000183961	FALSE
Megace post	KCNH1	3.6811e-08	1.74298	0.008	0.002	0.000183981	FALSE
Megace post	BRDT	3.70131e-08	1.57885	0.008	0.002	0.000184992	FALSE
Megace post	NCF4	3.77579e-08	1.5076	0.008	0.002	0.000188714	FALSE
Megace post	GAL	4.09061e-08	1.88139	0.005	0	0.000204449	FALSE
Megace post	R3HDM1	4.6827e-08	0.0203001	0.072	0.047	0.000234041	FALSE
Megace post	ABCA1	4.9837e-08	0.136892	0.069	0.045	0.000249085	FALSE
Megace post	TRPM2	5.21546e-08	0.490566	0.023	0.01	0.000260668	FALSE
Megace post	SMAD1	5.44012e-08	0.228372	0.07	0.045	0.000271897	FALSE
Megace post	PLIN1	5.77844e-08	0.946819	0.011	0.003	0.000288807	FALSE
Megace post	TMEM43	5.93413e-08	0.0499917	0.053	0.032	0.000296588	FALSE
Megace post	FBLN2	6.07706e-08	0.330001	0.016	0.006	0.000303732	FALSE
Megace post	CNTROB	6.75985e-08	0.0280122	0.049	0.029	0.000337857	FALSE
Megace post	LY96	6.81765e-08	1.41622	0.012	0.004	0.000340746	FALSE
Megace post	ICOSLG	7.66337e-08	0.0974243	0.041	0.023	0.000383015	FALSE
Megace post	SHANK3	7.89684e-08	0.16463	0.036	0.019	0.000394684	FALSE
Megace post	PLD1	8.52363e-08	0.29183	0.014	0.005	0.000426011	FALSE
Megace post	FCRL2	8.69729e-08	2.14217	0.006	0.001	0.000434691	FALSE
Megace post	CDKL1	8.71572e-08	1.9668	0.006	0.001	0.000435612	FALSE
Megace post	RGS4	8.79809e-08	0.851461	0.01	0.003	0.000439729	FALSE
Megace post	PHF12	8.97969e-08	0.0591989	0.042	0.024	0.000448805	FALSE
Megace post	SNAI1	8.99336e-08	1.75885	0.008	0.002	0.000449488	FALSE
Megace post	CUZD1	9.85426e-08	1.55445	0.008	0.002	0.000492516	FALSE
Megace post	FAM107A	9.87386e-08	1.19295	0.008	0.002	0.000493496	FALSE
Megace post	IL15	1.00586e-07	0.651258	0.014	0.005	0.000502726	FALSE
Megace post	FES	1.02122e-07	0.991955	0.014	0.005	0.000510406	FALSE
Megace post	APOBEC3F	1.12779e-07	1.02326	0.013	0.004	0.00056367	FALSE
Megace post	CGB3	1.13457e-07	1.10825	0.01	0.003	0.000567057	FALSE
Megace post	FCGR3B	1.22912e-07	1.61041	0.012	0.004	0.000614316	FALSE
Megace post	CCL15	1.24558e-07	2.31486	0.005	0	0.000622543	FALSE
Megace post	TTC23	1.33036e-07	0.322434	0.018	0.007	0.000664914	FALSE
Megace post	DPP4	1.43245e-07	1.17641	0.009	0.002	0.000715941	FALSE
Megace post	ERCC4	1.44255e-07	0.110807	0.04	0.022	0.000720984	FALSE
Megace post	FAIM	1.44824e-07	0.114718	0.048	0.028	0.000723833	FALSE
Megace post	MAPK7	1.47291e-07	0.368571	0.021	0.009	0.000736159	FALSE
Megace post	SLC9A3	1.50848e-07	0.608226	0.018	0.007	0.000753936	FALSE
Megace post	SLC5A2	1.61487e-07	2.51375	0.005	0.001	0.000807111	FALSE
Megace post	CDX1	1.74992e-07	2.72582	0.004	0	0.00087461	FALSE
Megace post	BCHE	1.76218e-07	1.84017	0.004	0	0.000880737	FALSE
Megace post	BFSP2	1.96749e-07	1.77935	0.005	0.001	0.000983353	FALSE
Megace post	ANXA10	1.97045e-07	1.30604	0.005	0.001	0.000984829	FALSE
Megace post	ELOB	1.99245e-07	0.678383	0.019	0.008	0.000995825	FALSE
Megace post	MAP1B	2.07374e-07	0.580772	0.014	0.005	0.00103645	FALSE
Megace post	CATSPER2	2.10243e-07	0.537428	0.025	0.012	0.00105079	FALSE
Megace post	MMP14	2.11758e-07	0.0783626	0.066	0.043	0.00105837	FALSE
Megace post	TEX35	2.24892e-07	2.14106	0.006	0.001	0.00112401	FALSE
Megace post	CDA	2.27782e-07	1.15162	0.006	0.001	0.00113846	FALSE
Megace post	LIPE	2.43017e-07	1.43672	0.008	0.002	0.0012146	FALSE
Megace post	EN1	2.62442e-07	1.2069	0.006	0.001	0.00131169	FALSE
Megace post	ITGA4	2.64205e-07	1.52507	0.007	0.001	0.00132049	FALSE
Megace post	PTGS1	2.69903e-07	1.44484	0.012	0.004	0.00134898	FALSE
Megace post	HOXD9	2.74315e-07	2.49199	0.004	0	0.00137103	FALSE
Megace post	CYP11B2	2.75747e-07	2.40208	0.004	0	0.00137818	FALSE
Megace post	QPCTL	2.84249e-07	0.163592	0.031	0.016	0.00142068	FALSE
Megace post	HOXA10	2.86884e-07	0.977667	0.011	0.003	0.00143385	FALSE
Megace post	CCND3	2.86967e-07	0.0495286	0.077	0.052	0.00143426	FALSE
Megace post	AMER1	3.078e-07	0.103925	0.027	0.013	0.00153838	FALSE
Megace post	ADRA1B	3.10922e-07	2.55356	0.004	0	0.00155399	FALSE
Megace post	CCDC86	3.20317e-07	0.0852184	0.048	0.029	0.00160094	FALSE
Megace post	LGR6	3.32156e-07	1.59824	0.009	0.002	0.00166011	FALSE
Megace post	F8	3.34195e-07	0.346199	0.022	0.01	0.00167031	FALSE
Megace post	PDCD10	3.37168e-07	0.0807804	0.08	0.054	0.00168517	FALSE
Megace post	ACAA2	3.51201e-07	0.121505	0.036	0.02	0.0017553	FALSE
Megace post	KANK2	4.03742e-07	0.10602	0.039	0.023	0.0020179	FALSE
Megace post	CASS4	4.22703e-07	0.80876	0.015	0.006	0.00211267	FALSE
Megace post	ZNF296	4.60541e-07	0.19991	0.038	0.022	0.00230178	FALSE
Megace post	DDX10	4.62645e-07	0.0616201	0.055	0.034	0.0023123	FALSE
Megace post	MMEL1	4.68494e-07	1.01644	0.016	0.006	0.00234153	FALSE
Megace post	CLN5	4.71907e-07	0.0843448	0.04	0.023	0.00235859	FALSE
Megace post	NPC1L1	4.78723e-07	2.67821	0.005	0.001	0.00239266	FALSE
Megace post	GYPB	5.04653e-07	2.37747	0.008	0.002	0.00252225	FALSE
Megace post	MARCO	5.1521e-07	1.27895	0.008	0.002	0.00257502	FALSE
Megace post	CYP19A1	5.25255e-07	0.670452	0.008	0.002	0.00262523	FALSE
Megace post	CHIT1	5.6339e-07	2.4876	0.005	0.001	0.00281583	FALSE
Megace post	SMPD1	5.6535e-07	0.132611	0.049	0.03	0.00282562	FALSE
Megace post	TRHR	5.67979e-07	2.55875	0.005	0.001	0.00283876	FALSE
Megace post	TFR2	5.82958e-07	1.12542	0.011	0.004	0.00291362	FALSE
Megace post	CFAP46	6.17381e-07	0.905034	0.012	0.004	0.00308567	FALSE
Megace post	IFI44L	6.20724e-07	0.233739	0.016	0.006	0.00310238	FALSE
Megace post	NKX2-1	6.37503e-07	1.70208	0.005	0.001	0.00318624	FALSE
Megace post	KCNK9	6.48842e-07	1.88913	0.007	0.002	0.00324291	FALSE
Megace post	MAP2	6.5917e-07	0.443662	0.014	0.005	0.00329453	FALSE
Megace post	DEPDC7	6.90924e-07	1.18567	0.006	0.001	0.00345324	FALSE
Megace post	KDR	6.91864e-07	0.990462	0.006	0.001	0.00345793	FALSE
Megace post	RSPO2	6.95375e-07	2.09692	0.006	0.001	0.00347548	FALSE
Megace post	KCNA4	7.07259e-07	1.92189	0.006	0.001	0.00353488	FALSE
Megace post	SPO11	7.08252e-07	2.12611	0.006	0.001	0.00353984	FALSE
Megace post	NPAT	7.09572e-07	0.0154804	0.063	0.041	0.00354644	FALSE
Megace post	PIMREG	7.39674e-07	0.892194	0.022	0.01	0.00369689	FALSE
Megace post	CD3EAP	7.47471e-07	0.0196218	0.027	0.014	0.00373586	FALSE
Megace post	CD58	8.00752e-07	0.154579	0.039	0.023	0.00400216	FALSE
Megace post	SNHG17	8.50021e-07	0.220707	0.022	0.01	0.0042484	FALSE
Megace post	FCMR	8.84864e-07	0.891325	0.01	0.003	0.00442255	FALSE
Megace post	DYRK1B	9.00206e-07	0.145533	0.053	0.034	0.00449923	FALSE
Megace post	ABCD4	9.04139e-07	0.0333048	0.024	0.012	0.00451889	FALSE
Megace post	NRN1	9.39425e-07	0.280154	0.014	0.005	0.00469525	FALSE
Megace post	ZNF408	9.534e-07	0.485047	0.024	0.012	0.00476509	FALSE
Megace post	IGF2BP3	9.61665e-07	1.03127	0.011	0.003	0.0048064	FALSE
Megace post	RDM1	9.97961e-07	0.196576	0.025	0.013	0.00498781	FALSE
Megace post	CD209	9.99991e-07	0.685081	0.017	0.007	0.00499796	FALSE
Megace post	FHL3	1.01687e-06	0.128449	0.017	0.007	0.00508233	FALSE
Megace post	SF3B3	1.05225e-06	0.0253881	0.115	0.084	0.00525915	FALSE
Megace post	IL36G	1.15963e-06	2.25332	0.004	0	0.00579586	FALSE
Megace post	GPR37L1	1.24141e-06	1.68261	0.008	0.002	0.00620457	FALSE
Megace post	HYOU1	1.2785e-06	0.0603366	0.164	0.126	0.00638994	FALSE
Megace post	NRF1	1.32901e-06	0.189621	0.034	0.019	0.00664238	FALSE
Megace post	FANCC	1.35683e-06	0.800118	0.018	0.008	0.00678143	FALSE
Megace post	IL10	1.37496e-06	1.64049	0.007	0.002	0.00687206	FALSE
Megace post	IDE	1.39994e-06	0.0843817	0.056	0.036	0.00699691	FALSE
Megace post	DLL4	1.40288e-06	1.64604	0.007	0.002	0.00701158	FALSE
Megace post	CBL	1.41353e-06	0.145351	0.022	0.011	0.00706484	FALSE
Megace post	LACC1	1.44754e-06	0.24988	0.031	0.017	0.00723481	FALSE
Megace post	WNT1	1.46044e-06	2.708	0.003	0	0.0072993	FALSE
Megace post	TRAF3IP3	1.49315e-06	2.05647	0.007	0.002	0.00746277	FALSE
Megace post	STAT4	1.53933e-06	1.41622	0.009	0.002	0.00769355	FALSE
Megace post	TUBD1	1.57444e-06	0.419671	0.032	0.018	0.00786904	FALSE
Megace post	IFNAR2	1.6021e-06	0.697001	0.034	0.019	0.00800729	FALSE
Megace post	WEE2	1.62776e-06	2.45072	0.005	0.001	0.00813557	FALSE
Megace post	REEP4	1.6941e-06	0.00203686	0.038	0.022	0.00846709	FALSE
Megace post	NCR3	1.7296e-06	2.063	0.006	0.001	0.00864455	FALSE
Megace post	IL3RA	1.74857e-06	1.70298	0.006	0.001	0.00873934	FALSE
Megace post	NTNG2	1.75502e-06	0.943579	0.006	0.001	0.00877159	FALSE
Megace post	GNB1L	1.79519e-06	0.824258	0.014	0.006	0.00897235	FALSE
Megace post	SLC6A2	1.80338e-06	1.72529	0.005	0.001	0.00901331	FALSE
Megace post	TACR2	1.82358e-06	1.061	0.008	0.002	0.00911423	FALSE
Megace post	ACE2	1.84943e-06	1.67919	0.006	0.001	0.00924344	FALSE
Megace post	GCM1	1.87438e-06	1.09141	0.005	0.001	0.00936815	FALSE
Megace post	GPR149	1.8775e-06	1.93064	0.005	0.001	0.00938376	FALSE
Megace post	IL20	1.88157e-06	1.77393	0.005	0.001	0.0094041	FALSE
Megace post	ADGRB1	1.8874e-06	0.128144	0.017	0.007	0.00943322	FALSE
Megace post	TEX30	1.88869e-06	0.607354	0.014	0.006	0.00943966	FALSE
Megace post	HTR4	2.05824e-06	1.78067	0.008	0.002	0.0102871	FALSE
Megace post	SMOX	2.0643e-06	0.51234	0.016	0.007	0.0103174	FALSE
Megace post	RNASEH2B	2.12848e-06	0.044848	0.065	0.044	0.0106382	FALSE
Megace post	CLGN	2.141e-06	0.379881	0.017	0.008	0.0107007	FALSE
Megace post	TDRD7	2.19376e-06	0.141123	0.037	0.022	0.0109644	FALSE
Megace post	FOXP1	2.26949e-06	0.0362332	0.047	0.029	0.0113429	FALSE
Megace post	UTRN	2.31095e-06	0.0188978	0.036	0.021	0.0115501	FALSE
Megace post	GPR135	2.45617e-06	1.09882	0.01	0.003	0.0122759	FALSE
Megace post	PANX2	2.45903e-06	1.18902	0.013	0.005	0.0122902	FALSE
Megace post	HAVCR1	2.47942e-06	0.203243	0.012	0.005	0.0123922	FALSE
Megace post	SAPCD2	2.52502e-06	0.370941	0.034	0.019	0.01262	FALSE
Megace post	GPR17	2.68834e-06	1.04884	0.004	0	0.0134363	FALSE
Megace post	VGLL3	2.82379e-06	0.520822	0.012	0.005	0.0141133	FALSE
Megace post	ARC	2.91138e-06	0.874062	0.01	0.003	0.0145511	FALSE
Megace post	ABI3	3.05185e-06	0.502969	0.007	0.002	0.0152531	FALSE
Megace post	AKR1B1	3.12205e-06	0.952667	0.013	0.005	0.015604	FALSE
Megace post	SPON1	3.33361e-06	0.762239	0.012	0.004	0.0166614	FALSE
Megace post	FCER1A	3.49058e-06	2.42127	0.004	0	0.0174459	FALSE
Megace post	IL3	3.49609e-06	2.19615	0.004	0	0.0174734	FALSE
Megace post	IL15RA	3.51543e-06	1.81215	0.004	0	0.0175701	FALSE
Megace post	ULBP2	3.74654e-06	1.0605	0.007	0.002	0.0187252	FALSE
Megace post	CCN3	4.03681e-06	1.3263	0.006	0.002	0.020176	FALSE
Megace post	GPR88	4.17548e-06	2.23018	0.004	0.001	0.0208691	FALSE
Megace post	NHLH2	4.36774e-06	1.94629	0.006	0.001	0.02183	FALSE
Megace post	BCL11B	4.67043e-06	2.21337	0.005	0.001	0.0233428	FALSE
Megace post	CLEC2A	4.68202e-06	1.808	0.005	0.001	0.0234007	FALSE
Megace post	CCL26	4.71028e-06	1.71261	0.005	0.001	0.023542	FALSE
Megace post	PTPN5	4.71165e-06	1.31433	0.006	0.001	0.0235488	FALSE
Megace post	ROR1	4.71235e-06	1.31515	0.006	0.001	0.0235523	FALSE
Megace post	C1QTNF1	4.74127e-06	1.41899	0.008	0.002	0.0236969	FALSE
Megace post	PSD3	4.9027e-06	0.469665	0.018	0.008	0.0245037	FALSE
Megace post	ACTBL2	4.91432e-06	1.46576	0.006	0.001	0.0245618	FALSE
Megace post	TSPAN18	4.95068e-06	0.658797	0.009	0.003	0.0247435	FALSE
Megace post	RFTN1	4.98968e-06	0.959857	0.006	0.001	0.0249384	FALSE
Megace post	HOXD10	4.99491e-06	1.6185	0.005	0.001	0.0249645	FALSE
Megace post	SSX2	5.01185e-06	2.00918	0.005	0.001	0.0250492	FALSE
Megace post	SLC4A1	5.03141e-06	1.3063	0.005	0.001	0.025147	FALSE
Megace post	TKTL1	5.08353e-06	1.83013	0.005	0.001	0.0254075	FALSE
Megace post	CR1	5.10755e-06	2.24913	0.005	0.001	0.0255275	FALSE
Megace post	HOXB6	5.40083e-06	1.82513	0.008	0.002	0.0269934	FALSE
Megace post	CCN5	5.61481e-06	0.399938	0.025	0.013	0.0280628	FALSE
Megace post	SYNRG	5.63365e-06	0.267525	0.03	0.017	0.028157	FALSE
Megace post	OPN1LW	5.79341e-06	1.92405	0.003	0	0.0289555	FALSE
Megace post	KCNK2	6.08107e-06	0.689512	0.011	0.004	0.0303932	FALSE
Megace post	GHR	6.17215e-06	0.0708419	0.027	0.015	0.0308484	FALSE
Megace post	ASIC1	6.19674e-06	0.944411	0.01	0.004	0.0309713	FALSE
Megace post	LGR4	7.02659e-06	0.0297604	0.09	0.065	0.0351189	FALSE
Megace post	SAMD4A	7.74359e-06	0.460939	0.013	0.005	0.0387025	FALSE
Megace post	CD27	7.96006e-06	1.72518	0.007	0.002	0.0397844	FALSE
Megace post	ACP5	8.04409e-06	1.20465	0.007	0.002	0.0402044	FALSE
Megace post	NCF1	8.15145e-06	0.0485085	0.011	0.004	0.0407409	FALSE
Megace post	IRS4	8.26441e-06	2.48527	0.004	0	0.0413055	FALSE
Megace post	IL2RG	8.93815e-06	1.56698	0.006	0.002	0.0446729	FALSE
Megace post	PDE5A	9.01506e-06	0.439136	0.01	0.003	0.0450573	FALSE
Megace post	NOL4L	9.11789e-06	0.037826	0.079	0.057	0.0455712	FALSE
Megace post	TNFSF4	9.1801e-06	1.00156	0.01	0.003	0.0458821	FALSE
Megace post	COL4A2	9.25296e-06	0.885892	0.012	0.005	0.0462463	FALSE
Megace post	ILDR2	9.88292e-06	1.89131	0.006	0.002	0.0493949	FALSE
Megace post	CCL22	9.94678e-06	2.05937	0.006	0.002	0.049714	FALSE
Megace post	ACSL4	1.00281e-05	0.576097	0.014	0.006	0.0501204	FALSE
Megace post	CLEC5A	1.00646e-05	1.30697	0.006	0.002	0.0503031	FALSE
Megace post	PHEX	1.01052e-05	0.163315	0.023	0.012	0.0505059	FALSE
Megace post	CRHR1	1.01685e-05	0.39902	0.006	0.002	0.0508223	FALSE
Megace post	IL17RB	1.03249e-05	0.166026	0.046	0.03	0.0516038	FALSE
Megace post	TH	1.04281e-05	2.73201	0.004	0	0.0521198	FALSE
Megace post	MUC4	1.04422e-05	2.54157	0.004	0	0.0521903	FALSE
Megace post	CALB1	1.04847e-05	2.15237	0.004	0	0.0524025	FALSE
Megace post	NOS3	1.06919e-05	1.33668	0.008	0.002	0.0534383	FALSE
Megace post	TNFRSF10C	1.08899e-05	1.81486	0.006	0.001	0.0544276	FALSE
Megace post	DDC	1.09266e-05	1.96448	0.006	0.001	0.0546113	FALSE
Megace post	CSPG4	1.09414e-05	0.429138	0.008	0.002	0.0546853	FALSE
Megace post	GNAI1	1.09558e-05	0.301575	0.008	0.002	0.0547572	FALSE
Megace post	CR2	1.10036e-05	1.29707	0.006	0.001	0.0549959	FALSE
Megace post	F5	1.10562e-05	1.37082	0.006	0.001	0.0552589	FALSE
Megace post	LAIR2	1.11135e-05	2.49041	0.003	0	0.0555454	FALSE
Megace post	TBX4	1.206e-05	2.35235	0.004	0.001	0.0602757	FALSE
Megace post	SIRPB1	1.21349e-05	2.07613	0.004	0.001	0.06065	FALSE
Megace post	CHRM4	1.2157e-05	1.92606	0.004	0.001	0.0607605	FALSE
Megace post	KIR2DL1	1.21835e-05	1.83028	0.004	0.001	0.0608934	FALSE
Megace post	APAF1	1.23672e-05	0.0765896	0.041	0.026	0.061811	FALSE
Megace post	GDF9	1.28163e-05	1.49453	0.005	0.001	0.0640558	FALSE
Megace post	EPHA2	1.28239e-05	1.14059	0.005	0.001	0.0640938	FALSE
Megace post	AIM2	1.28391e-05	1.52889	0.005	0.001	0.0641699	FALSE
Megace post	CTXN3	1.31417e-05	2.37249	0.004	0.001	0.0656823	FALSE
Megace post	CFC1	1.31964e-05	2.02221	0.004	0.001	0.0659555	FALSE
Megace post	CD1E	1.32375e-05	2.45219	0.004	0.001	0.0661611	FALSE
Megace post	CD1C	1.32696e-05	1.85161	0.004	0.001	0.0663214	FALSE
Megace post	SLAMF8	1.32742e-05	1.68659	0.004	0.001	0.0663443	FALSE
Megace post	CETP	1.35261e-05	1.11716	0.005	0.001	0.0676037	FALSE
Megace post	KCNH4	1.37316e-05	2.01036	0.005	0.001	0.0686305	FALSE
Megace post	P2RY14	1.37316e-05	2.01247	0.005	0.001	0.0686305	FALSE
Megace post	CCR1	1.42295e-05	1.42963	0.007	0.002	0.0711191	FALSE
Megace post	THEMIS2	1.44977e-05	1.25775	0.008	0.003	0.0724594	FALSE
Megace post	EDIL3	1.47237e-05	0.308254	0.011	0.004	0.0735891	FALSE
Megace post	JAK1	1.51586e-05	0.0843515	0.051	0.034	0.0757627	FALSE
Megace post	CHAD	1.51766e-05	0.32937	0.013	0.005	0.0758527	FALSE
Megace post	PTCD1	1.53248e-05	0.15232	0.036	0.022	0.0765932	FALSE
Megace post	HBEGF	1.56378e-05	0.509488	0.009	0.003	0.0781577	FALSE
Megace post	CYP2A6	1.64953e-05	3.21297	0.002	0	0.0824434	FALSE
Megace post	SOX10	1.64953e-05	2.42083	0.002	0	0.0824434	FALSE
Megace post	TLR3	1.79214e-05	0.507144	0.024	0.013	0.0895711	FALSE
Megace post	CES1	1.85178e-05	1.57055	0.003	0	0.092552	FALSE
Megace post	MCTP2	1.88498e-05	1.45204	0.006	0.002	0.0942111	FALSE
Megace post	SLC2A3	1.91593e-05	0.448115	0.011	0.004	0.0957583	FALSE
Megace post	IL10RA	1.91851e-05	0.489136	0.006	0.002	0.095887	FALSE
Megace post	FOXC1	2.05524e-05	0.794544	0.008	0.002	0.102721	FALSE
Megace post	CACNA1H	2.07059e-05	0.269586	0.042	0.027	0.103488	FALSE
Megace post	CHAMP1	2.07292e-05	0.154452	0.061	0.043	0.103604	FALSE
Megace post	EVI2B	2.13999e-05	1.30944	0.006	0.002	0.106957	FALSE
Megace post	ENOX1	2.15484e-05	0.871746	0.012	0.005	0.107699	FALSE
Megace post	MAGEA3	2.52676e-05	3.05679	0.003	0	0.126287	FALSE
Megace post	WT1	2.52778e-05	2.42185	0.003	0	0.126339	FALSE
Megace post	CGAS	2.5352e-05	0.130481	0.011	0.004	0.126709	FALSE
Megace post	NT5E	2.59537e-05	1.10651	0.008	0.003	0.129717	FALSE
Megace post	ENPP2	2.64061e-05	1.0776	0.008	0.003	0.131978	FALSE
Megace post	TP73	2.69456e-05	1.72926	0.006	0.001	0.134674	FALSE
Megace post	KCNN3	2.70266e-05	1.37643	0.006	0.001	0.135079	FALSE
Megace post	KCNN4	2.72062e-05	0.363445	0.021	0.011	0.135977	FALSE
Megace post	AGMAT	2.8446e-05	0.776972	0.007	0.002	0.142173	FALSE
Megace post	CD84	3.00408e-05	0.94478	0.005	0.001	0.150144	FALSE
Megace post	ZBTB21	3.06457e-05	0.152935	0.036	0.022	0.153167	FALSE
Megace post	GLRB	3.11761e-05	0.661881	0.009	0.003	0.155818	FALSE
Megace post	DIABLO	3.20921e-05	0.234097	0.026	0.015	0.160396	FALSE
Megace post	PTCD2	3.43312e-05	0.433514	0.019	0.01	0.171587	FALSE
Megace post	BAALC	3.47489e-05	2.29953	0.004	0.001	0.173675	FALSE
Megace post	FMO3	3.47551e-05	2.34575	0.004	0.001	0.173706	FALSE
Megace post	ERFE	3.48045e-05	2.10842	0.004	0.001	0.173953	FALSE
Megace post	APOBEC3B	3.48852e-05	1.08612	0.005	0.001	0.174356	FALSE
Megace post	LILRA5	3.50775e-05	1.26998	0.004	0.001	0.175317	FALSE
Megace post	PASD1	3.51198e-05	1.16587	0.005	0.001	0.175529	FALSE
Megace post	SLC7A7	3.67078e-05	1.46855	0.005	0.001	0.183466	FALSE
Megace post	ZIC4	3.67976e-05	1.8102	0.004	0.001	0.183914	FALSE
Megace post	FCGR1A	3.68721e-05	2.01303	0.004	0.001	0.184287	FALSE
Megace post	SLC1A1	3.69239e-05	1.16114	0.005	0.001	0.184545	FALSE
Megace post	TMPRSS13	3.70605e-05	0.0393018	0.041	0.026	0.185229	FALSE
Megace post	LY9	3.71729e-05	2.74596	0.004	0.001	0.18579	FALSE
Megace post	NR5A2	3.71729e-05	1.83411	0.004	0.001	0.18579	FALSE
Megace post	KPRP	3.73047e-05	1.98952	0.004	0.001	0.186449	FALSE
Megace post	TLR2	3.73784e-05	1.4755	0.006	0.002	0.186817	FALSE
Megace post	LILRB2	3.74249e-05	1.58603	0.004	0.001	0.18705	FALSE
Megace post	NPAS4	3.74249e-05	1.74397	0.004	0.001	0.18705	FALSE
Megace post	MRC1	3.74332e-05	1.69279	0.006	0.002	0.187091	FALSE
Megace post	S100A3	3.76991e-05	1.51262	0.006	0.002	0.18842	FALSE
Megace post	FASLG	3.80362e-05	0.735441	0.006	0.002	0.190105	FALSE
Megace post	TNNT2	3.83856e-05	1.17164	0.006	0.002	0.191851	FALSE
Megace post	IGFBP2	4.12582e-05	0.0520035	0.078	0.057	0.206208	FALSE
Megace post	PMS1	4.14064e-05	0.0322731	0.079	0.058	0.206949	FALSE
Megace post	GJA5	4.48463e-05	0.774262	0.007	0.002	0.224142	FALSE
Megace post	EPHB2	4.49867e-05	0.700524	0.007	0.002	0.224843	FALSE
Megace post	TNFRSF13C	4.50469e-05	0.826149	0.007	0.002	0.225145	FALSE
Megace post	TNFRSF18	4.68617e-05	0.645737	0.013	0.006	0.234215	FALSE
Megace post	RUNX2	4.7128e-05	0.538523	0.011	0.004	0.235546	FALSE
Megace post	SIGLEC1	4.95792e-05	2.30455	0.006	0.002	0.247797	FALSE
Megace post	TNFSF18	5.03389e-05	1.7276	0.006	0.002	0.251594	FALSE
Megace post	BATF3	5.06459e-05	1.36561	0.006	0.002	0.253128	FALSE
Megace post	CDK5	5.17928e-05	0.282627	0.03	0.018	0.25886	FALSE
Megace post	MIAT	5.30822e-05	0.916531	0.007	0.002	0.265305	FALSE
Megace post	SELPLG	5.32745e-05	1.14459	0.007	0.002	0.266266	FALSE
Megace post	PM20D1	5.59379e-05	2.87088	0.002	0	0.279578	FALSE
Megace post	ZC3H12D	5.69403e-05	1.62955	0.006	0.002	0.284588	FALSE
Megace post	TNFSF13	5.72685e-05	0.201534	0.042	0.028	0.286228	FALSE
Megace post	SLC1A3	5.76077e-05	1.3542	0.006	0.002	0.287923	FALSE
Megace post	MUC16	5.88189e-05	2.13372	0.003	0	0.293977	FALSE
Megace post	TOX	5.88957e-05	2.76146	0.003	0	0.294361	FALSE
Megace post	PRNCR1	5.97533e-05	0.170166	0.016	0.008	0.298647	FALSE
Megace post	PCAT1	6.20194e-05	0.0990796	0.034	0.021	0.309973	FALSE
Megace post	CLDN18	6.51687e-05	1.73385	0.005	0.001	0.325713	FALSE
Megace post	F2RL3	6.54283e-05	1.39643	0.005	0.001	0.327011	FALSE
Megace post	IL9R	6.54693e-05	1.02464	0.008	0.003	0.327216	FALSE
Megace post	CAVIN3	6.66508e-05	0.240814	0.01	0.004	0.333121	FALSE
Megace post	SIGLEC9	7.2538e-05	1.63787	0.005	0.001	0.362545	FALSE
Megace post	IL24	7.41485e-05	0.836341	0.006	0.002	0.370594	FALSE
Megace post	CPXM2	7.4174e-05	0.596669	0.005	0.001	0.370721	FALSE
Megace post	TMIGD2	7.75867e-05	2.16156	0.003	0	0.387779	FALSE
Megace post	SERPINA9	7.78951e-05	2.12663	0.003	0	0.38932	FALSE
Megace post	CPS1	8.07382e-05	0.00687388	0.008	0.003	0.403529	FALSE
Megace post	FUT2	8.0864e-05	0.0780706	0.033	0.021	0.404158	FALSE
Megace post	GNB3	8.09233e-05	0.831003	0.009	0.004	0.404454	FALSE
Megace post	ZGRF1	8.34989e-05	0.113278	0.022	0.013	0.417327	FALSE
Megace post	P4HA3	8.37409e-05	0.700091	0.01	0.004	0.418537	FALSE
Megace post	SH3TC2	8.48295e-05	0.550906	0.01	0.004	0.423978	FALSE
Megace post	UCN	8.558e-05	0.240179	0.01	0.004	0.427729	FALSE
Megace post	KIT	8.57837e-05	0.886759	0.006	0.002	0.428747	FALSE
Megace post	LAIR1	8.67017e-05	0.918031	0.006	0.002	0.433335	FALSE
Megace post	CCKBR	8.78862e-05	2.47441	0.005	0.001	0.439255	FALSE
Megace post	ADRA1D	9.09563e-05	2.67945	0.003	0	0.454599	FALSE
Megace post	TERT	9.13922e-05	2.58284	0.003	0	0.456778	FALSE
Megace post	IL2RB	9.15267e-05	1.64513	0.003	0	0.457451	FALSE
Megace post	CCK	9.15604e-05	1.23848	0.003	0	0.457619	FALSE
Megace post	HNF1B	9.15604e-05	0.65504	0.003	0	0.457619	FALSE
Megace post	FST	9.50028e-05	1.14205	0.004	0.001	0.474824	FALSE
Megace post	MYCL	9.52979e-05	1.12226	0.009	0.004	0.476299	FALSE
Megace post	LIPC	9.86984e-05	2.502	0.004	0.001	0.493295	FALSE
Megace post	SLC22A9	9.88348e-05	1.95989	0.004	0.001	0.493976	FALSE
Megace post	DLK2	9.89714e-05	1.80636	0.004	0.001	0.494659	FALSE
Megace post	KCNT2	9.89714e-05	1.356	0.004	0.001	0.494659	FALSE
Megace post	CRNN	9.91082e-05	1.70505	0.004	0.001	0.495343	FALSE
Megace post	EPHA4	9.91082e-05	1.96395	0.004	0.001	0.495343	FALSE
Megace post	ZAN	9.95879e-05	1.09837	0.004	0.001	0.497741	FALSE
Megace post	NLRP3	9.99305e-05	1.78428	0.004	0.001	0.499453	FALSE
Megace post	HTR5A	9.99617e-05	1.54552	0.004	0.001	0.499609	FALSE
Megace post	HTR3A	9.99929e-05	1.60054	0.004	0.001	0.499765	FALSE
Megace post	NRROS	0.000100024	1.46761	0.004	0.001	0.499921	FALSE
Megace post	MPPED2	0.000100055	1.54317	0.004	0.001	0.500077	FALSE
Megace post	CACNA1G	0.000100243	1.25586	0.004	0.001	0.501014	FALSE
Megace post	NR1I3	0.000100243	1.27876	0.004	0.001	0.501014	FALSE
Megace post	C1QL3	0.000100889	1.86792	0.004	0.001	0.504241	FALSE
Megace post	SLAMF1	0.000101054	1.89403	0.004	0.001	0.505066	FALSE
Megace post	IGSF1	0.000101186	1.99314	0.004	0.001	0.505728	FALSE
Megace post	NOS2	0.000101318	2.22804	0.004	0.001	0.50639	FALSE
Megace post	TRH	0.000101451	1.61347	0.004	0.001	0.507053	FALSE
Megace post	CNGB3	0.000101518	1.4659	0.004	0.001	0.507385	FALSE
Megace post	NAT1	0.000109191	0.594697	0.024	0.014	0.545736	FALSE
Megace post	E2F4	0.000111879	0.0426403	0.059	0.042	0.559172	FALSE
Megace post	ADTRP	0.000112841	1.42322	0.007	0.002	0.563982	FALSE
Megace post	CD79A	0.000116993	1.44524	0.006	0.002	0.584729	FALSE
Megace post	AMOT	0.000120769	0.0213355	0.048	0.033	0.603603	FALSE
Megace post	AVPR2	0.000121896	2.27422	0.002	0	0.609236	FALSE
Megace post	PALB2	0.000123335	0.173653	0.024	0.014	0.616428	FALSE
Megace post	FHAD1	0.000134549	1.3811	0.006	0.002	0.672475	FALSE
Megace post	INSC	0.000134705	0.169619	0.01	0.004	0.673255	FALSE
Megace post	SLC16A9	0.000134988	1.75719	0.005	0.002	0.674669	FALSE
Megace post	AMIGO1	0.00013599	0.232658	0.015	0.007	0.679676	FALSE
Megace post	MAP3K15	0.000153717	1.81346	0.005	0.001	0.768278	FALSE
Megace post	TRPM8	0.000154984	1.47204	0.005	0.001	0.774612	FALSE
Megace post	HLX	0.000157581	0.929907	0.008	0.003	0.787592	FALSE
Megace post	PDZK1	0.000157957	1.14127	0.014	0.007	0.789468	FALSE
Megace post	MECOM	0.000158014	0.731465	0.016	0.009	0.789755	FALSE
Megace post	MEIS2	0.000169949	0.354158	0.007	0.002	0.849403	FALSE
Megace post	DCDC1	0.00017298	1.31231	0.008	0.003	0.864555	FALSE
Megace post	CSF2RB	0.000177931	0.529978	0.005	0.001	0.889299	FALSE
Megace post	KCNK13	0.000178376	1.09466	0.005	0.001	0.891523	FALSE
Megace post	EHF	0.000179877	0.0585279	0.111	0.088	0.899027	FALSE
Megace post	MITF	0.000184182	1.23319	0.011	0.005	0.920544	FALSE
Megace post	SLFN11	0.000185197	1.38296	0.01	0.004	0.925614	FALSE
Megace post	BMP8B	0.00018621	2.07427	0.002	0	0.930678	FALSE
Megace post	NTS	0.000186567	2.07398	0.002	0	0.932462	FALSE
Megace post	SEC14L3	0.00018955	1.42429	0.008	0.003	0.947371	FALSE
Megace post	PAX7	0.000191736	0.774746	0.006	0.002	0.958295	FALSE
Megace post	POTEJ	0.000197497	0.240672	0.01	0.004	0.987089	FALSE
Megace post	DRD3	0.000199407	0.897683	0.005	0.001	0.996636	FALSE
Megace post	LRTM1	0.000199731	1.25506	0.005	0.001	0.998256	FALSE
Megace post	LTK	0.000200408	0.983578	0.005	0.001	1	FALSE
Megace post	KLHL13	0.000201089	1.20923	0.007	0.002	1	FALSE
Megace post	HOXB4	0.000211786	0.878577	0.008	0.003	1	FALSE
Megace post	CD5L	0.000222488	0.540276	0.004	0.001	1	FALSE
Megace post	KCNJ9	0.000223079	1.12626	0.004	0.001	1	FALSE
Megace post	SLAMF6	0.000223641	1.16858	0.004	0.001	1	FALSE
Megace post	LEP	0.000223953	1.10029	0.004	0.001	1	FALSE
Megace post	TRIM67	0.000224145	1.14814	0.006	0.002	1	FALSE
Megace post	STAB1	0.000232591	1.03765	0.007	0.003	1	FALSE
Megace post	LRCH1	0.000233215	0.0627076	0.026	0.016	1	FALSE
Megace post	IFNB1	0.000234891	2.24139	0.003	0	1	FALSE
Megace post	CMA1	0.000235163	1.27714	0.003	0	1	FALSE
Megace post	ADGRE1	0.000235526	2.93026	0.003	0	1	FALSE
Megace post	PZP	0.000235708	1.81906	0.003	0	1	FALSE
Megace post	TAC4	0.000235981	1.76586	0.003	0	1	FALSE
Megace post	FAM131C	0.000239376	0.779602	0.006	0.002	1	FALSE
Megace post	GP5	0.00024411	1.35771	0.004	0.001	1	FALSE
Megace post	VSX2	0.00024411	0.799952	0.004	0.001	1	FALSE
Megace post	CBSL	0.000245173	0.335084	0.004	0.001	1	FALSE
Megace post	CLEC4M	0.000261314	1.69529	0.004	0.001	1	FALSE
Megace post	INSL3	0.00026155	1.67513	0.004	0.001	1	FALSE
Megace post	OLIG2	0.000261827	1.83169	0.004	0.001	1	FALSE
Megace post	FPR2	0.000263134	1.50387	0.004	0.001	1	FALSE
Megace post	PTX3	0.000264114	1.27782	0.005	0.002	1	FALSE
Megace post	PCSK9	0.000264395	2.17065	0.003	0	1	FALSE
Megace post	CD180	0.000264489	2.10786	0.003	0	1	FALSE
Megace post	SSTR5	0.000264489	1.96263	0.003	0	1	FALSE
Megace post	SLC6A5	0.000264961	1.77221	0.003	0	1	FALSE
Megace post	SH2D1A	0.000265056	1.90399	0.003	0	1	FALSE
Megace post	MERTK	0.000265813	1.21477	0.003	0	1	FALSE
Megace post	KCNK4	0.000272401	1.79642	0.004	0.001	1	FALSE
Megace post	IL37	0.000273706	2.23858	0.003	0.001	1	FALSE
Megace post	GBP5	0.000273871	1.31096	0.004	0.001	1	FALSE
Megace post	SLC5A5	0.000273871	1.67923	0.004	0.001	1	FALSE
Megace post	NKX2-8	0.000274131	1.9216	0.004	0.001	1	FALSE
Megace post	NR5A1	0.000274217	1.62478	0.004	0.001	1	FALSE
Megace post	MYO1F	0.000274565	1.26775	0.004	0.001	1	FALSE
Megace post	EPHA8	0.000275543	2.06619	0.003	0.001	1	FALSE
Megace post	IL34	0.000275543	2.00203	0.003	0.001	1	FALSE
Megace post	LAT	0.000275653	0.107172	0.025	0.015	1	FALSE
Megace post	FOXB1	0.000275912	1.41708	0.003	0.001	1	FALSE
Megace post	LGALS13	0.000276004	1.65618	0.003	0.001	1	FALSE
Megace post	KCNH2	0.000276558	1.51676	0.003	0.001	1	FALSE
Megace post	MMP9	0.000276835	1.44948	0.003	0.001	1	FALSE
Megace post	PKIA	0.00027702	1.12641	0.003	0.001	1	FALSE
Megace post	GDF6	0.000277206	1.65508	0.003	0.001	1	FALSE
Megace post	WNT5B	0.000277576	1.5114	0.003	0.001	1	FALSE
Megace post	CD22	0.000281838	1.19736	0.007	0.003	1	FALSE
Megace post	CD101	0.000289385	1.4104	0.006	0.002	1	FALSE
Megace post	HDAC5	0.000293611	0.412287	0.018	0.01	1	FALSE
Megace post	RILPL2	0.000311302	0.432641	0.014	0.007	1	FALSE
Megace post	NEMP1	0.000311636	0.0319977	0.05	0.035	1	FALSE
Megace post	NOD2	0.000350706	0.845321	0.009	0.004	1	FALSE
Megace post	FXYD7	0.000353827	1.54121	0.005	0.001	1	FALSE
Megace post	GRIK5	0.000359836	1.51438	0.005	0.001	1	FALSE
Megace post	BMP6	0.000360104	1.59081	0.005	0.001	1	FALSE
Megace post	MSI1	0.000361354	1.2698	0.005	0.001	1	FALSE
Megace post	TIAM2	0.000363236	1.09632	0.005	0.001	1	FALSE
Megace post	CORT	0.000396529	0.606251	0.012	0.006	1	FALSE
Megace post	PLXNC1	0.000402793	0.385822	0.012	0.006	1	FALSE
Megace post	UTS2	0.000404075	2.23415	0.002	0	1	FALSE
Megace post	PCK1	0.00040446	2.41271	0.002	0	1	FALSE
Megace post	CXCL5	0.000405422	1.93945	0.002	0	1	FALSE
Megace post	GRIN2B	0.000405422	1.52639	0.002	0	1	FALSE
Megace post	CPNE9	0.000408361	1.46535	0.006	0.002	1	FALSE
Megace post	TNR	0.000415599	1.78996	0.005	0.001	1	FALSE
Megace post	ARNTL	0.000416693	0.139322	0.022	0.013	1	FALSE
Megace post	RNASE3	0.000420531	0.758765	0.005	0.001	1	FALSE
Megace post	HCK	0.000420744	1.00693	0.005	0.001	1	FALSE
Megace post	ATG7	0.000427474	0.0508198	0.034	0.023	1	FALSE
Megace post	GPRIN2	0.000432692	0.792987	0.009	0.004	1	FALSE
Megace post	FILIP1L	0.000435856	0.343257	0.009	0.004	1	FALSE
Megace post	XRCC4	0.000449672	0.429104	0.011	0.005	1	FALSE
Megace post	IL17D	0.000459867	0.848641	0.007	0.003	1	FALSE
Megace post	RPF1	0.000480229	0.0722937	0.072	0.055	1	FALSE
Megace post	MYLK3	0.000481083	1.62858	0.004	0.001	1	FALSE
Megace post	GH1	0.000490676	1.47945	0.005	0.002	1	FALSE
Megace post	CHRNA5	0.000496713	0.948554	0.012	0.006	1	FALSE
Megace post	TDGF1	0.000497139	1.03512	0.008	0.003	1	FALSE
Megace post	ERG	0.000500985	0.782186	0.006	0.002	1	FALSE
Megace post	SLIT3	0.000527301	0.526291	0.008	0.003	1	FALSE
Megace post	GIMAP5	0.000543348	3.28433	0.004	0.001	1	FALSE
Megace post	KCNS1	0.000548047	1.43233	0.004	0.001	1	FALSE
Megace post	KCNK16	0.000548932	1.05755	0.004	0.001	1	FALSE
Megace post	PCSK1	0.000570762	0.656527	0.007	0.003	1	FALSE
Megace post	SLC22A2	0.000585187	2.38083	0.002	0	1	FALSE
Megace post	GALR1	0.000586401	2.4016	0.002	0	1	FALSE
Megace post	TRPM3	0.000587131	2.0171	0.002	0	1	FALSE
Megace post	SERPINI2	0.000587618	1.89318	0.002	0	1	FALSE
Megace post	CPA5	0.000588077	0.974859	0.005	0.002	1	FALSE
Megace post	CCKAR	0.00058835	1.87141	0.002	0	1	FALSE
Megace post	SERPINB4	0.000588593	1.60508	0.002	0	1	FALSE
Megace post	CMKLR1	0.000604932	2.02117	0.004	0.001	1	FALSE
Megace post	DNTT	0.000606453	2.6485	0.004	0.001	1	FALSE
Megace post	CD300E	0.000612317	2.38877	0.004	0.001	1	FALSE
Megace post	KCNJ16	0.000612744	1.34535	0.004	0.001	1	FALSE
Megace post	DRD5	0.000614998	1.26173	0.009	0.004	1	FALSE
Megace post	FMN2	0.000616514	0.997212	0.004	0.001	1	FALSE
Megace post	PLXDC1	0.000648124	0.269723	0.008	0.003	1	FALSE
Megace post	MUC19	0.000648348	0.109541	0.008	0.003	1	FALSE
Megace post	NEUROD1	0.000661401	2.19785	0.001	0	1	FALSE
Megace post	MICA	0.000667785	0.0456356	0.038	0.026	1	FALSE
Megace post	HRH3	0.000674858	1.7414	0.004	0.001	1	FALSE
Megace post	GCKR	0.00067525	1.5468	0.004	0.001	1	FALSE
Megace post	DUOXA2	0.000675643	1.1341	0.004	0.001	1	FALSE
Megace post	DRD1	0.000675839	1.91309	0.004	0.001	1	FALSE
Megace post	TREML2	0.000677411	1.16084	0.004	0.001	1	FALSE
Megace post	EYA1	0.000685382	1.44321	0.006	0.002	1	FALSE
Megace post	HNF1A	0.000688973	0.619819	0.006	0.002	1	FALSE
Megace post	DACT2	0.000697012	1.35098	0.005	0.002	1	FALSE
Megace post	PTGS2	0.000700183	1.13606	0.005	0.002	1	FALSE
Megace post	GZMK	0.000703684	1.81241	0.002	0	1	FALSE
Megace post	IL12RB1	0.000704737	1.59313	0.002	0	1	FALSE
Megace post	IGHE	0.000705527	1.47977	0.002	0	1	FALSE
Megace post	CARD9	0.000725014	2.52663	0.003	0.001	1	FALSE
Megace post	CDH5	0.000728999	1.47203	0.003	0.001	1	FALSE
Megace post	TTC23L	0.000741608	0.344327	0.006	0.002	1	FALSE
Megace post	CBLN1	0.000755938	1.68367	0.003	0	1	FALSE
Megace post	PHOX2B	0.000756069	1.58208	0.003	0	1	FALSE
Megace post	SPANXB1	0.000757276	1.81925	0.003	0.001	1	FALSE
Megace post	FCRL3	0.000758252	1.70246	0.003	0.001	1	FALSE
Megace post	LPAR3	0.000758545	1.05247	0.003	0	1	FALSE
Megace post	TRPC5	0.000761922	1.42651	0.003	0.001	1	FALSE
Megace post	GABRD	0.000789849	0.115754	0.016	0.009	1	FALSE
Megace post	FOXL2	0.000821344	1.34155	0.005	0.001	1	FALSE
Megace post	NTRK1	0.000822908	0.834421	0.005	0.001	1	FALSE
Megace post	P2RX7	0.000826997	0.204309	0.014	0.007	1	FALSE
Megace post	S1PR5	0.000827029	0.915005	0.005	0.001	1	FALSE
Megace post	PLA2G7	0.000829392	0.834303	0.005	0.001	1	FALSE
Megace post	GLDN	0.000840203	0.709967	0.006	0.002	1	FALSE
Megace post	FCGR3A	0.000881136	0.395327	0.005	0.002	1	FALSE
Megace post	ITGB1BP2	0.000884829	0.163689	0.022	0.014	1	FALSE
Megace post	BARX2	0.000911529	0.230191	0.019	0.011	1	FALSE
Megace post	RAPGEF5	0.000914765	0.492743	0.013	0.007	1	FALSE
Megace post	SPN	0.000958968	2.1958	0.004	0.001	1	FALSE
Megace post	DRC1	0.000961543	1.60113	0.004	0.001	1	FALSE
Megace post	CTRL	0.000964477	1.87823	0.004	0.001	1	FALSE
Megace post	SLC6A17	0.000968244	1.2087	0.004	0.001	1	FALSE
Megace post	RHAG	0.000969543	1.11354	0.004	0.001	1	FALSE
Megace post	F13A1	0.000979117	0.761397	0.008	0.003	1	FALSE
Megace post	LRRC20	0.00100394	0.136578	0.013	0.007	1	FALSE
Megace post	IL2RA	0.00106495	0.622739	0.005	0.002	1	FALSE
Megace post	LTA	0.00106701	1.38707	0.005	0.002	1	FALSE
Megace post	ADIPOQ	0.00106978	0.687214	0.005	0.002	1	FALSE
Megace post	HNRNPLL	0.00111353	0.0594338	0.09	0.072	1	FALSE
Megace post	KCNK12	0.00112586	1.12373	0.004	0.001	1	FALSE
Megace post	VSIG4	0.0011342	1.11586	0.004	0.001	1	FALSE
Megace post	TUBB6	0.00113918	1.00597	0.004	0.001	1	FALSE
Megace post	WAS	0.00115211	0.794583	0.009	0.004	1	FALSE
Megace post	PDE4B	0.00115618	0.0661546	0.04	0.028	1	FALSE
Megace post	RASSF4	0.0011837	0.800987	0.007	0.003	1	FALSE
Megace post	C5AR1	0.0011915	0.500957	0.01	0.005	1	FALSE
Megace post	EIF5AL1	0.00120666	0.665289	0.01	0.005	1	FALSE
Megace post	RCAN2	0.00125416	0.399633	0.006	0.002	1	FALSE
Megace post	ITGB3	0.00125666	0.1009	0.006	0.002	1	FALSE
Megace post	LMO2	0.00127033	0.632228	0.011	0.005	1	FALSE
Megace post	NAP1L3	0.00127512	0.896973	0.005	0.002	1	FALSE
Megace post	SELE	0.00127596	0.873626	0.005	0.002	1	FALSE
Megace post	NLGN3	0.00130779	1.23695	0.004	0.001	1	FALSE
Megace post	GJC1	0.00130846	1.12063	0.004	0.001	1	FALSE
Megace post	ICAM2	0.00131269	1.12924	0.004	0.001	1	FALSE
Megace post	GPR4	0.00131387	0.734021	0.004	0.001	1	FALSE
Megace post	OTOF	0.00131455	0.44439	0.004	0.001	1	FALSE
Megace post	CD207	0.00131693	1.03117	0.004	0.001	1	FALSE
Megace post	GDF2	0.00131693	1.13909	0.004	0.001	1	FALSE
Megace post	DEFB103B	0.0013475	2.12215	0.002	0	1	FALSE
Megace post	IL9	0.00134939	2.05762	0.002	0	1	FALSE
Megace post	TBX21	0.00134939	1.87367	0.002	0	1	FALSE
Megace post	BHMT	0.00135002	1.85437	0.002	0	1	FALSE
Megace post	TLR6	0.00138839	0.182219	0.006	0.002	1	FALSE
Megace post	MAP3K5	0.00139874	0.387204	0.015	0.009	1	FALSE
Megace post	PMAIP1	0.00142005	0.557801	0.008	0.004	1	FALSE
Megace post	NLRP1	0.00145406	1.00731	0.007	0.003	1	FALSE
Megace post	MYO15A	0.0014582	0.516	0.008	0.003	1	FALSE
Megace post	TRPM1	0.00149106	1.73824	0.004	0.001	1	FALSE
Megace post	NPSR1	0.00149905	1.20901	0.004	0.001	1	FALSE
Megace post	TEX11	0.00150025	1.39953	0.004	0.001	1	FALSE
Megace post	UGT1A4	0.00150105	1.83869	0.004	0.001	1	FALSE
Megace post	BTLA	0.00150587	0.568801	0.004	0.001	1	FALSE
Megace post	HDAC9	0.0015099	0.545025	0.004	0.001	1	FALSE
Megace post	CDKL3	0.00151392	0.223255	0.01	0.005	1	FALSE
Megace post	WNT2	0.00151998	0.491321	0.005	0.002	1	FALSE
Megace post	MC1R	0.00153208	0.104093	0.024	0.015	1	FALSE
Megace post	CD1A	0.00154235	0.913761	0.005	0.002	1	FALSE
Megace post	FLI1	0.00169349	2.0759	0.003	0.001	1	FALSE
Megace post	FGR	0.00169396	1.67092	0.003	0.001	1	FALSE
Megace post	FZD9	0.00169726	1.34627	0.003	0.001	1	FALSE
Megace post	CD33	0.0016982	1.45842	0.003	0.001	1	FALSE
Megace post	HPSE	0.00170246	1.40822	0.003	0.001	1	FALSE
Megace post	BNC1	0.00170293	1.13903	0.003	0.001	1	FALSE
Megace post	CYP2C19	0.00170341	1.00628	0.003	0.001	1	FALSE
Megace post	KCNA3	0.00170601	0.929642	0.003	0.001	1	FALSE
Megace post	NTF3	0.00182003	1.82614	0.004	0.001	1	FALSE
Megace post	TNFSF8	0.00182584	1.73257	0.004	0.001	1	FALSE
Megace post	CD80	0.0018321	2.49528	0.002	0	1	FALSE
Megace post	GATA1	0.0018321	2.19488	0.002	0	1	FALSE
Megace post	HTR6	0.00183431	2.44089	0.002	0	1	FALSE
Megace post	PRKCG	0.00183873	1.46329	0.002	0	1	FALSE
Megace post	GRIN2C	0.00183947	1.54802	0.002	0	1	FALSE
Megace post	SERPINB5	0.00185008	0.805509	0.005	0.002	1	FALSE
Megace post	KLK15	0.00185838	0.726926	0.005	0.002	1	FALSE
Megace post	SH2D1B	0.00187696	2.3868	0.003	0.001	1	FALSE
Megace post	ENTPD1	0.00201167	0.0935939	0.012	0.006	1	FALSE
Megace post	CNGB1	0.00203142	1.95579	0.003	0.001	1	FALSE
Megace post	SPAAR	0.00203392	1.77122	0.003	0.001	1	FALSE
Megace post	IL17B	0.00203926	1.63512	0.003	0.001	1	FALSE
Megace post	CCR5	0.00203958	1.55048	0.003	0.001	1	FALSE
Megace post	KCNH6	0.00204209	1.55398	0.003	0.001	1	FALSE
Megace post	PDE6H	0.00204209	1.79278	0.003	0.001	1	FALSE
Megace post	SERPIND1	0.00204209	1.37967	0.003	0.001	1	FALSE
Megace post	SEMA7A	0.00204461	1.28698	0.003	0.001	1	FALSE
Megace post	SGCA	0.00204524	0.958338	0.003	0.001	1	FALSE
Megace post	APLN	0.00205614	0.587542	0.006	0.002	1	FALSE
Megace post	ADGRA1	0.00206721	2.11314	0.002	0	1	FALSE
Megace post	CHRM2	0.00206869	2.11337	0.002	0	1	FALSE
Megace post	PADI4	0.00207167	2.70116	0.002	0	1	FALSE
Megace post	KCNQ2	0.00207316	1.59252	0.002	0	1	FALSE
Megace post	SLC22A12	0.0020739	2.12237	0.002	0	1	FALSE
Megace post	LIM2	0.0020754	1.8208	0.002	0	1	FALSE
Megace post	DAOA	0.00207614	2.09412	0.002	0	1	FALSE
Megace post	TRPC4	0.00207614	1.44615	0.002	0	1	FALSE
Megace post	NOX1	0.00208062	1.49571	0.002	0	1	FALSE
Megace post	AQP8	0.00210796	2.32053	0.002	0	1	FALSE
Megace post	CCL24	0.00211005	2.02642	0.002	0	1	FALSE
Megace post	SIGLEC11	0.00211459	1.95129	0.002	0	1	FALSE
Megace post	PRL	0.00211668	2.26278	0.002	0	1	FALSE
Megace post	TNFSF15	0.00211668	1.87095	0.002	0	1	FALSE
Megace post	CCL8	0.00211808	1.67627	0.002	0	1	FALSE
Megace post	CD1B	0.00211948	2.03328	0.002	0	1	FALSE
Megace post	IL1F10	0.00211948	1.69479	0.002	0	1	FALSE
Megace post	CST5	0.00212368	1.39229	0.002	0	1	FALSE
Megace post	IGF2BP1	0.00212438	0.534908	0.002	0	1	FALSE
Megace post	HTR2A	0.00212508	1.49488	0.002	0	1	FALSE
Megace post	RASSF2	0.00215592	0.928462	0.007	0.003	1	FALSE
Megace post	NACC2	0.00216056	0.39062	0.025	0.017	1	FALSE
Megace post	CCNB3	0.00217092	0.993991	0.007	0.003	1	FALSE
Megace post	CD96	0.0021797	1.91218	0.004	0.001	1	FALSE
Megace post	INSM1	0.00218071	1.77015	0.004	0.001	1	FALSE
Megace post	CEACAM8	0.00219166	1.63576	0.004	0.001	1	FALSE
Megace post	INA	0.00219166	1.2422	0.004	0.001	1	FALSE
Megace post	SOX6	0.00220163	0.411461	0.004	0.001	1	FALSE
Megace post	BTN3A1	0.00221318	0.0455839	0.046	0.034	1	FALSE
Megace post	SLC35G2	0.00222969	0.645251	0.005	0.002	1	FALSE
Megace post	MAK	0.00224095	0.281972	0.007	0.003	1	FALSE
Megace post	ATP6V1B1	0.00229513	0.356862	0.028	0.019	1	FALSE
Megace post	CCR4	0.00232316	1.86419	0.001	0	1	FALSE
Megace post	CD8A	0.00248065	0.890168	0.009	0.005	1	FALSE
Megace post	CSNK2A2	0.00248164	0.0730258	0.084	0.067	1	FALSE
Megace post	UCHL1	0.00249364	0.694623	0.005	0.002	1	FALSE
Megace post	SOX5	0.00250341	0.753934	0.005	0.002	1	FALSE
Megace post	PRPH2	0.0025089	0.387459	0.005	0.002	1	FALSE
Megace post	SRD5A2	0.0025797	1.74836	0.004	0.001	1	FALSE
Megace post	PKD1L1	0.00258463	1.01573	0.004	0.001	1	FALSE
Megace post	GPR3	0.00258525	1.47292	0.004	0.001	1	FALSE
Megace post	SOX30	0.00258525	1.43341	0.004	0.001	1	FALSE
Megace post	DUOX2	0.00259143	1.64582	0.004	0.001	1	FALSE
Megace post	TIMD4	0.00264702	1.01051	0.006	0.002	1	FALSE
Megace post	SLC38A7	0.00271151	0.122139	0.023	0.015	1	FALSE
Megace post	CTCFL	0.00271657	0.700227	0.005	0.002	1	FALSE
Megace post	HAS2	0.00272283	0.819758	0.005	0.002	1	FALSE
Megace post	MAT1A	0.0027234	0.752028	0.005	0.002	1	FALSE
Megace post	MT1A	0.00305154	1.61961	0.004	0.001	1	FALSE
Megace post	COCH	0.00306169	1.08843	0.004	0.001	1	FALSE
Megace post	GPER1	0.00306522	0.964221	0.005	0.002	1	FALSE
Megace post	IMPG1	0.00306584	1.08835	0.004	0.001	1	FALSE
Megace post	CD93	0.00307943	1.09831	0.004	0.001	1	FALSE
Megace post	CDH2	0.00307943	0.724309	0.004	0.001	1	FALSE
Megace post	ADAM8	0.00321571	0.317345	0.028	0.019	1	FALSE
Megace post	TINAG	0.00325625	1.49162	0.004	0.002	1	FALSE
Megace post	CD163	0.00327016	0.828936	0.004	0.002	1	FALSE
Megace post	S1PR1	0.00328551	1.23018	0.004	0.002	1	FALSE
Megace post	ADGRG5	0.00328761	0.667564	0.004	0.002	1	FALSE
Megace post	PIP4K2A	0.00343071	0.397285	0.024	0.016	1	FALSE
Megace post	MME	0.00347156	0.0670315	0.01	0.005	1	FALSE
Megace post	RLN2	0.00356194	1.91069	0.003	0.001	1	FALSE
Megace post	BCAR1	0.00356269	0.159534	0.014	0.009	1	FALSE
Megace post	DLL3	0.00359288	1.17313	0.003	0.001	1	FALSE
Megace post	DNASE1L3	0.00359882	0.909517	0.003	0.001	1	FALSE
Megace post	HOXB9	0.00360844	0.407608	0.003	0.001	1	FALSE
Megace post	IL18BP	0.00368789	0.457524	0.014	0.008	1	FALSE
Megace post	ITGB7	0.00369522	0.627469	0.009	0.005	1	FALSE
Megace post	CTLA4	0.00373001	1.15907	0.005	0.002	1	FALSE
Megace post	EPB41L3	0.00373901	0.134554	0.017	0.011	1	FALSE
Megace post	SLAMF7	0.003746	0.825632	0.005	0.002	1	FALSE
Megace post	CPEB1	0.00375064	0.645843	0.008	0.004	1	FALSE
Megace post	HMGA2	0.0037966	0.298628	0.008	0.004	1	FALSE
Megace post	CYP7A1	0.00396077	0.51746	0.004	0.001	1	FALSE
Megace post	IFNG	0.00396851	1.26415	0.004	0.001	1	FALSE
Megace post	APELA	0.00397023	1.24611	0.004	0.001	1	FALSE
Megace post	FOLH1	0.00397885	0.679973	0.004	0.001	1	FALSE
Megace post	POU3F1	0.00399528	0.639839	0.004	0.001	1	FALSE
Megace post	ACRBP	0.00405814	0.925133	0.006	0.003	1	FALSE
Megace post	LPA	0.00410385	0.524401	0.009	0.005	1	FALSE
Megace post	IL18RAP	0.00414668	2.1459	0.003	0.001	1	FALSE
Megace post	ASCL1	0.00415766	2.40377	0.003	0.001	1	FALSE
Megace post	PAX8	0.00416316	1.90425	0.003	0.001	1	FALSE
Megace post	NUAK2	0.00416477	0.0484531	0.021	0.014	1	FALSE
Megace post	PCA3	0.00416536	1.58151	0.003	0.001	1	FALSE
Megace post	FGF21	0.00416757	1.51493	0.003	0.001	1	FALSE
Megace post	MC3R	0.00416757	1.4464	0.003	0.001	1	FALSE
Megace post	AIRE	0.00416922	1.5456	0.003	0.001	1	FALSE
Megace post	CD3G	0.00418191	0.238717	0.003	0.001	1	FALSE
Megace post	TEKT3	0.00418302	0.764557	0.003	0.001	1	FALSE
Megace post	NNAT	0.00418634	0.320272	0.003	0.001	1	FALSE
Megace post	BCL6B	0.00418966	0.413691	0.003	0.001	1	FALSE
Megace post	NCEH1	0.00434704	0.279909	0.025	0.017	1	FALSE
Megace post	PODXL	0.00442847	0.311779	0.014	0.009	1	FALSE
Megace post	GRIA1	0.00450318	3.1974	0.001	0	1	FALSE
Megace post	ADGRD2	0.00451137	1.56677	0.001	0	1	FALSE
Megace post	CEACAM3	0.00451137	1.29872	0.001	0	1	FALSE
Megace post	LILRB4	0.00451137	0.954201	0.001	0	1	FALSE
Megace post	POMC	0.00451137	1.7102	0.001	0	1	FALSE
Megace post	FERMT3	0.00457195	0.963502	0.005	0.002	1	FALSE
Megace post	HOXA9	0.00460352	0.592976	0.005	0.002	1	FALSE
Megace post	SEZ6L	0.00475234	2.01811	0.003	0.001	1	FALSE
Megace post	ART1	0.0047576	1.20228	0.003	0.001	1	FALSE
Megace post	IL1A	0.00476948	0.742886	0.003	0.001	1	FALSE
Megace post	ZBP1	0.0047708	1.6899	0.003	0.001	1	FALSE
Megace post	FGF23	0.00477212	1.45856	0.003	0.001	1	FALSE
Megace post	CD86	0.00477476	1.43784	0.003	0.001	1	FALSE
Megace post	MTNR1A	0.00477476	1.11457	0.003	0.001	1	FALSE
Megace post	CALR3	0.0047774	1.50553	0.003	0.001	1	FALSE
Megace post	TGFB1	0.00481278	1.60027	0.004	0.001	1	FALSE
Megace post	F11	0.00482772	0.898371	0.004	0.001	1	FALSE
Megace post	DOK5	0.00483413	0.410097	0.004	0.001	1	FALSE
Megace post	ABTB1	0.0049781	0.0927682	0.011	0.006	1	FALSE
Megace post	NXPH2	0.00531746	2.53009	0.002	0.001	1	FALSE
Megace post	SCN3A	0.00532993	1.76894	0.002	0.001	1	FALSE
Megace post	PROKR2	0.00533774	1.47995	0.002	0.001	1	FALSE
Megace post	HS3ST3A1	0.00534399	1.24583	0.002	0.001	1	FALSE
Megace post	SERPINB2	0.00534399	2.16152	0.002	0.001	1	FALSE
Megace post	FOXF1	0.00534712	0.957352	0.002	0.001	1	FALSE
Megace post	PTH	0.00534869	1.42546	0.002	0.001	1	FALSE
Megace post	SERPINA12	0.00535495	0.397457	0.002	0.001	1	FALSE
Megace post	TSBP1	0.00535495	0.739342	0.002	0.001	1	FALSE
Megace post	AFF2	0.00536279	0.566158	0.002	0.001	1	FALSE
Megace post	CD83	0.00546686	0.347784	0.01	0.005	1	FALSE
Megace post	ZIC2	0.00557535	1.50785	0.004	0.002	1	FALSE
Megace post	FOXD2	0.00558536	1.12674	0.004	0.002	1	FALSE
Megace post	MMP21	0.0056222	0.262274	0.004	0.002	1	FALSE
Megace post	NTRK2	0.00562304	0.597591	0.007	0.003	1	FALSE
Megace post	INCA1	0.00563677	0.176806	0.004	0.002	1	FALSE
Megace post	PTGDR	0.0056622	2.79592	0.002	0	1	FALSE
Megace post	GHSR	0.0056622	2.18198	0.002	0	1	FALSE
Megace post	THEMIS	0.00566438	1.9785	0.002	0	1	FALSE
Megace post	FEZ1	0.00567092	1.8794	0.002	0	1	FALSE
Megace post	GABRA1	0.00567748	1.63928	0.002	0	1	FALSE
Megace post	IFNL1	0.00567748	1.67469	0.002	0	1	FALSE
Megace post	GRM3	0.00568404	1.61787	0.002	0	1	FALSE
Megace post	XCR1	0.00568404	1.16166	0.002	0	1	FALSE
Megace post	RFPL3	0.00579085	2.62007	0.002	0	1	FALSE
Megace post	MAGEA12	0.00579289	1.21908	0.004	0.001	1	FALSE
Megace post	RHOXF2	0.00579994	1.4299	0.002	0	1	FALSE
Megace post	STK33	0.00579994	1.77912	0.002	0	1	FALSE
Megace post	TAL1	0.00580358	1.68666	0.002	0	1	FALSE
Megace post	FUT7	0.00580904	1.52681	0.002	0	1	FALSE
Megace post	CAMK2A	0.00580998	0.677188	0.004	0.001	1	FALSE
Megace post	LILRB5	0.00581451	0.831573	0.002	0	1	FALSE
Megace post	MAGEA4	0.00581525	1.17799	0.004	0.001	1	FALSE
Megace post	CSF3	0.00581634	1.34469	0.002	0	1	FALSE
Megace post	NEFL	0.00598975	1.75539	0.002	0	1	FALSE
Megace post	RXFP2	0.00599591	2.41154	0.002	0	1	FALSE
Megace post	FOXE1	0.00600001	1.39219	0.002	0	1	FALSE
Megace post	KLHL1	0.00600001	1.65853	0.002	0	1	FALSE
Megace post	PNPLA1	0.00600207	1.39646	0.002	0	1	FALSE
Megace post	EGF	0.006003	0.103541	0.026	0.018	1	FALSE
Megace post	P2RX1	0.00601029	1.26121	0.002	0	1	FALSE
Megace post	TRPC7	0.00601029	0.993456	0.002	0	1	FALSE
Megace post	PIK3CG	0.00613057	1.54734	0.005	0.002	1	FALSE
Megace post	HCN2	0.00616804	0.502531	0.015	0.009	1	FALSE
Megace post	TLR4	0.00619061	0.129256	0.005	0.002	1	FALSE
Megace post	PANX1	0.00654572	0.0901812	0.019	0.012	1	FALSE
Megace post	CD3E	0.00668863	0.440257	0.008	0.004	1	FALSE
Megace post	CTAG1B	0.00677781	1.38914	0.007	0.003	1	FALSE
Megace post	CYP2C8	0.00680279	0.928082	0.007	0.003	1	FALSE
Megace post	DNAH8	0.00683646	1.62582	0.004	0.002	1	FALSE
Megace post	SNCA	0.00692452	1.55735	0.003	0.001	1	FALSE
Megace post	GAP43	0.00696334	0.832148	0.003	0.001	1	FALSE
Megace post	SNAP25	0.00696658	1.33167	0.003	0.001	1	FALSE
Megace post	AGTR2	0.00696983	1.0333	0.003	0.001	1	FALSE
Megace post	MRAP	0.00697145	1.1092	0.003	0.001	1	FALSE
Megace post	IFNL3	0.00698282	1.25349	0.003	0.001	1	FALSE
Megace post	HABP2	0.00698445	0.588374	0.003	0.001	1	FALSE
Megace post	NR4A3	0.00699421	1.12748	0.003	0.001	1	FALSE
Megace post	MKRN3	0.00708063	0.972437	0.014	0.008	1	FALSE
Megace post	NXF3	0.00724255	0.784223	0.006	0.003	1	FALSE
Megace post	ICAM3	0.00733778	0.104329	0.021	0.014	1	FALSE
Megace post	FYN	0.00734441	0.408534	0.006	0.003	1	FALSE
Megace post	PM20D2	0.00749769	0.0753971	0.011	0.006	1	FALSE
Megace post	CD300A	0.00752974	0.424819	0.005	0.002	1	FALSE
Megace post	RSAD2	0.00758393	0.0775875	0.006	0.003	1	FALSE
Megace post	CD8B	0.00758752	1.25771	0.005	0.002	1	FALSE
Megace post	HTR7	0.00774232	0.278342	0.01	0.006	1	FALSE
Megace post	TSHZ1	0.00782817	0.179972	0.014	0.009	1	FALSE
Megace post	TLR1	0.00796413	0.0612294	0.011	0.007	1	FALSE
Megace post	RECK	0.00821777	0.868407	0.008	0.004	1	FALSE
Megace post	INSRR	0.00832814	1.45443	0.003	0.001	1	FALSE
Megace post	CADM3	0.00833415	1.24982	0.003	0.001	1	FALSE
Megace post	PRPH	0.00835621	0.950863	0.003	0.001	1	FALSE
Megace post	ADCYAP1R1	0.00835634	2.00501	0.001	0	1	FALSE
Megace post	NGB	0.00835634	2.01034	0.001	0	1	FALSE
Megace post	DOK7	0.00843783	0.517087	0.006	0.003	1	FALSE
Megace post	CCDC62	0.00879648	0.53527	0.007	0.004	1	FALSE
Megace post	CD70	0.00898218	0.348949	0.007	0.004	1	FALSE
Megace post	PTGER4	0.00898945	0.288221	0.008	0.004	1	FALSE
Megace post	ARMC7	0.00900409	0.191553	0.027	0.019	1	FALSE
Megace post	NPR3	0.00907025	0.751294	0.01	0.006	1	FALSE
Megace post	FOLR2	0.0091278	1.1654	0.004	0.002	1	FALSE
Megace post	NOTCH4	0.00916189	0.987653	0.004	0.002	1	FALSE
Megace post	GPRASP1	0.00919953	0.0743657	0.021	0.014	1	FALSE
Megace post	TREM2	0.00938018	0.442426	0.005	0.002	1	FALSE
Megace post	HNF4A	0.00940772	0.897663	0.005	0.002	1	FALSE
Megace post	UGT2B7	0.00942558	0.558373	0.005	0.002	1	FALSE
Megace post	DEFA1	0.00987409	2.65534	0.003	0.001	1	FALSE
Megace post	GP1BA	0.00989382	1.55515	0.003	0.001	1	FALSE
Megace post	HBZ	0.00990369	1.3517	0.003	0.001	1	FALSE
Megace post	PDX1	0.00992099	1.38366	0.003	0.001	1	FALSE
Megace post	KCNK18	0.00993089	1.19755	0.003	0.001	1	FALSE
Megace post	SH2D2A	0.00995691	0.971959	0.003	0.001	1	FALSE
Megace post	AQP9	0.0102017	1.56764	0.004	0.001	1	FALSE
Megace post	NYX	0.0102648	1.17855	0.004	0.001	1	FALSE
Megace post	LCK	0.010267	1.61134	0.004	0.001	1	FALSE
Megace post	GABRG2	0.0102777	1.11535	0.004	0.001	1	FALSE
Megace post	IKZF1	0.0108113	1.78519	0.006	0.003	1	FALSE
Megace post	VEGFC	0.0108321	0.0451153	0.013	0.008	1	FALSE
Megace post	IKZF3	0.0110292	0.596118	0.006	0.003	1	FALSE
Megace post	BEAN1	0.0111925	1.32744	0.004	0.002	1	FALSE
Megace post	APOM	0.0112047	0.282673	0.011	0.006	1	FALSE
Megace post	IL12RB2	0.0112591	0.758349	0.004	0.002	1	FALSE
Megace post	SEMA3D	0.0112602	0.884549	0.004	0.002	1	FALSE
Megace post	IL19	0.0112729	1.33221	0.004	0.002	1	FALSE
Megace post	EZHIP	0.0112771	0.931734	0.004	0.002	1	FALSE
Megace post	FCN2	0.0114269	0.244738	0.005	0.002	1	FALSE
Megace post	CUBN	0.0116714	1.69463	0.002	0.001	1	FALSE
Megace post	CYP1A2	0.0116714	1.3126	0.002	0.001	1	FALSE
Megace post	PLCE1	0.0116714	1.20811	0.002	0.001	1	FALSE
Megace post	TNFSF9	0.0116775	1.5478	0.002	0.001	1	FALSE
Megace post	CACNG5	0.0116805	1.43678	0.002	0.001	1	FALSE
Megace post	GLI1	0.0116805	0.998816	0.002	0.001	1	FALSE
Megace post	GZMB	0.0116927	1.35847	0.002	0.001	1	FALSE
Megace post	IL4	0.011711	1.31583	0.002	0.001	1	FALSE
Megace post	TBX5	0.0117171	1.0646	0.002	0.001	1	FALSE
Megace post	HMX2	0.0117263	0.958589	0.002	0.001	1	FALSE
Megace post	P2RY1	0.0117324	0.0242937	0.002	0.001	1	FALSE
Megace post	SPDYA	0.0118376	0.314879	0.006	0.003	1	FALSE
Megace post	TREX1	0.0120599	0.00776115	0.021	0.014	1	FALSE
Megace post	SAA4	0.0125208	1.31833	0.003	0.001	1	FALSE
Megace post	SOX14	0.0125288	1.92524	0.003	0.001	1	FALSE
Megace post	CYP11A1	0.0125636	0.777257	0.003	0.001	1	FALSE
Megace post	IFNA17	0.0126174	0.740779	0.003	0.001	1	FALSE
Megace post	GDNF	0.0126201	0.137733	0.003	0.001	1	FALSE
Megace post	CCR2	0.0127535	0.53372	0.006	0.003	1	FALSE
Megace post	ITPKA	0.0128328	0.183035	0.006	0.003	1	FALSE
Megace post	ITGAX	0.0135136	1.42994	0.005	0.003	1	FALSE
Megace post	CHRM3	0.013549	2.10461	0.002	0.001	1	FALSE
Megace post	CNMD	0.0135565	1.67786	0.002	0.001	1	FALSE
Megace post	GZMA	0.0135639	1.71977	0.002	0.001	1	FALSE
Megace post	SHBG	0.0135714	1.4034	0.002	0.001	1	FALSE
Megace post	SPATA16	0.0135714	1.23793	0.002	0.001	1	FALSE
Megace post	FOXN1	0.0135751	1.06784	0.002	0.001	1	FALSE
Megace post	EBI3	0.0135789	1.57053	0.002	0.001	1	FALSE
Megace post	ERAS	0.0135789	1.82728	0.002	0.001	1	FALSE
Megace post	PCDHA9	0.0135789	1.43528	0.002	0.001	1	FALSE
Megace post	VAX1	0.0135789	1.30549	0.002	0.001	1	FALSE
Megace post	IFNW1	0.0135863	0.888776	0.002	0.001	1	FALSE
Megace post	PCGEM1	0.0135863	0.995432	0.002	0.001	1	FALSE
Megace post	POU4F3	0.0135863	1.20349	0.002	0.001	1	FALSE
Megace post	CAVIN2	0.0135901	1.37503	0.002	0.001	1	FALSE
Megace post	LILRB3	0.0135901	1.12124	0.002	0.001	1	FALSE
Megace post	GABRR3	0.0135938	2.12326	0.002	0.001	1	FALSE
Megace post	NECAB2	0.0135975	1.45126	0.002	0.001	1	FALSE
Megace post	ABCC9	0.013603	0.362401	0.005	0.003	1	FALSE
Megace post	GZMH	0.0136088	0.758095	0.002	0.001	1	FALSE
Megace post	HMCN1	0.013651	0.122039	0.005	0.003	1	FALSE
Megace post	TLR7	0.0139426	0.185099	0.004	0.002	1	FALSE
Megace post	CBLN4	0.0139825	0.788344	0.004	0.002	1	FALSE
Megace post	ACVRL1	0.0142276	0.407678	0.005	0.002	1	FALSE
Megace post	COL23A1	0.0142722	1.17672	0.004	0.002	1	FALSE
Megace post	SLIT2	0.0143071	0.65245	0.004	0.002	1	FALSE
Megace post	CNTNAP3	0.0143071	1.35649	0.004	0.002	1	FALSE
Megace post	LPAR5	0.0143396	0.938219	0.004	0.002	1	FALSE
Megace post	SYCP1	0.0143621	0.596188	0.004	0.002	1	FALSE
Megace post	IGFBP1	0.0150931	1.549	0.001	0	1	FALSE
Megace post	GABRG3	0.0153456	1.36804	0.003	0.001	1	FALSE
Megace post	OXER1	0.015396	0.698351	0.003	0.001	1	FALSE
Megace post	PCDHA1	0.0154007	1.83705	0.002	0	1	FALSE
Megace post	RPRML	0.0154052	2.00575	0.002	0	1	FALSE
Megace post	TEKT1	0.0154112	0.189546	0.003	0.001	1	FALSE
Megace post	VIP	0.0154166	1.91567	0.002	0	1	FALSE
Megace post	GLRA3	0.0154234	1.60517	0.002	0	1	FALSE
Megace post	KCNK10	0.0154279	1.56634	0.002	0	1	FALSE
Megace post	SLC2A2	0.0154279	1.56977	0.002	0	1	FALSE
Megace post	VSTM1	0.0154279	2.68706	0.002	0	1	FALSE
Megace post	CCL27	0.0154347	1.57076	0.002	0	1	FALSE
Megace post	DNAH2	0.015437	1.04312	0.002	0	1	FALSE
Megace post	ICOS	0.0154507	1.53093	0.002	0	1	FALSE
Megace post	CDH16	0.0154598	1.03735	0.002	0	1	FALSE
Megace post	NTSR1	0.0154734	1.21563	0.002	0	1	FALSE
Megace post	TRPV4	0.0156084	0.73192	0.008	0.005	1	FALSE
Megace post	PTHLH	0.0162576	0.485109	0.006	0.003	1	FALSE
Megace post	ZAP70	0.0166591	1.04594	0.005	0.002	1	FALSE
Megace post	PRF1	0.016861	2.41315	0.002	0	1	FALSE
Megace post	TMEFF2	0.0168773	1.9837	0.002	0	1	FALSE
Megace post	ALK	0.01691	1.36114	0.002	0	1	FALSE
Megace post	GPR101	0.0169154	1.29559	0.002	0	1	FALSE
Megace post	TRDC	0.0169154	1.48682	0.002	0	1	FALSE
Megace post	ETV1	0.0171124	0.977558	0.004	0.001	1	FALSE
Megace post	NEUROD2	0.0171256	0.94412	0.004	0.001	1	FALSE
Megace post	CD160	0.0172118	1.04038	0.004	0.001	1	FALSE
Megace post	CORIN	0.0172184	0.384813	0.004	0.001	1	FALSE
Megace post	ATOH1	0.017231	2.80947	0.001	0	1	FALSE
Megace post	SLC10A1	0.017231	1.80981	0.001	0	1	FALSE
Megace post	CYSLTR2	0.0172373	2.69314	0.001	0	1	FALSE
Megace post	CCL1	0.0172562	2.1377	0.001	0	1	FALSE
Megace post	HHLA2	0.0172562	1.64003	0.001	0	1	FALSE
Megace post	IFNL2	0.017275	1.28705	0.001	0	1	FALSE
Megace post	PRKCQ	0.0175072	0.088164	0.005	0.002	1	FALSE
Megace post	PON1	0.0175386	0.356513	0.005	0.002	1	FALSE
Megace post	PDZD4	0.0176114	1.18851	0.004	0.002	1	FALSE
Megace post	CSF1R	0.017776	0.240752	0.004	0.002	1	FALSE
Megace post	SCIMP	0.017776	0.813696	0.004	0.002	1	FALSE
Megace post	AVPR1A	0.0186333	1.8992	0.003	0.001	1	FALSE
Megace post	ACRV1	0.0186711	1.38987	0.003	0.001	1	FALSE
Megace post	BTNL2	0.0186879	1.30742	0.003	0.001	1	FALSE
Megace post	SOX1	0.0186879	1.50722	0.003	0.001	1	FALSE
Megace post	CRYAA	0.0186963	1.23541	0.003	0.001	1	FALSE
Megace post	CD6	0.0187005	1.61592	0.003	0.001	1	FALSE
Megace post	AKAP4	0.018709	1.30742	0.003	0.001	1	FALSE
Megace post	SLC5A7	0.0187132	1.53369	0.003	0.001	1	FALSE
Megace post	CASR	0.0187174	1.40286	0.003	0.001	1	FALSE
Megace post	KCNV1	0.0187216	1.22085	0.003	0.001	1	FALSE
Megace post	UBASH3A	0.0187258	1.03628	0.003	0.001	1	FALSE
Megace post	ZFP57	0.0187258	0.531302	0.003	0.001	1	FALSE
Megace post	PGF	0.01873	0.563765	0.003	0.001	1	FALSE
Megace post	TNFRSF8	0.0187342	1.35353	0.003	0.001	1	FALSE
Megace post	SP140	0.0190552	0.8509	0.009	0.005	1	FALSE
Megace post	PRG4	0.0211231	1.28003	0.003	0.001	1	FALSE
Megace post	MPO	0.0212602	0.750379	0.003	0.001	1	FALSE
Megace post	CYP24A1	0.0212685	0.762364	0.003	0.001	1	FALSE
Megace post	AGTR1	0.0217895	0.506551	0.006	0.003	1	FALSE
Megace post	MASP2	0.021916	0.971607	0.004	0.002	1	FALSE
Megace post	CCDC33	0.0219276	0.65887	0.004	0.002	1	FALSE
Megace post	CD300C	0.022013	0.0181057	0.004	0.002	1	FALSE
Megace post	ADAMTS5	0.022052	0.718948	0.004	0.002	1	FALSE
Megace post	POGLUT2	0.0220834	0.245833	0.006	0.003	1	FALSE
Megace post	PPP1R16B	0.0227447	1.30485	0.002	0.001	1	FALSE
Megace post	SOSTDC1	0.0227447	1.34442	0.002	0.001	1	FALSE
Megace post	SLC24A4	0.0227712	1.23069	0.002	0.001	1	FALSE
Megace post	FAM9B	0.0227765	1.20613	0.002	0.001	1	FALSE
Megace post	ELFN1	0.0227924	1.18639	0.002	0.001	1	FALSE
Megace post	RHCE	0.0228189	1.00216	0.002	0.001	1	FALSE
Megace post	SOX8	0.0228455	0.959714	0.002	0.001	1	FALSE
Megace post	IL16	0.0233493	0.320996	0.008	0.004	1	FALSE
Megace post	CYBB	0.0235903	0.588314	0.005	0.003	1	FALSE
Megace post	SMPDL3B	0.0249453	0.545252	0.014	0.01	1	FALSE
Megace post	ITGB2	0.0255041	0.558898	0.009	0.006	1	FALSE
Megace post	TGM1	0.0255348	0.499889	0.005	0.002	1	FALSE
Megace post	FCRL5	0.02622	1.23366	0.003	0.001	1	FALSE
Megace post	ART4	0.0262618	1.47717	0.003	0.001	1	FALSE
Megace post	LGR5	0.0263037	1.53842	0.003	0.001	1	FALSE
Megace post	CCL25	0.0263378	0.868903	0.003	0.001	1	FALSE
Megace post	MSC	0.0263982	0.533782	0.003	0.001	1	FALSE
Megace post	HESX1	0.0268398	0.0880596	0.009	0.006	1	FALSE
Megace post	GREM2	0.0271546	0.00689657	0.006	0.003	1	FALSE
Megace post	HAVCR2	0.0271962	0.878053	0.004	0.002	1	FALSE
Megace post	SLITRK4	0.0273031	0.128591	0.004	0.002	1	FALSE
Megace post	PDCD1LG2	0.0273128	1.32947	0.004	0.002	1	FALSE
Megace post	PPP4R4	0.0273688	0.672761	0.004	0.002	1	FALSE
Megace post	FOXA2	0.0275346	1.67406	0.002	0.001	1	FALSE
Megace post	SPIB	0.0275346	1.89825	0.002	0.001	1	FALSE
Megace post	TAS2R38	0.0275613	1.32417	0.002	0.001	1	FALSE
Megace post	SLCO1C1	0.027568	2.01628	0.002	0.001	1	FALSE
Megace post	FCAR	0.0275746	1.27021	0.002	0.001	1	FALSE
Megace post	PTGIR	0.0275947	1.01474	0.002	0.001	1	FALSE
Megace post	CCL11	0.0276081	1.0497	0.002	0.001	1	FALSE
Megace post	FABP7	0.0276148	1.71129	0.002	0.001	1	FALSE
Megace post	SLC15A1	0.0276148	0.849651	0.002	0.001	1	FALSE
Megace post	CCL7	0.0276282	1.20215	0.002	0.001	1	FALSE
Megace post	DDX53	0.0276282	1.23917	0.002	0.001	1	FALSE
Megace post	CYP3A5	0.0276349	1.13544	0.002	0.001	1	FALSE
Megace post	CCL23	0.0276483	1.15729	0.002	0.001	1	FALSE
Megace post	RXFP3	0.0276617	0.572365	0.002	0.001	1	FALSE
Megace post	ICAM5	0.0276684	0.725197	0.002	0.001	1	FALSE
Megace post	SERPINC1	0.0276751	0.63735	0.002	0.001	1	FALSE
Megace post	GIMAP4	0.0296442	1.15427	0.006	0.003	1	FALSE
Megace post	HGF	0.0297883	0.827056	0.006	0.003	1	FALSE
Megace post	HTR1A	0.0313002	1.65171	0.001	0	1	FALSE
Megace post	SRY	0.0313002	1.59857	0.001	0	1	FALSE
Megace post	SCGN	0.031744	0.233229	0.007	0.004	1	FALSE
Megace post	IL26	0.0325136	1.1799	0.003	0.001	1	FALSE
Megace post	PKD2L1	0.0325731	1.77049	0.003	0.001	1	FALSE
Megace post	RUBCNL	0.0325864	1.04742	0.003	0.001	1	FALSE
Megace post	GLP1R	0.0326295	1.00219	0.003	0.001	1	FALSE
Megace post	SIRPG	0.0326527	0.425137	0.003	0.001	1	FALSE
Megace post	CD247	0.032663	0.362762	0.006	0.003	1	FALSE
Megace post	CLCN5	0.032805	0.00703025	0.011	0.007	1	FALSE
Megace post	BTK	0.0330748	0.960023	0.004	0.002	1	FALSE
Megace post	CCR7	0.0330842	3.37447	0.002	0.001	1	FALSE
Megace post	NR0B1	0.0331434	1.72472	0.002	0.001	1	FALSE
Megace post	CCDC27	0.0331772	1.45006	0.002	0.001	1	FALSE
Megace post	STK32A	0.0331809	1.26174	0.004	0.002	1	FALSE
Megace post	CD79B	0.0332026	1.84334	0.002	0.001	1	FALSE
Megace post	PMCH	0.0332026	1.57115	0.002	0.001	1	FALSE
Megace post	CD177	0.0332195	1.7848	0.002	0.001	1	FALSE
Megace post	SIGLEC7	0.033228	0.545823	0.002	0.001	1	FALSE
Megace post	TLR8	0.0332789	1.22892	0.002	0.001	1	FALSE
Megace post	KHDC3L	0.0332789	1.2851	0.002	0.001	1	FALSE
Megace post	DACH2	0.0332959	1.10158	0.002	0.001	1	FALSE
Megace post	GDF5	0.0333885	0.1904	0.004	0.002	1	FALSE
Megace post	POU2F2	0.033394	0.630995	0.004	0.002	1	FALSE
Megace post	PALMD	0.0340157	0.509574	0.01	0.006	1	FALSE
Megace post	STOML1	0.0341122	0.278681	0.012	0.008	1	FALSE
Megace post	AMIGO3	0.0342169	0.169621	0.01	0.006	1	FALSE
Megace post	ARMC5	0.0347334	0.125584	0.018	0.013	1	FALSE
Megace post	TLR10	0.0361951	0.0607408	0.005	0.002	1	FALSE
Megace post	SPOCK1	0.0362289	0.468638	0.005	0.002	1	FALSE
Megace post	ACAP1	0.036465	0.697019	0.005	0.003	1	FALSE
Megace post	TFPI2	0.0376752	0.0855468	0.011	0.007	1	FALSE
Megace post	LEF1	0.0388252	1.08536	0.004	0.002	1	FALSE
Megace post	PSG1	0.0389529	1.41554	0.004	0.002	1	FALSE
Megace post	METRNL	0.0390467	0.204137	0.027	0.021	1	FALSE
Megace post	BACH2	0.0390541	0.409301	0.004	0.002	1	FALSE
Megace post	CHD5	0.0390839	0.339455	0.004	0.002	1	FALSE
Megace post	HTR2C	0.0394435	1.68495	0.002	0	1	FALSE
Megace post	FOXE3	0.0394757	1.84705	0.002	0	1	FALSE
Megace post	C9	0.0394972	1.52997	0.002	0	1	FALSE
Megace post	NGF	0.0394972	1.17656	0.002	0	1	FALSE
Megace post	NELL1	0.039508	1.34439	0.002	0	1	FALSE
Megace post	DSG1	0.0395187	1.61387	0.002	0	1	FALSE
Megace post	CA10	0.0395295	1.47023	0.002	0	1	FALSE
Megace post	PANX3	0.0395403	1.3061	0.002	0	1	FALSE
Megace post	HDC	0.0395618	0.480714	0.002	0	1	FALSE
Megace post	EPS8L3	0.0395726	1.36124	0.002	0	1	FALSE
Megace post	DEFA6	0.0395941	1.25975	0.002	0	1	FALSE
Megace post	RXFP1	0.0396049	1.29054	0.002	0	1	FALSE
Megace post	DAO	0.0396265	0.279103	0.002	0	1	FALSE
Megace post	PROC	0.0402472	1.60559	0.002	0.001	1	FALSE
Megace post	CRTAC1	0.0403564	1.52738	0.002	0.001	1	FALSE
Megace post	PRDM12	0.0403648	1.13344	0.002	0.001	1	FALSE
Megace post	GIMAP8	0.0403816	1.16845	0.002	0.001	1	FALSE
Megace post	NR1I2	0.0403816	1.11085	0.002	0.001	1	FALSE
Megace post	GRM5	0.0403984	0.672158	0.002	0.001	1	FALSE
Megace post	BDNF	0.0404068	0.426152	0.002	0.001	1	FALSE
Megace post	PLA2G5	0.0404236	1.09138	0.002	0.001	1	FALSE
Megace post	TAC1	0.0404573	0.754529	0.002	0.001	1	FALSE
Megace post	IL5	0.0404826	0.686899	0.002	0.001	1	FALSE
Megace post	P2RY13	0.041231	1.15186	0.004	0.002	1	FALSE
Megace post	CD2	0.0412446	2.05256	0.004	0.002	1	FALSE
Megace post	NRXN2	0.0412785	0.5153	0.004	0.002	1	FALSE
Megace post	SERPINB9	0.0414966	0.277472	0.004	0.002	1	FALSE
Megace post	MSR1	0.0416172	0.236185	0.01	0.006	1	FALSE
Megace post	KCNH3	0.0421345	1.08729	0.003	0.001	1	FALSE
Megace post	LILRA4	0.0421766	1.00293	0.003	0.001	1	FALSE
Megace post	CSNK1A1L	0.0422035	0.778592	0.003	0.001	1	FALSE
Megace post	CPVL	0.0422572	0.628029	0.003	0.001	1	FALSE
Megace post	EMX2	0.0422803	0.867457	0.003	0.001	1	FALSE
Megace post	IL5RA	0.0424111	0.438621	0.003	0.001	1	FALSE
Megace post	TMEM100	0.0446615	0.321671	0.004	0.002	1	FALSE
Megace post	FCER2	0.0447222	0.341395	0.004	0.002	1	FALSE
Megace post	NFATC1	0.0452175	0.202684	0.013	0.009	1	FALSE
Megace post	AGER	0.0456241	0.186147	0.007	0.004	1	FALSE
Megace post	GNRHR	0.0459423	1.76998	0.001	0	1	FALSE
Megace post	FOXG1	0.0459697	1.9236	0.001	0	1	FALSE
Megace post	OPRM1	0.0459697	0.263642	0.001	0	1	FALSE
Megace post	HEPACAM	0.045997	1.56418	0.001	0	1	FALSE
Megace post	FSHR	0.045997	0.9926	0.001	0	1	FALSE
Megace post	MAGEA1	0.0460244	1.43473	0.001	0	1	FALSE
Megace post	HAP1	0.0460518	0.970568	0.001	0	1	FALSE
Megace post	FEZF2	0.0460655	1.01745	0.001	0	1	FALSE
Megace post	HCRTR1	0.0460655	0.976167	0.001	0	1	FALSE
Megace post	PAX5	0.0460792	1.08812	0.001	0	1	FALSE
Megace post	CD244	0.0460929	1.09689	0.001	0	1	FALSE
Megace post	PTPDC1	0.047914	0.115925	0.009	0.006	1	FALSE
Megace post	PARP15	0.0485082	0.638315	0.004	0.002	1	FALSE
Megace post	JAM2	0.0486405	0.00133944	0.005	0.003	1	FALSE
Megace post	CREG2	0.0486562	0.121127	0.004	0.002	1	FALSE
Megace post	CNTN2	0.0501084	0.256844	0.005	0.002	1	FALSE
Megace post	KCNQ1	0.0501161	0.129954	0.012	0.008	1	FALSE
Megace post	CCR9	0.0501357	1.33346	0.002	0.001	1	FALSE
Megace post	CLEC4C	0.0501572	2.22573	0.002	0.001	1	FALSE
Megace post	KLF14	0.0501787	1.58879	0.002	0.001	1	FALSE
Megace post	NCR1	0.050211	1.33061	0.002	0.001	1	FALSE
Megace post	CD7	0.0502325	0.153073	0.002	0.001	1	FALSE
Megace post	GABRG1	0.0502648	1.11995	0.002	0.001	1	FALSE
Megace post	DAPK1	0.0502755	0.854323	0.002	0.001	1	FALSE
Megace post	CACNG3	0.0502971	0.979635	0.002	0.001	1	FALSE
Megace post	CD40LG	0.0503833	0.800049	0.002	0.001	1	FALSE
Megace post	CRYGC	0.0504745	1.77491	0.001	0	1	FALSE
Megace post	NEFM	0.0504955	1.85577	0.001	0	1	FALSE
Megace post	BLK	0.0505373	1.23178	0.001	0	1	FALSE
Megace post	GUCY2D	0.0505373	1.32924	0.001	0	1	FALSE
Megace post	FAT3	0.0511217	1.63047	0.001	0	1	FALSE
Megace post	ZSCAN1	0.0511217	1.25624	0.001	0	1	FALSE
Megace post	CCL18	0.051139	1.31042	0.001	0	1	FALSE
Megace post	PAH	0.051139	1.46676	0.001	0	1	FALSE
Megace post	FOXC2	0.0511563	0.907867	0.001	0	1	FALSE
Megace post	PRTN3	0.0511563	1.40079	0.001	0	1	FALSE
Megace post	KDM5D	0.0511908	0.777134	0.001	0	1	FALSE
Megace post	CRH	0.0513914	0.952432	0.003	0.002	1	FALSE
Megace post	CRB2	0.0514296	1.23745	0.003	0.002	1	FALSE
Megace post	SLC17A7	0.0526368	1.14539	0.003	0.001	1	FALSE
Megace post	GRM2	0.0527727	1.23207	0.003	0.001	1	FALSE
Megace post	CCL13	0.0528018	1.05086	0.003	0.001	1	FALSE
Megace post	HS6ST2	0.0528261	0.891488	0.003	0.001	1	FALSE
Megace post	CCL17	0.0528407	1.05823	0.003	0.001	1	FALSE
Megace post	DNAH10	0.0528601	0.816956	0.003	0.001	1	FALSE
Megace post	GPR1	0.0528893	0.635411	0.003	0.001	1	FALSE
Megace post	NPY2R	0.052977	0.567913	0.003	0.001	1	FALSE
Megace post	DPF3	0.0567433	0.275141	0.007	0.005	1	FALSE
Megace post	TSHR	0.0601708	0.642375	0.004	0.002	1	FALSE
Megace post	NEFH	0.0604921	0.0136795	0.004	0.002	1	FALSE
Megace post	PCDHB14	0.0611838	0.299924	0.014	0.01	1	FALSE
Megace post	TRPC6	0.0616855	0.424649	0.004	0.002	1	FALSE
Megace post	C1QTNF9	0.0623405	1.02474	0.002	0.001	1	FALSE
Megace post	CALCR	0.0623682	1.55958	0.002	0.001	1	FALSE
Megace post	TIGIT	0.0624097	0.997921	0.002	0.001	1	FALSE
Megace post	XCL2	0.0624097	1.196	0.002	0.001	1	FALSE
Megace post	PROP1	0.0624236	0.874157	0.002	0.001	1	FALSE
Megace post	IFNA7	0.0624374	0.964148	0.002	0.001	1	FALSE
Megace post	SPATA22	0.062479	1.37226	0.002	0.001	1	FALSE
Megace post	GDF7	0.0624928	0.997515	0.002	0.001	1	FALSE
Megace post	GRIA2	0.062576	0.479679	0.002	0.001	1	FALSE
Megace post	FUT4	0.0633743	0.527019	0.005	0.003	1	FALSE
Megace post	SLITRK2	0.0640665	1.32136	0.003	0.001	1	FALSE
Megace post	IL22RA1	0.064488	0.761401	0.003	0.001	1	FALSE
Megace post	KCNJ13	0.064488	1.61886	0.003	0.001	1	FALSE
Megace post	HOXB5	0.0645308	0.418722	0.003	0.001	1	FALSE
Megace post	FETUB	0.0646808	0.164206	0.003	0.001	1	FALSE
Megace post	BCL2A1	0.0660569	1.25443	0.002	0.001	1	FALSE
Megace post	CFTR	0.0660692	1.17268	0.002	0.001	1	FALSE
Megace post	ABCG2	0.0661309	1.0806	0.002	0.001	1	FALSE
Megace post	SPINK7	0.0662051	1.20053	0.002	0.001	1	FALSE
Megace post	POU1F1	0.0662298	0.6201	0.002	0.001	1	FALSE
Megace post	MASP1	0.066304	0.999067	0.002	0.001	1	FALSE
Megace post	KCNJ6	0.0664154	0.570424	0.002	0.001	1	FALSE
Megace post	TPH1	0.0679793	0.69281	0.004	0.002	1	FALSE
Megace post	EFR3B	0.0724902	0.49406	0.005	0.003	1	FALSE
Megace post	CYP4F2	0.0752742	0.539428	0.003	0.002	1	FALSE
Megace post	RNF112	0.0754801	0.367595	0.003	0.002	1	FALSE
Megace post	SHH	0.0758768	0.303022	0.004	0.002	1	FALSE
Megace post	CLCN4	0.0773556	0.145931	0.005	0.003	1	FALSE
Megace post	CXCR5	0.077417	2.00367	0.002	0.001	1	FALSE
Megace post	TBR1	0.0775429	1.29367	0.002	0.001	1	FALSE
Megace post	CHRNA7	0.0775789	1.26908	0.002	0.001	1	FALSE
Megace post	LIPG	0.0775789	0.515344	0.002	0.001	1	FALSE
Megace post	IL22	0.0775969	1.36125	0.002	0.001	1	FALSE
Megace post	GABRA4	0.0776509	1.12627	0.002	0.001	1	FALSE
Megace post	SLC22A8	0.0776509	0.922302	0.002	0.001	1	FALSE
Megace post	CD34	0.0801591	0.8984	0.007	0.004	1	FALSE
Megace post	PPP1R1C	0.0806689	0.458189	0.003	0.001	1	FALSE
Megace post	BARHL2	0.0806823	0.324432	0.003	0.001	1	FALSE
Megace post	SLITRK1	0.0806823	1.83042	0.003	0.001	1	FALSE
Megace post	ADORA3	0.0808573	0.147333	0.003	0.001	1	FALSE
Megace post	SLC6A12	0.0809382	0.439318	0.003	0.001	1	FALSE
Megace post	IFIT2	0.081975	0.120249	0.015	0.011	1	FALSE
Megace post	TEX14	0.0823875	0.234934	0.004	0.002	1	FALSE
Megace post	AJAP1	0.0828577	1.69147	0.002	0.001	1	FALSE
Megace post	GBX2	0.0830783	0.967754	0.002	0.001	1	FALSE
Megace post	CSF2RA	0.0832204	1.3269	0.002	0.001	1	FALSE
Megace post	GABRB3	0.0833152	0.797425	0.002	0.001	1	FALSE
Megace post	CRTAM	0.0833469	0.551116	0.002	0.001	1	FALSE
Megace post	PLA2G4A	0.0833785	0.273577	0.002	0.001	1	FALSE
Megace post	SLC18A2	0.0833785	0.178162	0.002	0.001	1	FALSE
Megace post	LAMP3	0.0834102	0.744976	0.002	0.001	1	FALSE
Megace post	IRF4	0.0834418	0.382118	0.002	0.001	1	FALSE
Megace post	SERPINB7	0.0834498	0.513377	0.002	0.001	1	FALSE
Megace post	GAD2	0.0834735	0.696707	0.002	0.001	1	FALSE
Megace post	FGFBP2	0.0847076	0.509077	0.004	0.002	1	FALSE
Megace post	FOXJ1	0.0883681	0.631862	0.005	0.003	1	FALSE
Megace post	ITGAM	0.093379	0.480096	0.004	0.002	1	FALSE
Megace post	MLXIPL	0.093723	0.432483	0.004	0.002	1	FALSE
Megace post	INMT	0.0937659	0.65515	0.003	0.002	1	FALSE
Megace post	SCN4B	0.0937943	0.179163	0.003	0.002	1	FALSE
Megace post	NR1H4	0.0938512	0.810684	0.003	0.002	1	FALSE
Megace post	APOBEC3D	0.0938636	0.388735	0.005	0.003	1	FALSE
Megace post	CILP2	0.0941563	0.0973954	0.005	0.003	1	FALSE
Megace post	CCL16	0.0963297	1.42534	0.001	0	1	FALSE
Megace post	NLRP7	0.0964245	1.14627	0.001	0	1	FALSE
Megace post	PDCD1	0.0964482	1.13263	0.001	0	1	FALSE
Megace post	ITK	0.0964719	1.90049	0.001	0	1	FALSE
Megace post	DDX3Y	0.0964719	0.849352	0.001	0	1	FALSE
Megace post	IL12B	0.0964719	0.698838	0.001	0	1	FALSE
Megace post	ABO	0.0965194	1.22748	0.001	0	1	FALSE
Megace post	ELMOD1	0.0965194	0.628975	0.001	0	1	FALSE
Megace post	CCL20	0.0965431	1.10852	0.001	0	1	FALSE
Megace post	GDA	0.0965669	0.458771	0.001	0	1	FALSE
Megace post	CCDC141	0.0965906	0.321225	0.001	0	1	FALSE
Megace post	PRDM13	0.0965906	1.07008	0.001	0	1	FALSE
Megace post	CARTPT	0.0966381	0.555403	0.001	0	1	FALSE
Megace post	IL11	0.0989473	0.223504	0.007	0.004	1	FALSE
Megace post	FEV	0.101189	1.1628	0.002	0.001	1	FALSE
Megace post	HS3ST5	0.101333	1.08577	0.002	0.001	1	FALSE
Megace post	PAX1	0.101707	0.803987	0.002	0.001	1	FALSE
Megace post	KCNE1	0.101741	0.463206	0.002	0.001	1	FALSE
Megace post	RSPO3	0.101878	0.43173	0.002	0.001	1	FALSE
Megace post	DNAH11	0.103575	0.601869	0.005	0.003	1	FALSE
Megace post	DLK1	0.104682	1.37229	0.003	0.002	1	FALSE
Megace post	USP29	0.104928	1.46396	0.002	0.001	1	FALSE
Megace post	CLEC10A	0.104969	1.32952	0.002	0.001	1	FALSE
Megace post	FCN1	0.105111	0.901279	0.002	0.001	1	FALSE
Megace post	CLEC4D	0.105136	0.507162	0.003	0.002	1	FALSE
Megace post	CNTNAP4	0.105193	0.651908	0.002	0.001	1	FALSE
Megace post	GPR83	0.105233	1.04288	0.002	0.001	1	FALSE
Megace post	CNNM1	0.105254	1.05687	0.002	0.001	1	FALSE
Megace post	TM6SF2	0.105264	0.824697	0.002	0.001	1	FALSE
Megace post	NLRP6	0.105315	0.859051	0.002	0.001	1	FALSE
Megace post	GAGE1	0.105335	1.00631	0.002	0.001	1	FALSE
Megace post	OCM2	0.105335	1.59771	0.002	0.001	1	FALSE
Megace post	SLC2A4	0.105478	0.22108	0.002	0.001	1	FALSE
Megace post	HCRTR2	0.105519	0.356466	0.002	0.001	1	FALSE
Megace post	CACNA1B	0.108248	0.366866	0.004	0.003	1	FALSE
Megace post	CCAT2	0.11123	0.453615	0.006	0.004	1	FALSE
Megace post	GPR34	0.113817	0.396071	0.005	0.003	1	FALSE
Megace post	VCAM1	0.115045	0.393666	0.004	0.002	1	FALSE
Megace post	TRPA1	0.117124	0.601621	0.003	0.001	1	FALSE
Megace post	TAFA4	0.117363	0.557798	0.003	0.001	1	FALSE
Megace post	C3AR1	0.117416	0.76536	0.003	0.001	1	FALSE
Megace post	PRKCB	0.11915	2.70991	0.001	0	1	FALSE
Megace post	ANGPTL3	0.119245	1.46486	0.001	0	1	FALSE
Megace post	MOG	0.119277	1.46423	0.001	0	1	FALSE
Megace post	OSM	0.119309	1.63295	0.001	0	1	FALSE
Megace post	GPR85	0.119372	1.387	0.001	0	1	FALSE
Megace post	IL23R	0.119372	1.48883	0.001	0	1	FALSE
Megace post	HPCA	0.123988	0.607507	0.005	0.003	1	FALSE
Megace post	PMFBP1	0.127658	1.51873	0.002	0.001	1	FALSE
Megace post	FPR1	0.128046	0.913476	0.002	0.001	1	FALSE
Megace post	PNOC	0.128111	1.18127	0.002	0.001	1	FALSE
Megace post	PENK	0.128348	0.661395	0.002	0.001	1	FALSE
Megace post	IL17F	0.12837	0.733877	0.002	0.001	1	FALSE
Megace post	SIGLEC6	0.128392	0.261882	0.002	0.001	1	FALSE
Megace post	ETV5	0.128413	0.455166	0.002	0.001	1	FALSE
Megace post	FEZF1	0.128413	0.876084	0.002	0.001	1	FALSE
Megace post	DPPA2	0.128457	0.941445	0.002	0.001	1	FALSE
Megace post	CCL14	0.128608	0.368085	0.002	0.001	1	FALSE
Megace post	ALOX12	0.12876	0.111259	0.002	0.001	1	FALSE
Megace post	LBX1	0.130723	0.245373	0.003	0.002	1	FALSE
Megace post	DUSP13	0.130741	0.857971	0.003	0.002	1	FALSE
Megace post	KLRB1	0.133254	3.16432	0.002	0.001	1	FALSE
Megace post	RUNX3	0.133546	1.13266	0.002	0.001	1	FALSE
Megace post	SNTG2	0.133546	2.0465	0.002	0.001	1	FALSE
Megace post	PTGDR2	0.133599	1.14984	0.002	0.001	1	FALSE
Megace post	TCF21	0.133599	1.84257	0.002	0.001	1	FALSE
Megace post	FCRL4	0.133652	1.14495	0.002	0.001	1	FALSE
Megace post	PAX3	0.133679	1.0179	0.002	0.001	1	FALSE
Megace post	HS3ST2	0.133705	1.43878	0.002	0.001	1	FALSE
Megace post	MBL2	0.133705	0.863866	0.002	0.001	1	FALSE
Megace post	ITIH1	0.133758	0.420152	0.002	0.001	1	FALSE
Megace post	ELANE	0.133838	0.299283	0.002	0.001	1	FALSE
Megace post	SV2C	0.133838	0.425841	0.002	0.001	1	FALSE
Megace post	CYP17A1	0.133918	0.808617	0.002	0.001	1	FALSE
Megace post	GPR55	0.133971	0.695249	0.002	0.001	1	FALSE
Megace post	AP3M2	0.135224	0.0843916	0.009	0.007	1	FALSE
Megace post	SH2D3C	0.142598	0.518419	0.003	0.002	1	FALSE
Megace post	MC4R	0.145444	2.50185	0.001	0	1	FALSE
Megace post	SULT2A1	0.145488	1.51102	0.001	0	1	FALSE
Megace post	CHRNA4	0.145576	1.27416	0.001	0	1	FALSE
Megace post	IFNA8	0.145576	1.27828	0.001	0	1	FALSE
Megace post	BAAT	0.14562	1.09949	0.001	0	1	FALSE
Megace post	HCRT	0.14562	1.08845	0.001	0	1	FALSE
Megace post	EDNRB	0.145664	1.09623	0.001	0	1	FALSE
Megace post	KIR2DL4	0.145664	0.966488	0.001	0	1	FALSE
Megace post	RGPD1	0.146062	0.0326997	0.02	0.016	1	FALSE
Megace post	SLCO1B1	0.147516	0.589347	0.002	0.001	1	FALSE
Megace post	ARG2	0.149618	0.237018	0.005	0.003	1	FALSE
Megace post	ATOH8	0.152228	0.348892	0.004	0.002	1	FALSE
Megace post	SPAG8	0.152319	0.292099	0.004	0.002	1	FALSE
Megace post	EGFL7	0.154509	0.46685	0.005	0.003	1	FALSE
Megace post	CBLN3	0.158296	0.399043	0.005	0.004	1	FALSE
Megace post	EBF2	0.162452	1.56203	0.002	0.001	1	FALSE
Megace post	CXCR6	0.162645	0.846773	0.002	0.001	1	FALSE
Megace post	NRSN1	0.162773	1.08713	0.003	0.002	1	FALSE
Megace post	LILRB1	0.162866	1.10189	0.002	0.001	1	FALSE
Megace post	KCNB1	0.162921	0.309355	0.002	0.001	1	FALSE
Megace post	FABP2	0.163032	0.678248	0.002	0.001	1	FALSE
Megace post	CALB2	0.163032	0.981783	0.002	0.001	1	FALSE
Megace post	GRM7	0.163059	0.365135	0.002	0.001	1	FALSE
Megace post	MEIOB	0.163142	0.739334	0.002	0.001	1	FALSE
Megace post	ABCB1	0.163225	0.451223	0.002	0.001	1	FALSE
Megace post	C6	0.163225	0.132805	0.002	0.001	1	FALSE
Megace post	ADGRE2	0.16388	0.0977796	0.003	0.002	1	FALSE
Megace post	MYH13	0.167907	1.41324	0.001	0	1	FALSE
Megace post	CMTM5	0.16797	0.74501	0.001	0	1	FALSE
Megace post	F2	0.16797	1.24727	0.001	0	1	FALSE
Megace post	PCBP3	0.16797	1.10738	0.001	0	1	FALSE
Megace post	PCDH8	0.16797	0.941159	0.001	0	1	FALSE
Megace post	PDE3A	0.16797	0.747232	0.001	0	1	FALSE
Megace post	RETN	0.16797	1.05953	0.001	0	1	FALSE
Megace post	SOHLH2	0.168056	0.533272	0.004	0.003	1	FALSE
Megace post	SSX4	0.170883	1.2803	0.001	0.001	1	FALSE
Megace post	GCGR	0.171024	1.11429	0.001	0.001	1	FALSE
Megace post	MUC5AC	0.171094	1.12589	0.001	0.001	1	FALSE
Megace post	ALX1	0.171129	0.981454	0.001	0.001	1	FALSE
Megace post	P2RY12	0.171164	0.34591	0.001	0.001	1	FALSE
Megace post	SLC11A1	0.171199	0.723571	0.001	0.001	1	FALSE
Megace post	MUC5B	0.171234	0.0750491	0.001	0.001	1	FALSE
Megace post	ONECUT3	0.171269	0.740583	0.001	0.001	1	FALSE
Megace post	FGF9	0.176167	0.501069	0.003	0.002	1	FALSE
Megace post	REN	0.176189	0.779106	0.003	0.002	1	FALSE
Megace post	C8G	0.185364	1.22787	0.002	0.001	1	FALSE
Megace post	ZDHHC22	0.186074	0.532819	0.002	0.001	1	FALSE
Megace post	KCNRG	0.187002	0.176429	0.003	0.002	1	FALSE
Megace post	GUCY2C	0.187509	0.493097	0.003	0.002	1	FALSE
Megace post	RNASEL	0.191873	0.0635044	0.022	0.019	1	FALSE
Megace post	CRYBB3	0.202734	0.00228394	0.007	0.005	1	FALSE
Megace post	CDH23	0.20323	1.50333	0.002	0.001	1	FALSE
Megace post	KLHL4	0.203726	0.612382	0.002	0.001	1	FALSE
Megace post	RITA1	0.203894	0.0632544	0.028	0.024	1	FALSE
Megace post	RBM20	0.204167	0.203792	0.002	0.001	1	FALSE
Megace post	SLC6A1	0.207702	1.22435	0.002	0.001	1	FALSE
Megace post	IL13RA2	0.208057	1.11471	0.002	0.001	1	FALSE
Megace post	GPR174	0.208199	0.604829	0.002	0.001	1	FALSE
Megace post	MMP12	0.208413	0.635296	0.002	0.001	1	FALSE
Megace post	NLRP5	0.208449	0.31431	0.002	0.001	1	FALSE
Megace post	PDYN	0.208484	0.630018	0.002	0.001	1	FALSE
Megace post	ESM1	0.209694	0.512442	0.004	0.003	1	FALSE
Megace post	BMP2	0.20982	0.662791	0.004	0.003	1	FALSE
Megace post	NODAL	0.217708	0.929572	0.003	0.002	1	FALSE
Megace post	DNAH9	0.218114	0.698606	0.003	0.002	1	FALSE
Megace post	IFNA2	0.22072	1.13195	0.001	0	1	FALSE
Megace post	MAGEC1	0.220768	1.23456	0.001	0	1	FALSE
Megace post	MAL	0.220815	1.59473	0.001	0	1	FALSE
Megace post	TGM4	0.220815	0.800878	0.001	0	1	FALSE
Megace post	LILRA1	0.22091	0.907148	0.001	0	1	FALSE
Megace post	NPR1	0.22091	0.987121	0.001	0	1	FALSE
Megace post	OTX2	0.220957	0.790225	0.001	0	1	FALSE
Megace post	GABRB2	0.221004	0.805092	0.001	0	1	FALSE
Megace post	TACR1	0.221004	0.832941	0.001	0	1	FALSE
Megace post	EPHB6	0.226461	0.205573	0.005	0.004	1	FALSE
Megace post	TUBB4A	0.234951	1.00432	0.002	0.001	1	FALSE
Megace post	TAL2	0.234986	0.603725	0.002	0.001	1	FALSE
Megace post	WDR72	0.235056	0.8843	0.002	0.001	1	FALSE
Megace post	CDHR1	0.235266	0.851243	0.002	0.001	1	FALSE
Megace post	HBG1	0.235371	0.816785	0.002	0.001	1	FALSE
Megace post	DMRT2	0.235757	0.537625	0.002	0.001	1	FALSE
Megace post	ADGRD1	0.235792	0.487243	0.002	0.001	1	FALSE
Megace post	SORCS1	0.23581	0.331326	0.002	0.001	1	FALSE
Megace post	CHRNB4	0.23904	0.634212	0.003	0.002	1	FALSE
Megace post	GABRA6	0.25468	1.30224	0.002	0.001	1	FALSE
Megace post	SLC25A31	0.255804	0.50686	0.002	0.001	1	FALSE
Megace post	TPTE	0.255804	0.483525	0.002	0.001	1	FALSE
Megace post	USP6	0.256179	0.145083	0.002	0.001	1	FALSE
Megace post	MAGEC2	0.267876	1.8332	0.001	0.001	1	FALSE
Megace post	GKN1	0.267969	0.928298	0.001	0.001	1	FALSE
Megace post	ANGPTL8	0.268015	1.13639	0.001	0.001	1	FALSE
Megace post	IL1RL1	0.268107	0.260556	0.001	0.001	1	FALSE
Megace post	NOL4	0.2682	0.82716	0.001	0.001	1	FALSE
Megace post	TGM6	0.268246	0.882369	0.001	0.001	1	FALSE
Megace post	ISL1	0.268339	0.904144	0.001	0.001	1	FALSE
Megace post	GLRA1	0.268431	0.642357	0.001	0.001	1	FALSE
Megace post	KIR3DL1	0.268478	0.899693	0.001	0.001	1	FALSE
Megace post	INSL4	0.268524	0.653859	0.001	0.001	1	FALSE
Megace post	AGRP	0.269136	0.603902	0.005	0.004	1	FALSE
Megace post	PAGE4	0.270316	0.712411	0.002	0.002	1	FALSE
Megace post	CFP	0.270974	0.788382	0.002	0.002	1	FALSE
Megace post	LEPR	0.271197	0.210762	0.005	0.004	1	FALSE
Megace post	HCN4	0.271238	0.018586	0.002	0.002	1	FALSE
Megace post	ZBED9	0.271301	0.226169	0.006	0.004	1	FALSE
Megace post	PLG	0.276849	0.0783444	0	0.001	1	FALSE
Megace post	EGR4	0.281535	1.12515	0.003	0.002	1	FALSE
Megace post	DDX25	0.282362	0.496346	0.003	0.002	1	FALSE
Megace post	CXCL6	0.282855	0.0146088	0.003	0.002	1	FALSE
Megace post	MAS1	0.288795	2.36283	0.001	0	1	FALSE
Megace post	AHSG	0.288861	1.463	0.001	0	1	FALSE
Megace post	VSTM2B	0.288861	1.20938	0.001	0	1	FALSE
Megace post	IL2	0.288926	1.04421	0.001	0	1	FALSE
Megace post	EREG	0.289058	0.820837	0.001	0	1	FALSE
Megace post	LHCGR	0.289124	1.01555	0.001	0	1	FALSE
Megace post	UPK3B	0.289124	0.684759	0.001	0	1	FALSE
Megace post	CCR8	0.28919	0.125682	0.001	0	1	FALSE
Megace post	SELP	0.28919	0.287412	0.001	0	1	FALSE
Megace post	CD28	0.291804	0.251254	0.003	0.002	1	FALSE
Megace post	DNAH12	0.297809	0.59904	0.003	0.002	1	FALSE
Megace post	RHD	0.299114	0.124006	0.003	0.002	1	FALSE
Megace post	RPRM	0.299432	0.90798	0.002	0.001	1	FALSE
Megace post	CHRNA6	0.299609	1.32973	0.002	0.001	1	FALSE
Megace post	FZD10	0.29983	0.285735	0.002	0.001	1	FALSE
Megace post	PROS1	0.302758	0.164467	0.004	0.002	1	FALSE
Megace post	IRX1	0.302844	0.160261	0.004	0.002	1	FALSE
Megace post	SATB2	0.306543	0.0554631	0.007	0.006	1	FALSE
Megace post	SEMA3A	0.307416	0.312065	0.004	0.003	1	FALSE
Megace post	CCDC136	0.314868	0.325226	0.005	0.004	1	FALSE
Megace post	KCNF1	0.320541	0.00866698	0.001	0.002	1	FALSE
Megace post	TRPC3	0.321414	0.0116329	0.002	0.001	1	FALSE
Megace post	CCL19	0.321582	0.495025	0.002	0.001	1	FALSE
Megace post	CCBE1	0.321709	0.0987001	0.002	0.001	1	FALSE
Megace post	CYP2C9	0.321793	0.516877	0.002	0.001	1	FALSE
Megace post	CALML3	0.322214	0.2056	0.002	0.001	1	FALSE
Megace post	NLRP9	0.336581	0.159153	0.002	0.001	1	FALSE
Megace post	CCND2	0.338002	0.0310162	0.011	0.009	1	FALSE
Megace post	FENDRR	0.346986	1.37804	0.002	0.002	1	FALSE
Megace post	DAZL	0.347404	0.597282	0.002	0.002	1	FALSE
Megace post	GRP	0.347785	0.0411924	0.002	0.002	1	FALSE
Megace post	PCDHA2	0.349251	1.02543	0.001	0.001	1	FALSE
Megace post	ARG1	0.349281	1.31189	0.001	0.001	1	FALSE
Megace post	CSF2	0.349312	1.28123	0.001	0.001	1	FALSE
Megace post	RASGEF1C	0.349403	0.683991	0.001	0.001	1	FALSE
Megace post	KRT20	0.349555	0.918434	0.001	0.001	1	FALSE
Megace post	RELN	0.349647	0.82911	0.001	0.001	1	FALSE
Megace post	CLEC9A	0.349708	0.36366	0.001	0.001	1	FALSE
Megace post	IFNA1	0.349769	0.209591	0.001	0.001	1	FALSE
Megace post	UPK1A	0.352626	0.192647	0.005	0.006	1	FALSE
Megace post	SCN9A	0.353029	0.930036	0	0	1	FALSE
Megace post	TSPY1	0.353029	0.763314	0	0	1	FALSE
Megace post	VIPR2	0.354722	0.29512	0.003	0.002	1	FALSE
Megace post	GABBR2	0.360738	0.100099	0	0.001	1	FALSE
Megace post	FAM161A	0.363544	0.244151	0.003	0.002	1	FALSE
Megace post	EOMES	0.383806	1.38968	0.001	0.001	1	FALSE
Megace post	CTSG	0.383862	1.00994	0.001	0.001	1	FALSE
Megace post	ECRG4	0.383862	1.59742	0.001	0.001	1	FALSE
Megace post	KLHL14	0.383862	1.10228	0.001	0.001	1	FALSE
Megace post	CHRNA3	0.383974	0.928762	0.001	0.001	1	FALSE
Megace post	ZNF804A	0.384086	0.887065	0.001	0.001	1	FALSE
Megace post	IRGM	0.384142	0.707744	0.001	0.001	1	FALSE
Megace post	OLR1	0.384142	0.917177	0.001	0.001	1	FALSE
Megace post	TNFRSF17	0.384254	0.709574	0.001	0.001	1	FALSE
Megace post	MMP8	0.384366	0.189937	0.001	0.001	1	FALSE
Megace post	MSLN	0.384646	0.520347	0.001	0.001	1	FALSE
Megace post	OPRPN	0.384702	0.524877	0.001	0.001	1	FALSE
Megace post	RPE65	0.386677	1.11376	0.001	0	1	FALSE
Megace post	KCNJ1	0.386774	1.00449	0.001	0	1	FALSE
Megace post	PRG2	0.386774	1.14735	0.001	0	1	FALSE
Megace post	MSTN	0.387673	0.418655	0.001	0.002	1	FALSE
Megace post	SLC16A4	0.390772	0.153541	0.007	0.006	1	FALSE
Megace post	CLEC6A	0.404784	0.884164	0.002	0.001	1	FALSE
Megace post	NPPB	0.404835	0.823552	0.002	0.001	1	FALSE
Megace post	FRMD7	0.405146	0.0792846	0.002	0.001	1	FALSE
Megace post	CCR3	0.405404	0.41841	0.002	0.001	1	FALSE
Megace post	PRM1	0.405508	0.547223	0.002	0.001	1	FALSE
Megace post	CD5	0.41801	0.279592	0.002	0.001	1	FALSE
Megace post	ENKUR	0.418877	0.06271	0.002	0.001	1	FALSE
Megace post	ADRA2B	0.418925	0.348143	0.002	0.001	1	FALSE
Megace post	NEUROG2	0.426633	0.563854	0.002	0.002	1	FALSE
Megace post	CXCR1	0.427287	0.542833	0.002	0.002	1	FALSE
Megace post	WFDC1	0.427535	0.0497258	0.002	0.002	1	FALSE
Megace post	KCNA5	0.427987	0.164422	0.002	0.002	1	FALSE
Megace post	RLN1	0.431761	0.586965	0.004	0.003	1	FALSE
Megace post	ACPP	0.431809	0.69175	0.002	0.002	1	FALSE
Megace post	FAIM2	0.432319	0.356346	0.002	0.002	1	FALSE
Megace post	CASP10	0.432404	0.192005	0.002	0.002	1	FALSE
Megace post	NAT2	0.432489	0.42542	0.002	0.002	1	FALSE
Megace post	EPHA7	0.433849	1.21284	0.003	0.002	1	FALSE
Megace post	POU2AF1	0.435222	0.231094	0.003	0.002	1	FALSE
Megace post	ATOH7	0.435612	0.39733	0.003	0.002	1	FALSE
Megace post	PAPPA2	0.436158	0.0360528	0.003	0.002	1	FALSE
Megace post	HRH2	0.459683	0.0459258	0.006	0.005	1	FALSE
Megace post	KLRD1	0.463261	0.764063	0.001	0	1	FALSE
Megace post	GSX2	0.463424	0.747025	0.001	0	1	FALSE
Megace post	RFX4	0.463506	0.302458	0.001	0	1	FALSE
Megace post	PCDH20	0.464204	0.0400879	0.001	0.002	1	FALSE
Megace post	GPR63	0.467683	0.21383	0.004	0.004	1	FALSE
Megace post	AXIN2	0.471773	0.107449	0.006	0.008	1	FALSE
Megace post	TEK	0.472027	0.205847	0	0.001	1	FALSE
Megace post	AQP4	0.472206	0.571044	0	0.001	1	FALSE
Megace post	MAB21L2	0.472295	1.04416	0	0.001	1	FALSE
Megace post	KLRC2	0.477445	0.111949	0.001	0.001	1	FALSE
Megace post	BMP8A	0.488398	0.0200982	0.005	0.004	1	FALSE
Megace post	CD274	0.492653	0.201123	0.004	0.003	1	FALSE
Megace post	RP1L1	0.49679	0.461386	0.001	0.001	1	FALSE
Megace post	PTGFR	0.497217	0.0598407	0.001	0.001	1	FALSE
Megace post	ROS1	0.497217	0.437763	0.001	0.001	1	FALSE
Megace post	TCERG1L	0.503248	0.0120324	0.002	0.002	1	FALSE
Megace post	GTF2A1L	0.51144	0.722638	0	0	1	FALSE
Megace post	TM4SF5	0.51144	0.431137	0	0	1	FALSE
Megace post	USP9Y	0.51144	1.04609	0	0	1	FALSE
Megace post	ACTL7A	0.512677	1.10341	0.001	0.001	1	FALSE
Megace post	MCHR2	0.512804	0.892315	0.001	0.001	1	FALSE
Megace post	OPALIN	0.512931	0.688997	0.001	0.001	1	FALSE
Megace post	GLRA2	0.512931	1.00439	0.001	0.001	1	FALSE
Megace post	MLANA	0.512931	0.8641	0.001	0.001	1	FALSE
Megace post	MMP13	0.513354	0.154232	0.003	0.003	1	FALSE
Megace post	MEIS1	0.518224	0.170984	0.008	0.007	1	FALSE
Megace post	IL18	0.519077	0.251458	0.008	0.007	1	FALSE
Megace post	NPFFR2	0.521195	0.70931	0.002	0.001	1	FALSE
Megace post	SLC17A8	0.522444	0.438191	0.002	0.002	1	FALSE
Megace post	PDGFD	0.523226	0.763746	0.002	0.001	1	FALSE
Megace post	SOX2	0.524253	0.270282	0.002	0.002	1	FALSE
Megace post	GUCA1A	0.525137	0.111485	0.002	0.001	1	FALSE
Megace post	FLT4	0.525191	0.118036	0.002	0.002	1	FALSE
Megace post	PCDH11Y	0.540371	1.21869	0	0	1	FALSE
Megace post	DCT	0.540537	1.0937	0	0	1	FALSE
Megace post	GDF3	0.540537	0.627255	0	0	1	FALSE
Megace post	KCNH5	0.540537	1.14333	0	0	1	FALSE
Megace post	SLC17A6	0.540537	0.572833	0	0	1	FALSE
Megace post	EDA	0.551983	0.0838491	0.005	0.004	1	FALSE
Megace post	HPGDS	0.553034	0.453921	0.001	0.002	1	FALSE
Megace post	PGA3	0.5613	0.111569	0.004	0.004	1	FALSE
Megace post	CYP1A1	0.579023	0.476249	0.001	0.001	1	FALSE
Megace post	SCGB1D1	0.579023	0.349899	0.001	0.001	1	FALSE
Megace post	CD226	0.583595	0.6556	0.002	0.002	1	FALSE
Megace post	CAMP	0.591385	0.497857	0.003	0.003	1	FALSE
Megace post	RAG1	0.592414	0.293175	0.007	0.006	1	FALSE
Megace post	LAG3	0.593129	0.261132	0.003	0.003	1	FALSE
Megace post	CD1D	0.601929	0.214849	0.003	0.002	1	FALSE
Megace post	GPR139	0.604546	0.125948	0.001	0.001	1	FALSE
Megace post	MYH4	0.604794	0.233047	0.001	0.001	1	FALSE
Megace post	HSD3B1	0.604959	0.216946	0.001	0.001	1	FALSE
Megace post	GPR158	0.61595	0.097615	0.001	0.002	1	FALSE
Megace post	UNC13A	0.617006	1.13561	0.002	0.002	1	FALSE
Megace post	NLRP11	0.621118	0.301588	0	0	1	FALSE
Megace post	GABRA5	0.621566	1.66914	0	0	1	FALSE
Megace post	CDHR2	0.628713	0.0721677	0.002	0.002	1	FALSE
Megace post	CHRNB3	0.630847	0.792398	0.001	0	1	FALSE
Megace post	TRPM6	0.630847	0.932049	0.001	0	1	FALSE
Megace post	SFRP5	0.63096	0.675718	0.001	0	1	FALSE
Megace post	AICDA	0.63502	0.635158	0.002	0.002	1	FALSE
Megace post	CLNK	0.635105	0.567424	0.002	0.002	1	FALSE
Megace post	EGFL6	0.635473	0.0261771	0.002	0.002	1	FALSE
Megace post	OLIG1	0.642637	0.831862	0.002	0.001	1	FALSE
Megace post	UGT1A1	0.64276	0.592139	0.002	0.001	1	FALSE
Megace post	VEGFD	0.643007	0.465915	0.002	0.001	1	FALSE
Megace post	GJB6	0.643378	0.645435	0.002	0.001	1	FALSE
Megace post	CXCL11	0.643933	0.105726	0.002	0.001	1	FALSE
Megace post	NR0B2	0.648954	0.726584	0.001	0.001	1	FALSE
Megace post	SSX1	0.649227	0.628399	0.001	0.001	1	FALSE
Megace post	LGALS14	0.649364	0.794228	0.001	0.001	1	FALSE
Megace post	CCNA1	0.649514	0.922033	0.001	0.001	1	FALSE
Megace post	HTR1B	0.649514	1.72354	0.001	0.001	1	FALSE
Megace post	SLC3A1	0.649569	0.653621	0.001	0.001	1	FALSE
Megace post	AGXT	0.649604	1.28779	0.001	0.001	1	FALSE
Megace post	IL23A	0.649604	1.28227	0.001	0.001	1	FALSE
Megace post	ARR3	0.649785	1.06335	0.001	0.001	1	FALSE
Megace post	CAMKV	0.649842	0.177428	0.001	0.001	1	FALSE
Megace post	TNMD	0.649875	0.749051	0.001	0.001	1	FALSE
Megace post	UGT1A9	0.649875	0.69312	0.001	0.001	1	FALSE
Megace post	CDX2	0.649966	0.56764	0.001	0.001	1	FALSE
Megace post	CBLIF	0.650056	0.853125	0.001	0.001	1	FALSE
Megace post	GNAT3	0.650237	0.214739	0.001	0.001	1	FALSE
Megace post	LILRA2	0.650508	0.483584	0.001	0.001	1	FALSE
Megace post	ROBO4	0.652204	0.777207	0.001	0.001	1	FALSE
Megace post	ELSPBP1	0.652359	0.814231	0.001	0.001	1	FALSE
Megace post	TG	0.652436	0.785575	0.001	0.001	1	FALSE
Megace post	CNDP1	0.652513	0.777537	0.001	0.001	1	FALSE
Megace post	NPTX2	0.652513	0.911048	0.001	0.001	1	FALSE
Megace post	OIT3	0.652667	0.57028	0.001	0.001	1	FALSE
Megace post	SSTR4	0.652667	0.22956	0.001	0.001	1	FALSE
Megace post	MAGEB2	0.652822	0.691945	0.001	0.001	1	FALSE
Megace post	ADAM28	0.653131	0.240304	0.001	0.001	1	FALSE
Megace post	LZTS1	0.65344	0.205048	0.001	0.001	1	FALSE
Megace post	CNR2	0.653928	0.257949	0.001	0.001	1	FALSE
Megace post	PILRA	0.654056	0.286603	0.001	0.001	1	FALSE
Megace post	SCML2	0.667263	0.184369	0.005	0.005	1	FALSE
Megace post	FGF7	0.707099	0.304836	0.006	0.007	1	FALSE
Megace post	FIBCD1	0.716386	0.171634	0.001	0.002	1	FALSE
Megace post	CX3CR1	0.729761	0.241357	0.004	0.003	1	FALSE
Megace post	CBARP	0.733211	0.401927	0.002	0.002	1	FALSE
Megace post	TNFRSF1B	0.733785	0.0196129	0.002	0.002	1	FALSE
Megace post	TMEM200A	0.75096	0.0971567	0.002	0.002	1	FALSE
Megace post	GYPA	0.750961	0.0863142	0.001	0.001	1	FALSE
Megace post	NMU	0.759424	0.0605299	0.005	0.005	1	FALSE
Megace post	GRM1	0.770671	0.643775	0.002	0.002	1	FALSE
Megace post	PIWIL1	0.787171	0.278398	0.001	0.001	1	FALSE
Megace post	CASQ2	0.787383	0.24436	0.001	0.001	1	FALSE
Megace post	IL25	0.787383	0.431245	0.001	0.001	1	FALSE
Megace post	PITX2	0.787736	0.174045	0.001	0.001	1	FALSE
Megace post	SOX17	0.788512	0.0617476	0.001	0.001	1	FALSE
Megace post	TNFRSF9	0.809212	0.97234	0.001	0.001	1	FALSE
Megace post	FNDC5	0.815086	0.287686	0.002	0.002	1	FALSE
Megace post	ACOD1	0.82298	0.30468	0	0	1	FALSE
Megace post	PDIA2	0.82298	0.662411	0	0	1	FALSE
Megace post	HSD11B1	0.823118	0.904945	0	0	1	FALSE
Megace post	TGM3	0.823118	0.998814	0	0	1	FALSE
Megace post	TNFRSF13B	0.823118	1.089	0	0	1	FALSE
Megace post	MPL	0.827536	0.559347	0.001	0.002	1	FALSE
Megace post	IL21	0.834128	0.744745	0.001	0.001	1	FALSE
Megace post	SCG2	0.834313	0.694611	0.001	0.001	1	FALSE
Megace post	SOX21	0.834405	0.275286	0.001	0.001	1	FALSE
Megace post	IRF8	0.834682	0.879277	0.001	0.001	1	FALSE
Megace post	IL1B	0.834775	0.520607	0.001	0.001	1	FALSE
Megace post	MFRP	0.834775	0.402899	0.001	0.001	1	FALSE
Megace post	IL17A	0.835237	0.179428	0.001	0.001	1	FALSE
Megace post	FLT3	0.835766	0.284211	0.001	0.001	1	FALSE
Megace post	TEKT4	0.836017	0.662028	0.001	0.001	1	FALSE
Megace post	HTR1E	0.836184	0.540569	0.001	0.001	1	FALSE
Megace post	AOAH	0.839414	0.732853	0.002	0.002	1	FALSE
Megace post	CD72	0.840859	0.580388	0.002	0.002	1	FALSE
Megace post	ADRA1A	0.856319	0.168032	0.002	0.002	1	FALSE
Megace post	BRSK2	0.864309	1.04517	0.002	0.002	1	FALSE
Megace post	P2RX3	0.864501	0.836513	0.001	0	1	FALSE
Megace post	UPK2	0.864729	0.356114	0.001	0	1	FALSE
Megace post	VSNL1	0.864843	0.263328	0.001	0	1	FALSE
Megace post	ANGPT2	0.864957	0.626358	0.001	0	1	FALSE
Megace post	KLRK1	0.876435	0.383636	0.002	0.002	1	FALSE
Megace post	HRH4	0.890215	1.19043	0.002	0.002	1	FALSE
Megace post	AFM	0.890859	0.584052	0.002	0.002	1	FALSE
Megace post	NCAM1	0.891535	0.0580565	0.002	0.002	1	FALSE
Megace post	BRINP1	0.898089	1.26628	0.001	0.001	1	FALSE
Megace post	RS1	0.898765	0.744022	0.001	0.001	1	FALSE
Megace post	NTSR2	0.904008	1.00155	0	0	1	FALSE
Megace post	POU3F3	0.904008	0.496421	0	0	1	FALSE
Megace post	SPZ1	0.904008	0.714613	0	0	1	FALSE
Megace post	KCNT1	0.90417	0.518456	0	0	1	FALSE
Megace post	KLK4	0.90417	0.655885	0	0	1	FALSE
Megace post	LINGO2	0.90417	0.661758	0	0	1	FALSE
Megace post	DEFB4A	0.917957	0.955435	0.002	0.002	1	FALSE
Megace post	PCDH11X	0.927727	0.150706	0.001	0.001	1	FALSE
Megace post	ADGRL4	0.92794	0.470098	0.001	0.001	1	FALSE
Megace post	SLCO1B3	0.928367	1.0404	0.001	0.001	1	FALSE
Megace post	ARHGAP36	0.928473	0.818564	0.001	0.001	1	FALSE
Megace post	AQP7	0.931642	0.46976	0.003	0.003	1	FALSE
Megace post	SAXO1	0.948045	0.13719	0.001	0.001	1	FALSE
Megace post	TAC3	0.948319	0.486901	0.001	0.001	1	FALSE
Megace post	NETO1	0.948868	1.02346	0.001	0.001	1	FALSE
Megace post	TACR3	0.959941	0.731398	0.001	0.001	1	FALSE
Megace post	HPD	0.960255	1.01628	0.001	0.001	1	FALSE
Megace post	SVEP1	0.960569	0.202679	0.001	0.001	1	FALSE
Megace post	LIN28B	0.960648	0.411155	0.001	0.001	1	FALSE
Megace post	NKX2-3	0.992251	0.794877	0.001	0.001	1	FALSE
Megace post	IHH	0.992341	0.100823	0.001	0.001	1	FALSE
Megace post	SPAG6	0.993237	0.880159	0.001	0.001	1	FALSE
Megace pre	ANKRD30A	0	5.15775	0.39	0.019	0	TRUE
Megace pre	KCNMA1	3.93853e-255	3.46014	0.37	0.081	1.96848e-251	TRUE
Megace pre	FGFR1	3.6046e-214	3.88742	0.295	0.047	1.80158e-210	TRUE
Megace pre	XBP1	5.76257e-183	0.827909	0.9	0.879	2.88013e-179	FALSE
Megace pre	DACH1	1.12527e-181	2.75661	0.327	0.093	5.62412e-178	TRUE
Megace pre	ASH2L	4.11963e-160	2.84312	0.292	0.083	2.05899e-156	TRUE
Megace pre	ERLIN2	1.63567e-155	2.98018	0.274	0.07	8.17509e-152	TRUE
Megace pre	DUSP5	2.41265e-142	3.37146	0.222	0.039	1.20584e-138	FALSE
Megace pre	ITGB6	3.40945e-124	2.85719	0.233	0.059	1.70404e-120	FALSE
Megace pre	FGFR4	6.47862e-120	2.92144	0.247	0.076	3.23801e-116	TRUE
Megace pre	GATA3	7.33793e-108	1.28758	0.571	0.504	3.6675e-104	TRUE
Megace pre	SYTL2	3.75179e-97	2.10464	0.236	0.081	1.87514e-93	TRUE
Megace pre	SERPINA5	7.11644e-95	3.44297	0.17	0.036	3.5568e-91	FALSE
Megace pre	MYB	1.24355e-94	2.5945	0.201	0.058	6.21525e-91	FALSE
Megace pre	SOX9	1.13089e-91	1.88153	0.264	0.106	5.65218e-88	TRUE
Megace pre	CTNND1	2.32349e-85	1.53879	0.392	0.257	1.16128e-81	TRUE
Megace pre	FSIP1	1.05074e-84	3.61023	0.142	0.026	5.25159e-81	FALSE
Megace pre	SLC30A8	5.28502e-82	6.00598	0.099	0.003	2.64145e-78	FALSE
Megace pre	CYP27A1	4.37548e-81	4.57382	0.103	0.005	2.18686e-77	FALSE
Megace pre	LANCL1	2.02199e-79	2.97581	0.194	0.067	1.01059e-75	FALSE
Megace pre	FMOD	2.1333e-79	2.7645	0.346	0.228	1.06622e-75	TRUE
Megace pre	ALCAM	7.83724e-78	1.77091	0.425	0.328	3.91705e-74	TRUE
Megace pre	PTPRF	2.80646e-71	1.25976	0.455	0.358	1.40267e-67	TRUE
Megace pre	NUMA1	5.92467e-64	1.43971	0.328	0.208	2.96115e-60	TRUE
Megace pre	SF3B1	2.38229e-63	1.96645	0.279	0.16	1.19067e-59	TRUE
Megace pre	MAPT	5.60805e-61	2.91143	0.108	0.02	2.8029e-57	FALSE
Megace pre	SERPINA3	5.32096e-57	1.77731	0.257	0.143	2.65942e-53	TRUE
Megace pre	SNURF	7.71332e-56	3.44424	0.08	0.008	3.85512e-52	FALSE
Megace pre	CDH1	5.40974e-53	1.28778	0.364	0.267	2.70379e-49	TRUE
Megace pre	LAMP1	6.44944e-50	1.27452	0.376	0.289	3.22343e-46	TRUE
Megace pre	RNF43	1.77434e-49	2.45654	0.102	0.025	8.86816e-46	FALSE
Megace pre	MAPK10	2.28781e-48	3.30787	0.075	0.01	1.14345e-44	FALSE
Megace pre	SOCS2	7.3963e-48	4.00259	0.066	0.005	3.69667e-44	FALSE
Megace pre	NPNT	4.13763e-46	1.38055	0.279	0.179	2.06799e-42	TRUE
Megace pre	BMP2K	6.45855e-44	2.35909	0.117	0.039	3.22799e-40	FALSE
Megace pre	RHOH	1.11289e-43	2.34252	0.112	0.036	5.56222e-40	FALSE
Megace pre	HK2	1.03528e-40	2.16042	0.103	0.032	5.17431e-37	FALSE
Megace pre	TRPM4	3.0493e-40	1.51507	0.185	0.096	1.52404e-36	FALSE
Megace pre	SMYD3	2.96002e-38	2.91967	0.178	0.1	1.47942e-34	FALSE
Megace pre	SEMA3C	8.08843e-38	1.94074	0.145	0.066	4.0426e-34	FALSE
Megace pre	DAXX	9.65497e-38	1.84051	0.17	0.089	4.82555e-34	FALSE
Megace pre	CGNL1	2.22496e-37	1.95806	0.118	0.045	1.11204e-33	FALSE
Megace pre	SDC4	1.65007e-36	1.57696	0.25	0.166	8.24704e-33	TRUE
Megace pre	HSF4	1.81248e-36	1.76225	0.145	0.068	9.0588e-33	FALSE
Megace pre	BMP5	4.04297e-36	4.16301	0.056	0.007	2.02068e-32	FALSE
Megace pre	WASL	3.91028e-34	0.0331444	0.107	0.199	1.95436e-30	FALSE
Megace pre	PADI2	1.40627e-33	1.45421	0.263	0.187	7.02853e-30	TRUE
Megace pre	SORD	1.14949e-32	0.444073	0.393	0.604	5.74517e-29	FALSE
Megace pre	SMAP2	2.46211e-31	1.72464	0.103	0.041	1.23056e-27	FALSE
Megace pre	SIX1	4.53253e-31	2.16105	0.082	0.026	2.26536e-27	FALSE
Megace pre	DDX3X	2.19305e-30	0.0508927	0.268	0.406	1.09608e-26	FALSE
Megace pre	TMX2	9.41694e-30	1.12141	0.264	0.189	4.70658e-26	TRUE
Megace pre	TFAP2B	1.00753e-29	0.151809	0.199	0.32	5.03563e-26	FALSE
Megace pre	ACACA	1.58192e-29	0.174322	0.159	0.266	7.90644e-26	FALSE
Megace pre	TFAP2A	3.04301e-29	0.904382	0.428	0.377	1.5209e-25	FALSE
Megace pre	VEGFB	1.024e-28	1.44831	0.145	0.076	5.11797e-25	FALSE
Megace pre	MAPKAPK2	1.06863e-28	0.0307605	0.225	0.349	5.34103e-25	FALSE
Megace pre	ECHDC1	1.55899e-28	2.26453	0.062	0.016	7.79183e-25	FALSE
Megace pre	AKT2	4.02559e-28	0.0173465	0.144	0.239	2.01199e-24	FALSE
Megace pre	TRIB2	2.03685e-27	1.86378	0.121	0.059	1.01802e-23	FALSE
Megace pre	SMN1	5.35461e-27	0.121605	0.128	0.216	2.67623e-23	FALSE
Megace pre	NDST4	9.82804e-27	3.82547	0.042	0.006	4.91205e-23	FALSE
Megace pre	CDSN	1.11184e-26	2.92071	0.055	0.013	5.557e-23	FALSE
Megace pre	EGR3	7.17548e-26	3.13779	0.043	0.006	3.5863e-22	FALSE
Megace pre	APOBEC3C	2.1826e-25	2.84181	0.041	0.006	1.09086e-21	FALSE
Megace pre	GPBP1L1	3.43284e-25	1.1614	0.226	0.156	1.71574e-21	TRUE
Megace pre	APMAP	3.58264e-25	1.05957	0.315	0.257	1.7906e-21	TRUE
Megace pre	THBD	4.86723e-25	3.08237	0.04	0.005	2.43264e-21	FALSE
Megace pre	BTAF1	5.75366e-25	0.0508818	0.093	0.164	2.87568e-21	FALSE
Megace pre	CASZ1	5.77268e-25	1.59312	0.129	0.069	2.88519e-21	FALSE
Megace pre	MYO5B	1.0594e-24	1.59205	0.127	0.068	5.29488e-21	FALSE
Megace pre	SOST	1.41771e-24	0.0344849	0.441	0.589	7.08569e-21	FALSE
Megace pre	ZNF326	2.07269e-24	0.252332	0.135	0.223	1.03593e-20	FALSE
Megace pre	LRATD2	2.01039e-23	0.158676	0.425	0.591	1.00479e-19	FALSE
Megace pre	PAPSS1	2.64512e-23	1.35992	0.16	0.099	1.32203e-19	FALSE
Megace pre	U2AF2	3.23876e-23	0.0350945	0.211	0.315	1.61873e-19	FALSE
Megace pre	KXD1	1.30978e-22	0.00342556	0.097	0.166	6.54627e-19	FALSE
Megace pre	MZB1	1.38767e-22	2.32295	0.05	0.013	6.93556e-19	FALSE
Megace pre	GRHL2	1.67625e-22	0.0226041	0.246	0.356	8.37791e-19	FALSE
Megace pre	ITPR1	4.57835e-22	1.56394	0.13	0.074	2.28826e-18	FALSE
Megace pre	BCAR3	5.87521e-22	0.306965	0.094	0.162	2.93643e-18	FALSE
Megace pre	GRB2	6.18863e-22	1.1341	0.259	0.198	3.09308e-18	TRUE
Megace pre	ARF6	6.80431e-22	1.13481	0.219	0.157	3.40079e-18	TRUE
Megace pre	SIM2	6.87084e-22	0.44668	0.052	0.103	3.43404e-18	FALSE
Megace pre	TGFB3	1.20779e-21	1.36796	0.266	0.211	6.03654e-18	TRUE
Megace pre	FLII	1.7142e-21	0.0933505	0.193	0.292	8.56758e-18	FALSE
Megace pre	UTP23	1.84101e-21	0.215641	0.109	0.181	9.20137e-18	FALSE
Megace pre	GAA	2.48787e-21	0.0952329	0.189	0.286	1.24343e-17	FALSE
Megace pre	GRM4	4.46932e-21	2.66759	0.035	0.005	2.23377e-17	FALSE
Megace pre	ARHGEF2	5.41285e-21	1.04285	0.237	0.177	2.70534e-17	TRUE
Megace pre	RHOA	1.0148e-20	0.00830149	0.348	0.486	5.07195e-17	FALSE
Megace pre	RAB11A	1.38605e-20	0.888573	0.349	0.303	6.92746e-17	FALSE
Megace pre	CPSF6	1.68048e-20	0.021055	0.197	0.292	8.39904e-17	FALSE
Megace pre	ERBB2	2.00861e-20	0.232321	0.209	0.313	1.00391e-16	FALSE
Megace pre	TGFBR1	2.04684e-20	0.58995	0.066	0.122	1.02301e-16	FALSE
Megace pre	NF1	2.93495e-20	0.0889459	0.056	0.105	1.46689e-16	FALSE
Megace pre	REL	3.22051e-20	1.67004	0.093	0.046	1.60961e-16	FALSE
Megace pre	ANKRD17	5.30087e-20	1.29878	0.149	0.093	2.64937e-16	FALSE
Megace pre	IGBP1	7.62503e-20	0.0090483	0.1	0.164	3.81099e-16	FALSE
Megace pre	PRXL2A	7.62609e-20	0.21535	0.206	0.312	3.81152e-16	FALSE
Megace pre	AKTIP	9.32592e-20	0.033569	0.088	0.149	4.6611e-16	FALSE
Megace pre	UBE2D3	1.3942e-19	0.823971	0.405	0.377	6.96823e-16	FALSE
Megace pre	NUP98	1.48544e-19	0.0365865	0.094	0.156	7.42425e-16	FALSE
Megace pre	SEMA4C	1.58478e-19	1.46386	0.121	0.07	7.92074e-16	FALSE
Megace pre	PDCD4	1.82821e-19	0.983748	0.336	0.29	9.13739e-16	FALSE
Megace pre	SRSF1	4.26622e-19	0.089214	0.346	0.485	2.13226e-15	FALSE
Megace pre	EFR3A	5.07928e-19	0.00690742	0.105	0.169	2.53862e-15	FALSE
Megace pre	AR	5.51037e-19	1.35709	0.164	0.109	2.75408e-15	FALSE
Megace pre	MYO6	5.61663e-19	0.972003	0.318	0.273	2.80719e-15	FALSE
Megace pre	ARL8B	7.77349e-19	0.868577	0.344	0.3	3.88519e-15	FALSE
Megace pre	POGZ	1.58586e-18	0.147454	0.23	0.332	7.92612e-15	FALSE
Megace pre	ADGRB2	2.00009e-18	1.29541	0.123	0.072	9.99643e-15	FALSE
Megace pre	CAMSAP2	2.00444e-18	0.0479845	0.038	0.076	1.00182e-14	FALSE
Megace pre	ATP7B	2.12698e-18	2.47657	0.033	0.006	1.06307e-14	FALSE
Megace pre	DUSP6	2.70175e-18	2.62651	0.052	0.018	1.35034e-14	FALSE
Megace pre	ATL3	3.63304e-18	1.04063	0.201	0.145	1.81579e-14	TRUE
Megace pre	BECN1	4.44168e-18	0.0588931	0.147	0.223	2.21995e-14	FALSE
Megace pre	SFRP4	5.48561e-18	3.32311	0.034	0.007	2.74171e-14	FALSE
Megace pre	CKAP4	6.29727e-18	0.0795909	0.166	0.246	3.14738e-14	FALSE
Megace pre	NR4A1	6.71475e-18	1.78039	0.09	0.046	3.35603e-14	FALSE
Megace pre	PAK2	6.73496e-18	0.0273288	0.165	0.245	3.36614e-14	FALSE
Megace pre	CCNO	9.38615e-18	2.54117	0.032	0.006	4.6912e-14	FALSE
Megace pre	MCM3AP	5.06901e-17	0.0697039	0.118	0.183	2.53349e-13	FALSE
Megace pre	CMTM8	5.4192e-17	1.16366	0.045	0.014	2.70852e-13	FALSE
Megace pre	RERG	6.51373e-17	1.38398	0.081	0.041	3.25556e-13	FALSE
Megace pre	BCL2L1	1.29016e-16	0.0826771	0.226	0.32	6.4482e-13	FALSE
Megace pre	PPIC	1.69542e-16	0.121947	0.05	0.092	8.47369e-13	FALSE
Megace pre	PHB2	2.02699e-16	0.00780983	0.206	0.292	1.01309e-12	FALSE
Megace pre	LONP1	2.04069e-16	0.0652798	0.121	0.185	1.01994e-12	FALSE
Megace pre	SRSF2	2.37377e-16	0.0972432	0.099	0.158	1.18641e-12	FALSE
Megace pre	IGSF9B	2.52936e-16	1.91762	0.045	0.015	1.26418e-12	FALSE
Megace pre	GGT1	2.53632e-16	1.31883	0.113	0.068	1.26765e-12	FALSE
Megace pre	SPPL2A	2.95965e-16	0.0021419	0.093	0.148	1.47923e-12	FALSE
Megace pre	BACE1	3.13735e-16	0.000235276	0.043	0.081	1.56805e-12	FALSE
Megace pre	TRIM65	4.779e-16	0.0688694	0.044	0.083	2.38854e-12	FALSE
Megace pre	DMKN	5.43473e-16	1.61989	0.057	0.024	2.71628e-12	FALSE
Megace pre	IL1RN	5.75672e-16	3.07597	0.023	0.003	2.87721e-12	FALSE
Megace pre	VTCN1	7.01067e-16	0.107878	0.336	0.466	3.50393e-12	FALSE
Megace pre	KRAS	7.04057e-16	0.206934	0.114	0.177	3.51888e-12	FALSE
Megace pre	CNR1	7.19076e-16	3.21969	0.022	0.002	3.59394e-12	FALSE
Megace pre	PTGES3	7.73596e-16	0.00409651	0.342	0.465	3.86643e-12	FALSE
Megace pre	KIF5B	8.82587e-16	0.21337	0.18	0.261	4.41117e-12	FALSE
Megace pre	ALG2	9.4849e-16	0.0638006	0.082	0.132	4.74055e-12	FALSE
Megace pre	NORAD	1.13765e-15	0.666247	0.467	0.461	5.68597e-12	FALSE
Megace pre	ALKBH5	1.41814e-15	0.0854843	0.115	0.177	7.08785e-12	FALSE
Megace pre	COL4A5	1.43167e-15	1.64275	0.081	0.042	7.1555e-12	FALSE
Megace pre	DPM1	1.52302e-15	0.0535319	0.126	0.189	7.61207e-12	FALSE
Megace pre	DTNA	1.56417e-15	2.37934	0.026	0.004	7.81771e-12	FALSE
Megace pre	AHCY	1.59954e-15	0.0320849	0.21	0.295	7.9945e-12	FALSE
Megace pre	CASP2	1.66391e-15	0.150457	0.087	0.14	8.31624e-12	FALSE
Megace pre	CASP6	1.68227e-15	1.22448	0.187	0.139	8.408e-12	TRUE
Megace pre	PEF1	2.44975e-15	1.18919	0.14	0.093	1.22439e-11	FALSE
Megace pre	XPNPEP1	2.79885e-15	0.0320358	0.053	0.093	1.39886e-11	FALSE
Megace pre	NBN	3.50709e-15	0.288623	0.136	0.204	1.75285e-11	FALSE
Megace pre	ACLY	3.51162e-15	0.0621734	0.14	0.208	1.75511e-11	FALSE
Megace pre	MYCBP	4.00627e-15	0.996125	0.199	0.15	2.00233e-11	FALSE
Megace pre	LRBA	4.09475e-15	0.894167	0.302	0.262	2.04656e-11	FALSE
Megace pre	TMEM33	6.18783e-15	1.47038	0.127	0.083	3.09268e-11	FALSE
Megace pre	CSRP1	7.20516e-15	0.954833	0.239	0.192	3.60114e-11	FALSE
Megace pre	PRPSAP1	7.46659e-15	0.169675	0.115	0.175	3.7318e-11	FALSE
Megace pre	TLK2	7.63044e-15	0.0596669	0.064	0.108	3.81369e-11	FALSE
Megace pre	TOR3A	8.32667e-15	0.137013	0.064	0.109	4.16167e-11	FALSE
Megace pre	NCOA3	1.01462e-14	0.0331102	0.078	0.125	5.07107e-11	FALSE
Megace pre	HSD17B6	1.05705e-14	2.82831	0.029	0.006	5.28314e-11	FALSE
Megace pre	ABCA3	1.05801e-14	1.17621	0.121	0.077	5.28794e-11	FALSE
Megace pre	SETDB1	1.13939e-14	0.00306634	0.052	0.091	5.69466e-11	FALSE
Megace pre	RIC8A	1.16293e-14	0.0599612	0.109	0.166	5.81234e-11	FALSE
Megace pre	SNRPD1	1.66054e-14	0.00428856	0.043	0.079	8.29939e-11	FALSE
Megace pre	CACNG4	2.21132e-14	1.59373	0.113	0.072	1.10522e-10	FALSE
Megace pre	BMPR1A	2.23813e-14	0.0541702	0.103	0.157	1.11862e-10	FALSE
Megace pre	HUWE1	2.3426e-14	0.0940295	0.17	0.244	1.17083e-10	FALSE
Megace pre	ALG13	2.52475e-14	1.15371	0.156	0.11	1.26187e-10	FALSE
Megace pre	MAP2K1	2.68027e-14	0.117357	0.079	0.126	1.3396e-10	FALSE
Megace pre	PEA15	3.04886e-14	0.0760731	0.303	0.412	1.52382e-10	FALSE
Megace pre	TES	4.51593e-14	0.0819518	0.063	0.105	2.25706e-10	FALSE
Megace pre	EP300	4.66528e-14	0.0950996	0.155	0.224	2.33171e-10	FALSE
Megace pre	BCL2	5.78651e-14	1.66482	0.05	0.021	2.8921e-10	FALSE
Megace pre	CYREN	6.08664e-14	0.216549	0.065	0.108	3.0421e-10	FALSE
Megace pre	SFXN2	6.43757e-14	0.0782697	0.056	0.096	3.2175e-10	FALSE
Megace pre	MDM4	7.01998e-14	0.154093	0.102	0.156	3.50859e-10	FALSE
Megace pre	LZIC	7.80744e-14	1.24794	0.134	0.09	3.90216e-10	FALSE
Megace pre	GSE1	7.87156e-14	0.93488	0.244	0.2	3.9342e-10	FALSE
Megace pre	HOPX	7.92331e-14	2.72139	0.022	0.004	3.96007e-10	FALSE
Megace pre	PGAP2	1.00566e-13	0.180863	0.079	0.126	5.02629e-10	FALSE
Megace pre	MYLIP	1.03413e-13	1.3124	0.112	0.071	5.16857e-10	FALSE
Megace pre	HSPB8	1.39292e-13	0.967516	0.114	0.071	6.96184e-10	FALSE
Megace pre	LAD1	1.60441e-13	0.149468	0.057	0.096	8.01882e-10	FALSE
Megace pre	SLC9A3R2	1.67158e-13	1.33036	0.083	0.047	8.35456e-10	FALSE
Megace pre	SF3A1	1.69181e-13	0.0744657	0.131	0.19	8.45568e-10	FALSE
Megace pre	ULK2	1.80017e-13	0.0624273	0.037	0.069	8.99724e-10	FALSE
Megace pre	HEXA	2.08804e-13	0.0807597	0.07	0.113	1.0436e-09	FALSE
Megace pre	TRAP1	2.15862e-13	0.0687316	0.113	0.168	1.07888e-09	FALSE
Megace pre	RASA1	2.62958e-13	1.51789	0.101	0.063	1.31426e-09	FALSE
Megace pre	ALPL	2.7102e-13	0.0803796	0.015	0.037	1.35456e-09	FALSE
Megace pre	NFE2L1	2.91248e-13	0.0600455	0.105	0.157	1.45566e-09	FALSE
Megace pre	ARID1A	3.26565e-13	1.05602	0.139	0.096	1.63217e-09	FALSE
Megace pre	EPHX2	3.47849e-13	1.13576	0.143	0.1	1.73855e-09	FALSE
Megace pre	RTCB	3.72397e-13	0.0280429	0.106	0.159	1.86124e-09	FALSE
Megace pre	CCNDBP1	3.82184e-13	0.0061109	0.104	0.155	1.91016e-09	FALSE
Megace pre	SLC5A1	3.9789e-13	1.76971	0.031	0.009	1.98865e-09	FALSE
Megace pre	GCH1	4.46332e-13	0.108815	0.035	0.065	2.23077e-09	FALSE
Megace pre	BCAN	4.82178e-13	1.6023	0.032	0.01	2.40993e-09	FALSE
Megace pre	HEATR3	5.21762e-13	0.0836042	0.049	0.085	2.60777e-09	FALSE
Megace pre	PTK6	5.6061e-13	0.101848	0.099	0.15	2.80193e-09	FALSE
Megace pre	RBM12	6.27889e-13	0.225985	0.119	0.176	3.13819e-09	FALSE
Megace pre	SLC9A1	6.98182e-13	1.20032	0.081	0.046	3.48952e-09	FALSE
Megace pre	RANBP9	7.80179e-13	0.772602	0.315	0.283	3.89934e-09	FALSE
Megace pre	SREBF2	7.94511e-13	0.197	0.143	0.206	3.97097e-09	FALSE
Megace pre	NUDCD2	7.95222e-13	0.109078	0.088	0.135	3.97452e-09	FALSE
Megace pre	MINDY1	8.59879e-13	1.15501	0.091	0.054	4.29767e-09	FALSE
Megace pre	EZH1	9.21531e-13	0.169278	0.04	0.071	4.60581e-09	FALSE
Megace pre	ITGA6	1.07534e-12	0.509079	0.065	0.033	5.37456e-09	FALSE
Megace pre	GTPBP1	1.47898e-12	0.0378161	0.061	0.099	7.39194e-09	FALSE
Megace pre	IRGQ	1.51471e-12	0.0971299	0.079	0.122	7.57051e-09	FALSE
Megace pre	PRKAG1	1.71094e-12	0.189336	0.107	0.16	8.55128e-09	FALSE
Megace pre	VASP	1.81774e-12	0.184623	0.107	0.158	9.08504e-09	FALSE
Megace pre	AKAP8	1.91633e-12	0.10908	0.13	0.188	9.5778e-09	FALSE
Megace pre	ABAT	1.92683e-12	1.50033	0.049	0.022	9.6303e-09	FALSE
Megace pre	RSPRY1	2.18689e-12	0.101598	0.111	0.163	1.09301e-08	FALSE
Megace pre	TELO2	2.42437e-12	0.0204088	0.041	0.073	1.2117e-08	FALSE
Megace pre	KCNJ11	2.49696e-12	0.175754	0.036	0.065	1.24798e-08	FALSE
Megace pre	HNRNPD	2.57003e-12	0.776051	0.405	0.4	1.2845e-08	FALSE
Megace pre	JRK	2.61555e-12	0.0376182	0.037	0.067	1.30725e-08	FALSE
Megace pre	EEF1A2	2.83133e-12	1.09687	0.077	0.043	1.4151e-08	FALSE
Megace pre	CDC14A	2.91211e-12	2.18313	0.027	0.007	1.45547e-08	FALSE
Megace pre	PHF10	3.23688e-12	0.00755309	0.106	0.157	1.61779e-08	FALSE
Megace pre	KPNA3	3.34594e-12	0.119879	0.042	0.074	1.6723e-08	FALSE
Megace pre	KHDRBS1	3.70879e-12	0.049776	0.175	0.243	1.85365e-08	FALSE
Megace pre	ELAC2	3.95369e-12	0.00540614	0.057	0.094	1.97606e-08	FALSE
Megace pre	GABBR1	4.29156e-12	0.242283	0.085	0.131	2.14492e-08	FALSE
Megace pre	WDR90	5.82583e-12	0.00591996	0.052	0.087	2.91175e-08	FALSE
Megace pre	PAWR	6.92008e-12	0.914734	0.136	0.095	3.45866e-08	FALSE
Megace pre	GAB1	6.95563e-12	1.52583	0.079	0.046	3.47643e-08	FALSE
Megace pre	IRF2BPL	7.12378e-12	0.147279	0.155	0.217	3.56046e-08	FALSE
Megace pre	RTN4	7.34303e-12	0.13638	0.349	0.459	3.67004e-08	FALSE
Megace pre	RET	8.79353e-12	2.62972	0.028	0.008	4.39501e-08	FALSE
Megace pre	NAP1L5	9.4427e-12	1.73054	0.035	0.013	4.71946e-08	FALSE
Megace pre	NAV2	9.50727e-12	0.0422535	0.065	0.103	4.75173e-08	FALSE
Megace pre	PRKDC	9.78687e-12	0.163443	0.35	0.469	4.89148e-08	FALSE
Megace pre	STIM1	1.01737e-11	0.0560278	0.076	0.118	5.0848e-08	FALSE
Megace pre	TBCK	1.04559e-11	1.25543	0.094	0.059	5.22587e-08	FALSE
Megace pre	P2RX4	1.09698e-11	0.132239	0.075	0.116	5.4827e-08	FALSE
Megace pre	SNRNP200	1.47131e-11	1.00402	0.208	0.17	7.35362e-08	TRUE
Megace pre	MAP2K4	1.53348e-11	0.069988	0.069	0.108	7.66432e-08	FALSE
Megace pre	TFAM	1.5446e-11	0.134516	0.122	0.175	7.7199e-08	FALSE
Megace pre	MAN1B1	1.73722e-11	0.0349262	0.086	0.13	8.6826e-08	FALSE
Megace pre	RBCK1	1.82993e-11	0.0575977	0.1	0.146	9.14597e-08	FALSE
Megace pre	FZR1	1.94472e-11	0.204862	0.064	0.102	9.7197e-08	FALSE
Megace pre	RIPK1	2.18977e-11	0.0228698	0.062	0.098	1.09445e-07	FALSE
Megace pre	CDKN1B	2.22488e-11	0.288513	0.198	0.271	1.11199e-07	FALSE
Megace pre	HSPB11	2.26251e-11	0.0405549	0.067	0.105	1.1308e-07	FALSE
Megace pre	TSPAN14	2.39005e-11	0.114648	0.12	0.172	1.19454e-07	FALSE
Megace pre	CTHRC1	3.4337e-11	0.102221	0.033	0.059	1.71616e-07	FALSE
Megace pre	ASCC3	3.60707e-11	0.073994	0.09	0.134	1.80282e-07	FALSE
Megace pre	TOR1A	3.80329e-11	0.0602251	0.03	0.055	1.90089e-07	FALSE
Megace pre	USP5	3.99766e-11	0.00616401	0.108	0.156	1.99803e-07	FALSE
Megace pre	MYH9	4.67647e-11	0.108613	0.368	0.48	2.3373e-07	FALSE
Megace pre	AGAP1	5.0191e-11	0.0358401	0.118	0.167	2.50855e-07	FALSE
Megace pre	LTB4R2	5.0372e-11	0.254272	0.025	0.049	2.51759e-07	FALSE
Megace pre	PEBP4	5.03907e-11	3.8664	0.014	0.001	2.51853e-07	FALSE
Megace pre	ENPP1	5.71986e-11	0.124952	0.062	0.098	2.85879e-07	FALSE
Megace pre	EPHA1	5.82161e-11	0.029381	0.03	0.056	2.90964e-07	FALSE
Megace pre	RBM27	6.161e-11	0.0778834	0.072	0.11	3.07927e-07	FALSE
Megace pre	RARA	6.90671e-11	0.257232	0.182	0.251	3.45198e-07	FALSE
Megace pre	NOSTRIN	7.4221e-11	0.936238	0.155	0.116	3.70957e-07	FALSE
Megace pre	PNMA1	7.65353e-11	0.194994	0.037	0.064	3.82523e-07	FALSE
Megace pre	GNAO1	8.17558e-11	2.33298	0.022	0.006	4.08616e-07	FALSE
Megace pre	CYLD	8.75783e-11	0.0323082	0.118	0.167	4.37717e-07	FALSE
Megace pre	DDI2	8.92566e-11	1.26198	0.093	0.06	4.46104e-07	FALSE
Megace pre	PDCD6	9.92481e-11	0.139366	0.232	0.313	4.96042e-07	FALSE
Megace pre	RANBP2	1.09214e-10	0.947379	0.217	0.18	5.45853e-07	FALSE
Megace pre	ROCK2	1.13825e-10	0.0431783	0.027	0.051	5.68896e-07	FALSE
Megace pre	GJB1	1.19356e-10	2.59191	0.019	0.004	5.9654e-07	FALSE
Megace pre	SHC1	1.26836e-10	0.0150839	0.166	0.226	6.33925e-07	FALSE
Megace pre	SMURF1	1.31401e-10	0.107443	0.038	0.065	6.5674e-07	FALSE
Megace pre	WWC1	1.40158e-10	0.0446407	0.169	0.229	7.00511e-07	FALSE
Megace pre	TEFM	1.65575e-10	0.0924127	0.04	0.068	8.27542e-07	FALSE
Megace pre	GANAB	2.06537e-10	0.868061	0.293	0.271	1.03227e-06	FALSE
Megace pre	PRLR	2.1969e-10	0.737054	0.41	0.406	1.09801e-06	FALSE
Megace pre	PINK1	2.32784e-10	0.964185	0.138	0.101	1.16345e-06	FALSE
Megace pre	TCF20	2.38116e-10	0.176327	0.071	0.108	1.19011e-06	FALSE
Megace pre	GSR	2.42116e-10	0.154843	0.266	0.353	1.2101e-06	FALSE
Megace pre	AP2M1	2.52911e-10	0.123543	0.315	0.416	1.26405e-06	FALSE
Megace pre	RABL3	2.57561e-10	1.0667	0.123	0.087	1.28729e-06	FALSE
Megace pre	BMPR2	2.80744e-10	1.03073	0.155	0.119	1.40316e-06	FALSE
Megace pre	FZD1	2.91278e-10	0.281546	0.029	0.052	1.45581e-06	FALSE
Megace pre	MTNR1B	3.10105e-10	2.64112	0.012	0.001	1.5499e-06	FALSE
Megace pre	SH3BP5L	3.36853e-10	0.204712	0.106	0.153	1.68359e-06	FALSE
Megace pre	TOMM34	3.95586e-10	0.0636029	0.052	0.083	1.97714e-06	FALSE
Megace pre	CCDC170	4.04131e-10	0.397095	0.019	0.039	2.01985e-06	FALSE
Megace pre	MLPH	4.13473e-10	0.119241	0.394	0.5	2.06654e-06	FALSE
Megace pre	NTN1	4.26876e-10	0.382099	0.018	0.037	2.13353e-06	FALSE
Megace pre	ABCG1	4.33952e-10	0.0349793	0.05	0.081	2.16889e-06	FALSE
Megace pre	BCAM	4.50256e-10	0.75432	0.382	0.376	2.25038e-06	FALSE
Megace pre	MRFAP1L1	4.79102e-10	0.809755	0.295	0.269	2.39455e-06	FALSE
Megace pre	MTR	4.79663e-10	0.27748	0.124	0.176	2.39736e-06	FALSE
Megace pre	HIF1A	5.60636e-10	0.00817937	0.102	0.146	2.80206e-06	FALSE
Megace pre	RPTOR	8.12455e-10	0.174267	0.048	0.078	4.06065e-06	FALSE
Megace pre	PPP2R1A	8.23744e-10	0.0680639	0.16	0.216	4.11707e-06	FALSE
Megace pre	FLCN	8.52486e-10	0.247079	0.043	0.072	4.26073e-06	FALSE
Megace pre	NCOR1	9.26318e-10	0.38983	0.093	0.137	4.62974e-06	FALSE
Megace pre	GPRC5C	9.27652e-10	0.333797	0.114	0.162	4.6364e-06	FALSE
Megace pre	USF1	9.73383e-10	0.0307804	0.048	0.078	4.86497e-06	FALSE
Megace pre	PAK4	1.04512e-09	0.293855	0.231	0.311	5.2235e-06	FALSE
Megace pre	ABL1	1.23733e-09	0.0559021	0.06	0.093	6.18418e-06	FALSE
Megace pre	CCDC80	1.27486e-09	0.299545	0.037	0.062	6.37177e-06	FALSE
Megace pre	EHMT2	1.42537e-09	0.0482656	0.062	0.095	7.12399e-06	FALSE
Megace pre	DNAH7	1.43782e-09	2.54058	0.017	0.004	7.18625e-06	FALSE
Megace pre	XPO7	1.64234e-09	0.00539467	0.077	0.113	8.20843e-06	FALSE
Megace pre	KDM3A	1.76477e-09	1.08926	0.087	0.057	8.82033e-06	FALSE
Megace pre	ECE1	1.94883e-09	1.04747	0.148	0.114	9.74027e-06	FALSE
Megace pre	AAMP	1.95967e-09	0.0469011	0.12	0.166	9.79445e-06	FALSE
Megace pre	LRP6	2.00092e-09	0.0518521	0.06	0.092	1.00006e-05	FALSE
Megace pre	CCN4	2.05634e-09	0.40139	0.009	0.023	1.02776e-05	FALSE
Megace pre	COIL	2.27517e-09	0.0212221	0.056	0.086	1.13713e-05	FALSE
Megace pre	OGDH	2.4642e-09	0.0975238	0.103	0.145	1.23161e-05	FALSE
Megace pre	EIF4ENIF1	2.87644e-09	0.0373459	0.044	0.071	1.43764e-05	FALSE
Megace pre	ZFAND5	3.34282e-09	0.117955	0.11	0.154	1.67074e-05	FALSE
Megace pre	RBBP4	3.35786e-09	0.118548	0.234	0.31	1.67826e-05	FALSE
Megace pre	HK1	3.5677e-09	0.108822	0.214	0.281	1.78314e-05	FALSE
Megace pre	PHLDB3	3.61895e-09	0.2726	0.058	0.09	1.80875e-05	FALSE
Megace pre	FMC1	4.79082e-09	0.0564821	0.039	0.064	2.39445e-05	FALSE
Megace pre	NIBAN1	4.88793e-09	1.24516	0.115	0.084	2.44299e-05	FALSE
Megace pre	TNC	4.99884e-09	0.101257	0.019	0.037	2.49842e-05	FALSE
Megace pre	MAP7D1	5.28413e-09	0.24452	0.075	0.111	2.64101e-05	FALSE
Megace pre	UBTF	5.32993e-09	0.270428	0.129	0.177	2.6639e-05	FALSE
Megace pre	PRKACA	5.37358e-09	0.102264	0.18	0.237	2.68572e-05	FALSE
Megace pre	NSD2	6.54805e-09	0.116961	0.093	0.132	3.27272e-05	FALSE
Megace pre	ITCH	6.73507e-09	0.25367	0.129	0.178	3.36619e-05	FALSE
Megace pre	MICAL2	6.81295e-09	0.0323969	0.059	0.089	3.40511e-05	FALSE
Megace pre	SASH1	7.30088e-09	2.70525	0.014	0.002	3.64898e-05	FALSE
Megace pre	SCNN1G	7.53413e-09	2.04053	0.015	0.003	3.76556e-05	FALSE
Megace pre	FGFR3	7.77175e-09	1.09229	0.046	0.024	3.88432e-05	FALSE
Megace pre	CDC73	8.97833e-09	0.103041	0.121	0.166	4.48737e-05	FALSE
Megace pre	MOB4	8.97913e-09	1.34106	0.12	0.089	4.48777e-05	FALSE
Megace pre	PTK7	9.60023e-09	0.378558	0.068	0.102	4.7982e-05	FALSE
Megace pre	CCAR2	1.01405e-08	0.173027	0.065	0.096	5.06822e-05	FALSE
Megace pre	LOX	1.03799e-08	0.0498285	0.012	0.026	5.18787e-05	FALSE
Megace pre	CFLAR	1.11867e-08	0.102273	0.064	0.095	5.59109e-05	FALSE
Megace pre	MUC1	1.14418e-08	0.038568	0.403	0.511	5.71862e-05	FALSE
Megace pre	SYVN1	1.16591e-08	0.0325926	0.074	0.108	5.82719e-05	FALSE
Megace pre	IPP	1.22394e-08	1.19039	0.071	0.045	6.11727e-05	FALSE
Megace pre	SEC23B	1.30125e-08	0.0352566	0.139	0.188	6.50363e-05	FALSE
Megace pre	CSNK2A1	1.30708e-08	0.216258	0.19	0.252	6.53278e-05	FALSE
Megace pre	EEF1AKNMT	1.4145e-08	0.0216298	0.067	0.099	7.06966e-05	FALSE
Megace pre	USP36	1.5636e-08	0.187037	0.103	0.143	7.81486e-05	FALSE
Megace pre	PHB	1.63673e-08	0.230331	0.055	0.084	8.18038e-05	FALSE
Megace pre	VPS37B	1.7294e-08	0.127858	0.076	0.11	8.64354e-05	FALSE
Megace pre	PHF21B	1.87681e-08	1.82067	0.016	0.004	9.38031e-05	FALSE
Megace pre	TRUB1	1.92535e-08	0.0601805	0.051	0.079	9.6229e-05	FALSE
Megace pre	PON2	1.92654e-08	1.03006	0.123	0.092	9.62884e-05	FALSE
Megace pre	ELK4	2.0589e-08	0.123816	0.068	0.1	0.000102904	FALSE
Megace pre	MTA1	2.20899e-08	0.19994	0.12	0.165	0.000110405	FALSE
Megace pre	FLNB	2.23915e-08	0.816456	0.296	0.28	0.000111913	FALSE
Megace pre	KPNA1	2.27256e-08	0.00959137	0.08	0.115	0.000113582	FALSE
Megace pre	ERMAP	2.3109e-08	1.24187	0.052	0.029	0.000115499	FALSE
Megace pre	SMAD2	2.3743e-08	0.216426	0.137	0.185	0.000118667	FALSE
Megace pre	CD44	2.43801e-08	0.583311	0.336	0.318	0.000121852	FALSE
Megace pre	SEL1L	2.48229e-08	0.224876	0.129	0.175	0.000124065	FALSE
Megace pre	FOXP4	2.48497e-08	0.949428	0.113	0.083	0.000124199	FALSE
Megace pre	PABPC4	2.55705e-08	1.94224e-05	0.127	0.17	0.000127801	FALSE
Megace pre	IMMT	2.61291e-08	0.931372	0.116	0.085	0.000130593	FALSE
Megace pre	ADAM12	2.76252e-08	0.118413	0.018	0.035	0.000138071	FALSE
Megace pre	CFAP47	2.76854e-08	1.97746	0.012	0.002	0.000138371	FALSE
Megace pre	PUM3	2.89967e-08	0.0420876	0.057	0.085	0.000144926	FALSE
Megace pre	PLAT	2.9043e-08	3.12979	0.014	0.003	0.000145157	FALSE
Megace pre	HOTAIR	2.97958e-08	1.17361	0.103	0.075	0.000148919	FALSE
Megace pre	DBR1	3.37936e-08	0.00966483	0.043	0.067	0.000168901	FALSE
Megace pre	PGD	3.78268e-08	0.0720033	0.117	0.159	0.000189059	FALSE
Megace pre	CARD14	3.96713e-08	0.140136	0.067	0.098	0.000198277	FALSE
Megace pre	HECA	4.12293e-08	0.28686	0.116	0.159	0.000206064	FALSE
Megace pre	FURIN	4.29847e-08	0.203784	0.087	0.123	0.000214837	FALSE
Megace pre	DST	4.74923e-08	0.804441	0.269	0.246	0.000237366	FALSE
Megace pre	CRY2	4.8483e-08	1.08887	0.112	0.083	0.000242318	FALSE
Megace pre	CREBBP	5.09008e-08	0.0633453	0.12	0.162	0.000254402	FALSE
Megace pre	PCDHA4	5.1899e-08	1.68807	0.015	0.004	0.000259391	FALSE
Megace pre	FAM168A	5.51821e-08	0.404324	0.087	0.124	0.0002758	FALSE
Megace pre	HMGN5	5.70662e-08	1.23729	0.042	0.022	0.000285217	FALSE
Megace pre	THBS2	5.74132e-08	0.0153782	0.013	0.026	0.000286951	FALSE
Megace pre	ADRA2C	6.02894e-08	1.69053	0.021	0.007	0.000301326	FALSE
Megace pre	ERP27	6.27043e-08	1.19217	0.102	0.074	0.000313396	FALSE
Megace pre	SDK2	6.30791e-08	1.29906	0.018	0.006	0.000315269	FALSE
Megace pre	THYN1	6.33029e-08	1.22185	0.048	0.027	0.000316388	FALSE
Megace pre	CX3CL1	6.45184e-08	1.97648	0.017	0.005	0.000322463	FALSE
Megace pre	CACNA1D	6.61267e-08	0.366152	0.038	0.061	0.000330501	FALSE
Megace pre	SUMO4	6.85372e-08	0.153198	0.133	0.179	0.000342549	FALSE
Megace pre	DLG1	6.98359e-08	0.0423822	0.059	0.087	0.00034904	FALSE
Megace pre	CACUL1	7.13682e-08	0.178339	0.1	0.139	0.000356698	FALSE
Megace pre	RAB8A	7.21506e-08	0.214508	0.13	0.175	0.000360609	FALSE
Megace pre	KLHDC2	7.99369e-08	0.264807	0.129	0.174	0.000399525	FALSE
Megace pre	DIRAS3	8.09318e-08	2.01814	0.012	0.002	0.000404497	FALSE
Megace pre	DLD	8.15417e-08	0.105365	0.143	0.191	0.000407545	FALSE
Megace pre	KCTD20	8.54745e-08	0.087232	0.062	0.092	0.000427201	FALSE
Megace pre	EIF3A	8.78939e-08	0.215357	0.181	0.237	0.000439294	FALSE
Megace pre	TIMP4	9.22992e-08	1.86715	0.015	0.004	0.000461311	FALSE
Megace pre	EFS	9.37055e-08	0.196658	0.098	0.135	0.00046834	FALSE
Megace pre	ERC1	9.47682e-08	0.0982715	0.042	0.065	0.000473652	FALSE
Megace pre	LSG1	9.99929e-08	0.0163882	0.059	0.086	0.000499765	FALSE
Megace pre	GMFB	1.00121e-07	0.225675	0.161	0.211	0.000500403	FALSE
Megace pre	FAM110A	1.00286e-07	0.0806601	0.077	0.11	0.000501229	FALSE
Megace pre	FAAH	1.04109e-07	1.22509	0.071	0.046	0.000520338	FALSE
Megace pre	CARF	1.11114e-07	1.49193	0.051	0.03	0.000555349	FALSE
Megace pre	PYM1	1.15406e-07	0.0389967	0.078	0.11	0.000576798	FALSE
Megace pre	RMDN1	1.17155e-07	0.421653	0.089	0.125	0.00058554	FALSE
Megace pre	SMARCA2	1.29169e-07	0.920868	0.167	0.138	0.000645585	FALSE
Megace pre	HIVEP2	1.29256e-07	0.0554832	0.042	0.065	0.000646024	FALSE
Megace pre	RBBP5	1.30147e-07	0.0225015	0.06	0.088	0.000650475	FALSE
Megace pre	APTX	1.53588e-07	0.139258	0.075	0.107	0.000767634	FALSE
Megace pre	APPBP2	1.57206e-07	0.119058	0.094	0.13	0.000785715	FALSE
Megace pre	ITGB5	1.63936e-07	1.09867	0.125	0.096	0.000819353	FALSE
Megace pre	PLIN5	1.65152e-07	1.10056	0.052	0.031	0.00082543	FALSE
Megace pre	CENPB	1.79145e-07	0.133369	0.1	0.137	0.000895365	FALSE
Megace pre	FBXO45	1.8259e-07	0.0912446	0.043	0.067	0.000912583	FALSE
Megace pre	LARP4B	1.83187e-07	0.259363	0.126	0.169	0.000915568	FALSE
Megace pre	REST	1.95078e-07	0.962365	0.109	0.081	0.000975	FALSE
Megace pre	WASHC2A	2.12226e-07	0.0236238	0.023	0.04	0.0010607	FALSE
Megace pre	GBF1	2.13302e-07	0.236354	0.112	0.152	0.00106608	FALSE
Megace pre	TRIM27	2.34347e-07	0.115409	0.112	0.151	0.00117127	FALSE
Megace pre	UBE2D1	2.35516e-07	0.286833	0.053	0.079	0.00117711	FALSE
Megace pre	PROM2	2.47147e-07	0.658466	0.329	0.32	0.00123524	FALSE
Megace pre	EIF2AK3	2.53177e-07	0.069026	0.076	0.107	0.00126538	FALSE
Megace pre	KLF16	2.59569e-07	0.0602374	0.067	0.096	0.00129733	FALSE
Megace pre	SMARCA1	2.62354e-07	1.31354	0.088	0.062	0.00131124	FALSE
Megace pre	B3GAT1	2.73072e-07	1.16689	0.011	0.002	0.00136481	FALSE
Megace pre	PBLD	2.93652e-07	1.33037	0.074	0.05	0.00146767	FALSE
Megace pre	PSPC1	3.23896e-07	0.140239	0.101	0.138	0.00161883	FALSE
Megace pre	PHF23	3.44419e-07	0.177075	0.037	0.059	0.00172141	FALSE
Megace pre	VPS4A	3.50818e-07	0.121758	0.121	0.161	0.00175339	FALSE
Megace pre	NFX1	3.64668e-07	0.274506	0.098	0.134	0.00182261	FALSE
Megace pre	OPRD1	3.73978e-07	1.51673	0.028	0.013	0.00186914	FALSE
Megace pre	IRF2BP1	3.83143e-07	0.0664488	0.053	0.078	0.00191495	FALSE
Megace pre	RAI2	3.88055e-07	1.53134	0.02	0.007	0.0019395	FALSE
Megace pre	DTNBP1	3.89592e-07	0.00939948	0.038	0.059	0.00194718	FALSE
Megace pre	NLRP2	3.98339e-07	0.609866	0.014	0.004	0.0019909	FALSE
Megace pre	IKBKG	4.1265e-07	0.0640855	0.049	0.073	0.00206243	FALSE
Megace pre	CCN1	4.14296e-07	1.41112	0.119	0.093	0.00207065	FALSE
Megace pre	CST4	4.49406e-07	3.56252	0.01	0.002	0.00224613	FALSE
Megace pre	LOXL1	4.65676e-07	0.221706	0.047	0.07	0.00232745	FALSE
Megace pre	ADORA1	5.13388e-07	2.11723	0.024	0.011	0.00256592	FALSE
Megace pre	NEURL4	5.36551e-07	0.176468	0.033	0.053	0.00268168	FALSE
Megace pre	TRAF5	5.6744e-07	0.274323	0.114	0.153	0.00283607	FALSE
Megace pre	EIF1AD	5.839e-07	0.126717	0.061	0.088	0.00291833	FALSE
Megace pre	DDX50	5.96847e-07	0.327576	0.086	0.12	0.00298304	FALSE
Megace pre	NDUFA3	5.99973e-07	0.091153	0.04	0.062	0.00299866	FALSE
Megace pre	EWSR1	6.57439e-07	0.219359	0.298	0.383	0.00328588	FALSE
Megace pre	SLC39A8	7.19047e-07	1.36399	0.034	0.018	0.0035938	FALSE
Megace pre	DHX34	7.19799e-07	0.0227736	0.036	0.057	0.00359756	FALSE
Megace pre	HERC2	7.58903e-07	0.187237	0.159	0.207	0.003793	FALSE
Megace pre	HSDL1	8.36576e-07	0.942884	0.063	0.041	0.00418121	FALSE
Megace pre	CEP85	8.67956e-07	0.0634129	0.037	0.057	0.00433804	FALSE
Megace pre	FNTA	8.68122e-07	0.115706	0.059	0.085	0.00433887	FALSE
Megace pre	PGAM5	8.71939e-07	0.0447093	0.069	0.096	0.00435795	FALSE
Megace pre	RC3H2	8.78601e-07	0.0564054	0.056	0.081	0.00439125	FALSE
Megace pre	ODR4	8.80161e-07	0.318404	0.118	0.158	0.00439904	FALSE
Megace pre	ATF3	9.25599e-07	0.0848343	0.042	0.063	0.00462614	FALSE
Megace pre	SMARCAD1	9.42942e-07	1.39614	0.078	0.056	0.00471282	FALSE
Megace pre	ZSCAN16	9.50085e-07	0.0273622	0.026	0.043	0.00474853	FALSE
Megace pre	TNFRSF12A	9.77908e-07	0.200068	0.044	0.066	0.00488758	FALSE
Megace pre	RB1	1.02373e-06	0.27844	0.06	0.086	0.0051166	FALSE
Megace pre	HNMT	1.06735e-06	0.236866	0.049	0.072	0.00533462	FALSE
Megace pre	SIRT3	1.07628e-06	0.316916	0.061	0.087	0.00537925	FALSE
Megace pre	IL6ST	1.07681e-06	0.278727	0.283	0.356	0.00538189	FALSE
Megace pre	MAP4	1.13426e-06	0.262705	0.237	0.304	0.00566905	FALSE
Megace pre	DYRK1A	1.16972e-06	0.238364	0.09	0.123	0.00584627	FALSE
Megace pre	MEPCE	1.21764e-06	0.194202	0.092	0.125	0.00608574	FALSE
Megace pre	ZBTB48	1.29245e-06	1.29942	0.038	0.022	0.00645966	FALSE
Megace pre	NPPC	1.35877e-06	2.47602	0.01	0.002	0.00679113	FALSE
Megace pre	NEPRO	1.47281e-06	0.241698	0.072	0.1	0.0073611	FALSE
Megace pre	DLEU2	1.48702e-06	0.276266	0.057	0.082	0.00743214	FALSE
Megace pre	POR	1.51787e-06	0.0493714	0.09	0.121	0.00758632	FALSE
Megace pre	FUBP3	1.53065e-06	0.186384	0.055	0.08	0.00765017	FALSE
Megace pre	ECD	1.5446e-06	0.19087	0.077	0.106	0.0077199	FALSE
Megace pre	MDC1	1.56709e-06	0.331577	0.047	0.07	0.00783231	FALSE
Megace pre	EIF1B	1.58292e-06	0.19518	0.088	0.119	0.00791142	FALSE
Megace pre	SNHG1	1.5947e-06	0.034522	0.081	0.111	0.0079703	FALSE
Megace pre	STRIP2	1.68834e-06	2.19374	0.021	0.009	0.00843834	FALSE
Megace pre	MLF1	1.73977e-06	0.789092	0.048	0.029	0.00869537	FALSE
Megace pre	KDM4A	1.76709e-06	0.93686	0.124	0.098	0.0088319	FALSE
Megace pre	ADGRL1	1.77329e-06	0.206791	0.109	0.146	0.00886288	FALSE
Megace pre	REEP6	1.85485e-06	1.01581	0.12	0.094	0.00927052	FALSE
Megace pre	CSNK1G1	1.86452e-06	0.00495293	0.042	0.063	0.00931889	FALSE
Megace pre	MFSD5	1.86473e-06	0.112536	0.037	0.057	0.00931991	FALSE
Megace pre	PGR	1.9342e-06	2.41768	0.011	0.002	0.00966714	FALSE
Megace pre	PMS2	1.99585e-06	0.127329	0.047	0.069	0.00997527	FALSE
Megace pre	IKBKB	2.03678e-06	0.158202	0.101	0.135	0.0101798	FALSE
Megace pre	ITGA2	2.04804e-06	1.20918	0.025	0.012	0.0102361	FALSE
Megace pre	SPIN1	2.07185e-06	0.426184	0.104	0.14	0.0103551	FALSE
Megace pre	LMX1B	2.17538e-06	1.42234	0.035	0.019	0.0108726	FALSE
Megace pre	MTFR1L	2.17823e-06	1.22014	0.05	0.032	0.0108868	FALSE
Megace pre	PLAGL2	2.29746e-06	0.142515	0.031	0.05	0.0114827	FALSE
Megace pre	NR2E3	2.32314e-06	1.74159	0.021	0.009	0.0116111	FALSE
Megace pre	PRKAA1	2.37077e-06	1.49836	0.066	0.046	0.0118491	FALSE
Megace pre	EIF4EBP2	2.44531e-06	0.194435	0.253	0.318	0.0122217	FALSE
Megace pre	PITHD1	2.56588e-06	0.937421	0.135	0.109	0.0128243	FALSE
Megace pre	PNMA2	2.6109e-06	1.56404	0.009	0.002	0.0130493	FALSE
Megace pre	RNF31	2.6175e-06	0.0471354	0.029	0.046	0.0130823	FALSE
Megace pre	ZCCHC17	2.93283e-06	0.803314	0.131	0.105	0.0146583	FALSE
Megace pre	TLK1	3.00282e-06	0.87141	0.184	0.16	0.0150081	FALSE
Megace pre	RMND5A	3.01527e-06	0.803954	0.163	0.137	0.0150703	FALSE
Megace pre	OXSR1	3.19247e-06	0.0276959	0.063	0.088	0.015956	FALSE
Megace pre	SEPTIN6	3.19689e-06	0.146157	0.049	0.071	0.0159781	FALSE
Megace pre	FOXO4	3.25591e-06	0.32231	0.027	0.044	0.016273	FALSE
Megace pre	FXR2	3.2697e-06	0.189954	0.053	0.077	0.016342	FALSE
Megace pre	FOXA1	3.30158e-06	0.610724	0.486	0.519	0.0165013	FALSE
Megace pre	ABHD6	3.40901e-06	1.46433	0.021	0.009	0.0170383	FALSE
Megace pre	KIAA1191	3.72753e-06	0.34022	0.154	0.201	0.0186302	FALSE
Megace pre	CDC123	3.77464e-06	0.13657	0.109	0.143	0.0188656	FALSE
Megace pre	MITD1	3.79621e-06	1.23389	0.071	0.05	0.0189734	FALSE
Megace pre	CAD	3.87232e-06	0.148236	0.047	0.068	0.0193539	FALSE
Megace pre	WAPL	4.11191e-06	0.878226	0.198	0.177	0.0205513	FALSE
Megace pre	IGF2R	4.15377e-06	0.806295	0.136	0.111	0.0207605	FALSE
Megace pre	TIMM29	4.53349e-06	0.312936	0.074	0.101	0.0226584	FALSE
Megace pre	PPP1R15B	4.55657e-06	0.238553	0.169	0.216	0.0227737	FALSE
Megace pre	CCDC57	4.59818e-06	0.146601	0.023	0.038	0.0229817	FALSE
Megace pre	CCDC50	4.75094e-06	0.26863	0.078	0.107	0.0237452	FALSE
Megace pre	MON2	4.75756e-06	0.180136	0.104	0.138	0.0237783	FALSE
Megace pre	SLC11A2	4.80453e-06	0.251286	0.144	0.186	0.024013	FALSE
Megace pre	SLC5A3	4.92144e-06	0.343553	0.103	0.138	0.0245974	FALSE
Megace pre	KEAP1	5.01775e-06	0.0650194	0.052	0.074	0.0250787	FALSE
Megace pre	APEX2	5.06807e-06	0.0995499	0.029	0.046	0.0253302	FALSE
Megace pre	PABPC1L	5.3793e-06	0.279054	0.304	0.381	0.0268857	FALSE
Megace pre	LAMB3	5.6321e-06	1.16015	0.032	0.018	0.0281492	FALSE
Megace pre	GLCCI1	6.0108e-06	0.291435	0.03	0.047	0.030042	FALSE
Megace pre	RNF128	6.04151e-06	1.85101	0.013	0.004	0.0301955	FALSE
Megace pre	ABCA7	6.09627e-06	0.99973	0.05	0.032	0.0304691	FALSE
Megace pre	PHF8	6.12917e-06	0.304791	0.08	0.109	0.0306336	FALSE
Megace pre	MEGF8	6.49118e-06	0.323037	0.029	0.046	0.0324429	FALSE
Megace pre	GPT	6.52991e-06	1.19995	0.025	0.012	0.0326365	FALSE
Megace pre	YY1AP1	6.86109e-06	0.194955	0.172	0.217	0.0342917	FALSE
Megace pre	NT5C2	7.28417e-06	0.295036	0.066	0.091	0.0364063	FALSE
Megace pre	CRYBG1	7.64145e-06	0.166677	0.095	0.126	0.038192	FALSE
Megace pre	SRD5A1	7.70112e-06	1.33677	0.088	0.066	0.0384902	FALSE
Megace pre	SLC39A9	7.90305e-06	0.515411	0.168	0.217	0.0394995	FALSE
Megace pre	MPI	7.95918e-06	0.0436119	0.029	0.046	0.03978	FALSE
Megace pre	CASP8	8.2747e-06	1.07567	0.062	0.043	0.041357	FALSE
Megace pre	PPM1H	8.71161e-06	0.063674	0.065	0.089	0.0435406	FALSE
Megace pre	MRTFB	9.2968e-06	0.949469	0.106	0.083	0.0464654	FALSE
Megace pre	NXPH4	9.70304e-06	1.04439	0.028	0.015	0.0484958	FALSE
Megace pre	ZCCHC8	9.90138e-06	0.115068	0.033	0.05	0.0494871	FALSE
Megace pre	VEGFA	9.92079e-06	0.877098	0.188	0.167	0.0495841	FALSE
Megace pre	SOS1	1.00514e-05	0.216011	0.072	0.098	0.0502371	FALSE
Megace pre	HSPD1	1.0289e-05	0.643409	0.408	0.426	0.0514245	FALSE
Megace pre	GCN1	1.04442e-05	0.279915	0.084	0.113	0.0522002	FALSE
Megace pre	GREM1	1.11574e-05	0.0815751	0.003	0.009	0.0557645	FALSE
Megace pre	CAND1	1.12204e-05	0.255948	0.132	0.17	0.0560797	FALSE
Megace pre	C5	1.15725e-05	0.0901883	0.011	0.022	0.0578393	FALSE
Megace pre	MRAP2	1.19668e-05	0.125582	0.013	0.024	0.0598102	FALSE
Megace pre	PSEN2	1.24127e-05	0.277949	0.05	0.072	0.0620387	FALSE
Megace pre	SPIN3	1.26121e-05	1.538	0.046	0.029	0.0630352	FALSE
Megace pre	NAAA	1.26397e-05	1.30409	0.093	0.072	0.0631731	FALSE
Megace pre	NAA15	1.26722e-05	0.208706	0.101	0.133	0.0633357	FALSE
Megace pre	UGDH	1.3204e-05	0.423529	0.132	0.172	0.0659937	FALSE
Megace pre	IL13	1.35797e-05	0.270074	0.008	0.017	0.0678714	FALSE
Megace pre	ZMIZ1	1.36702e-05	0.864348	0.244	0.23	0.0683237	FALSE
Megace pre	PER3	1.40473e-05	1.0099	0.083	0.062	0.0702086	FALSE
Megace pre	LDLRAD4	1.40608e-05	0.332424	0.085	0.114	0.0702756	FALSE
Megace pre	SPATA18	1.40615e-05	1.57708	0.025	0.013	0.0702796	FALSE
Megace pre	RIOX1	1.41527e-05	0.233656	0.017	0.029	0.070735	FALSE
Megace pre	PELO	1.46937e-05	0.0639547	0.025	0.04	0.073439	FALSE
Megace pre	BCL2L13	1.48228e-05	0.273162	0.069	0.094	0.0740843	FALSE
Megace pre	COL10A1	1.48959e-05	0.29221	0.011	0.022	0.0744497	FALSE
Megace pre	HSPBP1	1.5508e-05	0.104361	0.024	0.038	0.0775091	FALSE
Megace pre	CDK5RAP1	1.72042e-05	0.355103	0.061	0.084	0.0859864	FALSE
Megace pre	ERBB3	1.73797e-05	0.740559	0.288	0.28	0.0868637	FALSE
Megace pre	UMOD	1.76059e-05	1.30406	0.013	0.004	0.0879944	FALSE
Megace pre	IDH2	1.77849e-05	0.461021	0.308	0.296	0.0888888	FALSE
Megace pre	KATNA1	1.79782e-05	0.141052	0.029	0.045	0.0898553	FALSE
Megace pre	COL4A1	1.89249e-05	0.148241	0.014	0.025	0.0945868	FALSE
Megace pre	STRN3	1.89331e-05	0.316197	0.069	0.095	0.0946275	FALSE
Megace pre	PARK7	1.94726e-05	0.186872	0.312	0.386	0.097324	FALSE
Megace pre	TPMT	1.95841e-05	0.829386	0.11	0.088	0.0978812	FALSE
Megace pre	MRC2	2.04e-05	0.0499163	0.026	0.041	0.101959	FALSE
Megace pre	CRKL	2.04333e-05	0.219656	0.047	0.066	0.102126	FALSE
Megace pre	PIK3CB	2.04626e-05	0.109044	0.082	0.109	0.102272	FALSE
Megace pre	ANKRD44	2.05042e-05	1.95033	0.02	0.009	0.10248	FALSE
Megace pre	ZC3H7A	2.06673e-05	0.210935	0.078	0.104	0.103295	FALSE
Megace pre	TCIM	2.0977e-05	0.887528	0.172	0.227	0.104843	FALSE
Megace pre	NEDD4L	2.22145e-05	0.116978	0.068	0.091	0.111028	FALSE
Megace pre	ATP1A1	2.24201e-05	0.605863	0.425	0.46	0.112056	FALSE
Megace pre	RUFY2	2.2708e-05	0.423932	0.061	0.085	0.113494	FALSE
Megace pre	IPO5	2.28299e-05	0.218009	0.086	0.114	0.114104	FALSE
Megace pre	CA14	2.35655e-05	1.55178	0.016	0.006	0.11778	FALSE
Megace pre	GLS	2.37771e-05	0.991753	0.162	0.141	0.118838	FALSE
Megace pre	UNC45A	2.41456e-05	0.179449	0.05	0.071	0.12068	FALSE
Megace pre	PRKAB1	2.42476e-05	0.0692192	0.049	0.069	0.121189	FALSE
Megace pre	IL6R	2.45583e-05	0.212404	0.018	0.031	0.122742	FALSE
Megace pre	ATF4	2.49496e-05	0.214231	0.339	0.424	0.124698	FALSE
Megace pre	SLC12A2	2.57117e-05	1.00777	0.031	0.018	0.128507	FALSE
Megace pre	GJA1	2.57232e-05	0.28582	0.007	0.015	0.128564	FALSE
Megace pre	DHDDS	2.59625e-05	0.922127	0.078	0.058	0.12976	FALSE
Megace pre	XPA	2.59795e-05	0.220429	0.082	0.109	0.129845	FALSE
Megace pre	HGS	2.60372e-05	0.133359	0.054	0.075	0.130134	FALSE
Megace pre	JAK2	2.66656e-05	0.0298096	0.016	0.028	0.133275	FALSE
Megace pre	SBNO1	2.73005e-05	0.234516	0.085	0.112	0.136448	FALSE
Megace pre	RHBDD2	2.87331e-05	0.241533	0.227	0.283	0.143608	FALSE
Megace pre	MRM3	2.91993e-05	0.0611656	0.013	0.024	0.145938	FALSE
Megace pre	SNHG15	3.09518e-05	0.835766	0.352	0.366	0.154697	FALSE
Megace pre	CPEB2	3.18094e-05	1.02735	0.112	0.091	0.158983	FALSE
Megace pre	SNX33	3.18315e-05	1.12482	0.091	0.071	0.159094	FALSE
Megace pre	CUL2	3.27519e-05	0.121795	0.045	0.064	0.163694	FALSE
Megace pre	P4HTM	3.69e-05	0.719952	0.131	0.108	0.184426	FALSE
Megace pre	CDKN2AIP	3.7295e-05	0.222241	0.033	0.05	0.186401	FALSE
Megace pre	EPCAM	3.79178e-05	0.0947919	0.187	0.232	0.189513	FALSE
Megace pre	EPOR	3.83044e-05	1.35381	0.017	0.008	0.191445	FALSE
Megace pre	VAMP3	3.89644e-05	0.86307	0.176	0.156	0.194744	FALSE
Megace pre	METTL3	3.93834e-05	0.666635	0.097	0.128	0.196838	FALSE
Megace pre	OGT	4.0076e-05	0.266895	0.211	0.263	0.2003	FALSE
Megace pre	ERCC6	4.04681e-05	0.239098	0.04	0.058	0.20226	FALSE
Megace pre	ATG2A	4.05021e-05	0.0124738	0.018	0.03	0.20243	FALSE
Megace pre	ASPN	4.06465e-05	1.70261	0.034	0.021	0.203151	FALSE
Megace pre	MAP1LC3A	4.1047e-05	0.961481	0.111	0.09	0.205153	FALSE
Megace pre	MAGI3	4.13011e-05	1.01035	0.127	0.106	0.206423	FALSE
Megace pre	ESR1	4.16182e-05	0.415359	0.322	0.399	0.208008	FALSE
Megace pre	AXIN1	4.51078e-05	0.339511	0.069	0.093	0.225449	FALSE
Megace pre	TOMM40	4.77896e-05	0.477869	0.024	0.037	0.238852	FALSE
Megace pre	MSH2	4.80193e-05	0.283601	0.076	0.101	0.240001	FALSE
Megace pre	ULK1	4.83506e-05	0.254107	0.103	0.133	0.241656	FALSE
Megace pre	POLR2A	4.87205e-05	0.22893	0.11	0.141	0.243505	FALSE
Megace pre	NR2C2	5.06429e-05	0.194137	0.033	0.049	0.253113	FALSE
Megace pre	STK4	5.06846e-05	0.101182	0.024	0.038	0.253322	FALSE
Megace pre	INHBA	5.29362e-05	0.408941	0.012	0.021	0.264575	FALSE
Megace pre	VCL	5.42294e-05	0.930315	0.096	0.076	0.271039	FALSE
Megace pre	SLMAP	5.49007e-05	0.377349	0.155	0.196	0.274394	FALSE
Megace pre	TNFRSF14	5.62291e-05	0.746491	0.133	0.112	0.281033	FALSE
Megace pre	FBXW7	5.82687e-05	0.0295025	0.017	0.029	0.291227	FALSE
Megace pre	BSDC1	5.96726e-05	0.845137	0.122	0.101	0.298244	FALSE
Megace pre	POLB	6.03769e-05	0.217791	0.098	0.127	0.301764	FALSE
Megace pre	TNFSF12	6.31324e-05	0.371614	0.029	0.044	0.315536	FALSE
Megace pre	CD4	6.77422e-05	0.699775	0.027	0.015	0.338576	FALSE
Megace pre	USP7	6.85251e-05	0.354691	0.179	0.225	0.342488	FALSE
Megace pre	SNAP23	7.09947e-05	0.263282	0.144	0.181	0.354832	FALSE
Megace pre	ATPAF1	7.10486e-05	1.04909	0.081	0.062	0.355101	FALSE
Megace pre	ZFYVE21	7.21896e-05	0.429658	0.119	0.152	0.360804	FALSE
Megace pre	METTL2A	7.28421e-05	0.110081	0.065	0.088	0.364065	FALSE
Megace pre	TMEM185A	7.38697e-05	1.24928	0.057	0.041	0.369201	FALSE
Megace pre	NREP	7.423e-05	1.2163	0.137	0.118	0.371002	FALSE
Megace pre	ACAP2	7.45798e-05	0.017332	0.041	0.058	0.37275	FALSE
Megace pre	TANGO2	8.18197e-05	0.304993	0.04	0.057	0.408935	FALSE
Megace pre	ZC3H12A	8.46802e-05	0.847197	0.062	0.045	0.423232	FALSE
Megace pre	TRRAP	8.60219e-05	0.415934	0.089	0.116	0.429937	FALSE
Megace pre	OBP2A	8.84335e-05	2.28477	0.01	0.003	0.441991	FALSE
Megace pre	ARL4D	8.94924e-05	0.379895	0.019	0.031	0.447283	FALSE
Megace pre	INO80D	8.97299e-05	1.01419	0.064	0.047	0.44847	FALSE
Megace pre	BMI1	8.9856e-05	0.50648	0.128	0.163	0.4491	FALSE
Megace pre	N4BP2	9.1822e-05	1.17405	0.043	0.028	0.458926	FALSE
Megace pre	SIAH1	9.27428e-05	0.317605	0.061	0.082	0.463528	FALSE
Megace pre	ADCY2	9.28995e-05	0.0994679	0.003	0.009	0.464312	FALSE
Megace pre	HDAC2	9.66171e-05	0.846915	0.138	0.118	0.482892	FALSE
Megace pre	TMEM39A	9.7114e-05	0.192206	0.053	0.073	0.485376	FALSE
Megace pre	FOXP3	9.81809e-05	1.54185	0.01	0.004	0.490708	FALSE
Megace pre	SLC25A17	9.92859e-05	0.357269	0.064	0.086	0.496231	FALSE
Megace pre	CCDC7	0.000100147	0.540449	0.05	0.069	0.500537	FALSE
Megace pre	UBA1	0.000102887	0.335121	0.16	0.2	0.514228	FALSE
Megace pre	FOXO3	0.000103111	1.01255	0.129	0.109	0.515351	FALSE
Megace pre	BIK	0.000108433	1.02604	0.103	0.084	0.541949	FALSE
Megace pre	NUMB	0.000108832	0.0912029	0.045	0.063	0.543941	FALSE
Megace pre	NMNAT1	0.000112274	1.00291	0.024	0.013	0.561143	FALSE
Megace pre	TESK2	0.000112363	0.9317	0.04	0.026	0.561588	FALSE
Megace pre	TTI1	0.000115046	0.103216	0.036	0.052	0.575001	FALSE
Megace pre	IPO11	0.000117245	0.255947	0.043	0.06	0.58599	FALSE
Megace pre	PAK1IP1	0.000119944	0.17828	0.039	0.055	0.599479	FALSE
Megace pre	SIK2	0.000128557	0.148514	0.012	0.021	0.642528	FALSE
Megace pre	ETV6	0.000130776	0.101327	0.079	0.103	0.653617	FALSE
Megace pre	NEK4	0.000131156	0.338141	0.055	0.075	0.655519	FALSE
Megace pre	KCNK15	0.000132208	1.51661	0.024	0.014	0.660773	FALSE
Megace pre	ATP7A	0.00014216	0.0859918	0.031	0.046	0.710514	FALSE
Megace pre	VHL	0.000145819	0.315955	0.102	0.131	0.728802	FALSE
Megace pre	ECHS1	0.000148464	0.275417	0.131	0.164	0.742025	FALSE
Megace pre	PIK3R2	0.000149437	0.133318	0.14	0.174	0.746884	FALSE
Megace pre	WDR74	0.000151624	0.28779	0.036	0.051	0.757819	FALSE
Megace pre	ADAM17	0.000153038	0.127931	0.037	0.052	0.764886	FALSE
Megace pre	CDK17	0.000156082	0.783379	0.08	0.062	0.780097	FALSE
Megace pre	CTNNB1	0.000156364	0.706617	0.327	0.334	0.781506	FALSE
Megace pre	ADAMTS2	0.000160729	0.382451	0.011	0.019	0.803322	FALSE
Megace pre	WASHC4	0.000167227	0.500474	0.085	0.11	0.835803	FALSE
Megace pre	ZNF232	0.000167367	0.532586	0.015	0.025	0.836498	FALSE
Megace pre	CRYBG3	0.000167433	1.20711	0.022	0.012	0.83683	FALSE
Megace pre	PHF6	0.000168596	0.0626771	0.048	0.066	0.842641	FALSE
Megace pre	CDK10	0.000169917	0.834335	0.07	0.053	0.849243	FALSE
Megace pre	CEACAM1	0.000171679	1.21573	0.025	0.014	0.858054	FALSE
Megace pre	GANC	0.000172244	0.133882	0.013	0.022	0.860874	FALSE
Megace pre	FAM126B	0.000184488	1.15024	0.05	0.035	0.92207	FALSE
Megace pre	RNF38	0.000184681	0.219276	0.06	0.079	0.923035	FALSE
Megace pre	DAZAP2	0.000186951	0.265309	0.252	0.309	0.934382	FALSE
Megace pre	ZC3HAV1L	0.00019977	0.305263	0.018	0.029	0.998451	FALSE
Megace pre	MAP4K4	0.000200663	0.146607	0.032	0.046	1	FALSE
Megace pre	SLC12A6	0.000213911	1.46103	0.011	0.004	1	FALSE
Megace pre	ATP10D	0.000215693	1.11402	0.021	0.011	1	FALSE
Megace pre	MYNN	0.00021768	0.0677953	0.031	0.045	1	FALSE
Megace pre	FBP1	0.000220429	0.128164	0.049	0.067	1	FALSE
Megace pre	HDAC6	0.00022154	0.441424	0.099	0.126	1	FALSE
Megace pre	ZFHX3	0.000227689	0.718839	0.044	0.03	1	FALSE
Megace pre	RANGAP1	0.000233721	0.319327	0.132	0.165	1	FALSE
Megace pre	PEPD	0.000240422	0.168578	0.053	0.071	1	FALSE
Megace pre	EIF4E	0.000245102	0.983441	0.158	0.142	1	FALSE
Megace pre	GATA2	0.000249896	0.0535085	0.072	0.093	1	FALSE
Megace pre	RBM15	0.000252164	0.307988	0.087	0.111	1	FALSE
Megace pre	JPT2	0.000253472	0.301609	0.232	0.287	1	FALSE
Megace pre	CRYZ	0.00026425	0.772047	0.07	0.053	1	FALSE
Megace pre	MYOD1	0.000264806	0.131108	0.001	0.004	1	FALSE
Megace pre	CXCL12	0.000266853	0.394249	0.017	0.027	1	FALSE
Megace pre	ATXN3	0.000268508	0.323453	0.065	0.086	1	FALSE
Megace pre	EIF4EBP1	0.00027746	0.551515	0.204	0.189	1	FALSE
Megace pre	GAS2L1	0.000285855	0.0444879	0.033	0.047	1	FALSE
Megace pre	KDM1A	0.000301763	0.165367	0.114	0.142	1	FALSE
Megace pre	IQGAP1	0.000308895	0.299795	0.153	0.19	1	FALSE
Megace pre	TJP1	0.000316391	0.893717	0.062	0.046	1	FALSE
Megace pre	IGF1R	0.000324909	0.739263	0.028	0.017	1	FALSE
Megace pre	ZBTB25	0.000325428	0.115466	0.022	0.034	1	FALSE
Megace pre	ACE	0.000330878	0.345271	0.048	0.066	1	FALSE
Megace pre	DDB1	0.000336664	0.765448	0.163	0.146	1	FALSE
Megace pre	NFE2L3	0.000340387	0.458155	0.007	0.014	1	FALSE
Megace pre	NOM1	0.000344303	0.525088	0.035	0.049	1	FALSE
Megace pre	SCAPER	0.000344304	0.212568	0.029	0.042	1	FALSE
Megace pre	PRKAR1A	0.000353466	0.252511	0.336	0.413	1	FALSE
Megace pre	CNST	0.000354892	0.250429	0.039	0.054	1	FALSE
Megace pre	NUP153	0.000361336	0.344291	0.083	0.106	1	FALSE
Megace pre	SART3	0.000361686	0.258247	0.075	0.096	1	FALSE
Megace pre	ADAMTS4	0.000365572	1.04576	0.018	0.009	1	FALSE
Megace pre	GSDMB	0.000366119	0.434904	0.048	0.065	1	FALSE
Megace pre	ZYX	0.000373149	0.656276	0.13	0.164	1	FALSE
Megace pre	TMEM14C	0.000375833	0.287195	0.285	0.352	1	FALSE
Megace pre	SLC16A1	0.000376123	1.63519	0.013	0.006	1	FALSE
Megace pre	ZNF165	0.000381089	0.0961466	0.034	0.048	1	FALSE
Megace pre	IGSF3	0.000391602	0.320169	0.083	0.106	1	FALSE
Megace pre	POLR2C	0.000394886	0.685389	0.202	0.186	1	FALSE
Megace pre	CBLB	0.000401671	0.262422	0.02	0.031	1	FALSE
Megace pre	LGMN	0.000402529	0.331039	0.03	0.044	1	FALSE
Megace pre	MYEF2	0.000404719	0.149847	0.105	0.131	1	FALSE
Megace pre	POMT1	0.000406074	0.218218	0.023	0.035	1	FALSE
Megace pre	PRDM15	0.000407343	0.165767	0.028	0.041	1	FALSE
Megace pre	HPRT1	0.00042246	0.185498	0.059	0.077	1	FALSE
Megace pre	TFEB	0.0004254	0.118456	0.015	0.025	1	FALSE
Megace pre	TRIM55	0.000427414	0.283318	0.012	0.02	1	FALSE
Megace pre	PREPL	0.000429344	0.991768	0.08	0.064	1	FALSE
Megace pre	ZC4H2	0.000442112	1.13667	0.01	0.004	1	FALSE
Megace pre	GABRA2	0.000444185	0.546776	0.01	0.004	1	FALSE
Megace pre	ESRRA	0.000444763	0.158826	0.043	0.058	1	FALSE
Megace pre	DHX30	0.000458706	0.44513	0.105	0.132	1	FALSE
Megace pre	STXBP5	0.000459203	0.263558	0.035	0.049	1	FALSE
Megace pre	ZMYND10	0.000461385	1.41823	0.015	0.007	1	FALSE
Megace pre	NBL1	0.000463784	0.745962	0.118	0.1	1	FALSE
Megace pre	SNX29	0.000466695	0.155169	0.042	0.058	1	FALSE
Megace pre	RAF1	0.000476235	0.284001	0.147	0.181	1	FALSE
Megace pre	NOMO3	0.00047808	0.0310299	0.032	0.045	1	FALSE
Megace pre	PRKAA2	0.000480555	1.35453	0.011	0.004	1	FALSE
Megace pre	HCFC1	0.000500488	0.345658	0.085	0.109	1	FALSE
Megace pre	CLCN3	0.00050755	0.739418	0.174	0.158	1	FALSE
Megace pre	CYTOR	0.000514307	0.868999	0.067	0.051	1	FALSE
Megace pre	PDZD7	0.000519381	1.29769	0.014	0.006	1	FALSE
Megace pre	SCFD2	0.000532637	0.191521	0.046	0.062	1	FALSE
Megace pre	CRNDE	0.000533968	0.892155	0.241	0.236	1	FALSE
Megace pre	KLHL24	0.000556196	0.175536	0.03	0.043	1	FALSE
Megace pre	GAS6	0.000582182	0.149676	0.055	0.072	1	FALSE
Megace pre	RBMX	0.00059163	0.321877	0.2	0.245	1	FALSE
Megace pre	CCL28	0.000596834	1.4805	0.034	0.023	1	FALSE
Megace pre	CABYR	0.000597325	0.114943	0.016	0.025	1	FALSE
Megace pre	LANCL2	0.000606227	1.05129	0.033	0.022	1	FALSE
Megace pre	PXN	0.000610494	0.311317	0.11	0.137	1	FALSE
Megace pre	CDC42BPG	0.000619784	0.811234	0.088	0.072	1	FALSE
Megace pre	DEPTOR	0.000622134	1.28563	0.055	0.041	1	FALSE
Megace pre	MAPK14	0.000645481	0.372265	0.073	0.094	1	FALSE
Megace pre	OXTR	0.000649681	1.82265	0.004	0.001	1	FALSE
Megace pre	FGFR2	0.000652615	0.649179	0.014	0.023	1	FALSE
Megace pre	GORAB	0.000660302	0.131919	0.031	0.044	1	FALSE
Megace pre	ZNF827	0.000680576	0.959595	0.08	0.065	1	FALSE
Megace pre	PSEN1	0.000690697	0.394565	0.027	0.039	1	FALSE
Megace pre	TMBIM4	0.000691199	0.249326	0.23	0.28	1	FALSE
Megace pre	CCR6	0.000712017	0.899108	0.01	0.004	1	FALSE
Megace pre	RBM19	0.00071242	0.282713	0.065	0.084	1	FALSE
Megace pre	KCNIP2	0.000715981	1.43507	0.032	0.021	1	FALSE
Megace pre	ATG10	0.000736167	0.329359	0.016	0.025	1	FALSE
Megace pre	CISD2	0.000749526	0.364973	0.062	0.081	1	FALSE
Megace pre	SMARCC1	0.000761508	0.435488	0.196	0.24	1	FALSE
Megace pre	KIAA2013	0.000770568	0.766946	0.062	0.048	1	FALSE
Megace pre	FOXO1	0.000776156	1.17326	0.011	0.005	1	FALSE
Megace pre	FRA10AC1	0.000790122	0.333731	0.052	0.069	1	FALSE
Megace pre	SLC29A3	0.000790725	0.329939	0.017	0.027	1	FALSE
Megace pre	NUP107	0.000794912	0.327954	0.037	0.051	1	FALSE
Megace pre	CFDP1	0.000795138	0.807949	0.088	0.071	1	FALSE
Megace pre	KCNJ12	0.000795684	0.895305	0.007	0.002	1	FALSE
Megace pre	CLPX	0.000800511	0.408216	0.093	0.117	1	FALSE
Megace pre	TPCN1	0.000807472	0.328713	0.148	0.182	1	FALSE
Megace pre	PWWP3A	0.000809703	0.0388894	0.011	0.018	1	FALSE
Megace pre	TSPAN8	0.000810492	1.00778	0.006	0.001	1	FALSE
Megace pre	PTPN6	0.000817139	0.0791106	0.055	0.072	1	FALSE
Megace pre	RMND1	0.000819592	0.40279	0.052	0.068	1	FALSE
Megace pre	MYH10	0.000822094	0.117647	0.022	0.033	1	FALSE
Megace pre	SORL1	0.000831825	0.0939308	0.031	0.044	1	FALSE
Megace pre	APH1B	0.000842242	0.858472	0.073	0.057	1	FALSE
Megace pre	LIPA	0.000845773	0.542397	0.09	0.113	1	FALSE
Megace pre	PDE10A	0.000855196	1.6932	0.004	0	1	FALSE
Megace pre	NTMT1	0.000869294	0.215325	0.033	0.046	1	FALSE
Megace pre	GBE1	0.000897876	0.335098	0.047	0.062	1	FALSE
Megace pre	FBXO33	0.000912373	0.464473	0.021	0.032	1	FALSE
Megace pre	EFHC2	0.00091315	0.249668	0.006	0.011	1	FALSE
Megace pre	RAB6C	0.00092069	0.310178	0.021	0.031	1	FALSE
Megace pre	ADRA2A	0.000921605	1.64346	0.009	0.004	1	FALSE
Megace pre	SIRT1	0.000925049	1.01227	0.053	0.04	1	FALSE
Megace pre	MED12L	0.000939548	1.1736	0.009	0.004	1	FALSE
Megace pre	FOXI1	0.000942136	1.13596	0.04	0.028	1	FALSE
Megace pre	BCL10	0.000948556	0.229096	0.031	0.044	1	FALSE
Megace pre	GNA11	0.000981904	0.88894	0.079	0.063	1	FALSE
Megace pre	TASOR	0.000985159	0.848803	0.132	0.116	1	FALSE
Megace pre	OLFM1	0.000996259	1.46358	0.006	0.001	1	FALSE
Megace pre	MFGE8	0.00101513	0.0025823	0.008	0.014	1	FALSE
Megace pre	GREB1L	0.00102177	1.79152	0.011	0.005	1	FALSE
Megace pre	BCAS3	0.00104059	0.812182	0.066	0.051	1	FALSE
Megace pre	MAEA	0.00105492	0.789943	0.149	0.133	1	FALSE
Megace pre	RIMS4	0.00106929	1.37888	0.007	0.002	1	FALSE
Megace pre	ESF1	0.00108087	0.371626	0.04	0.054	1	FALSE
Megace pre	ABCC2	0.0010887	1.19737	0.024	0.015	1	FALSE
Megace pre	AFF1	0.00112903	0.923106	0.108	0.092	1	FALSE
Megace pre	PIGF	0.001159	0.241262	0.038	0.051	1	FALSE
Megace pre	DDX20	0.00116373	0.0200203	0.017	0.026	1	FALSE
Megace pre	PSMD10	0.0011728	0.281253	0.103	0.128	1	FALSE
Megace pre	HMGCR	0.00119459	0.242671	0.059	0.076	1	FALSE
Megace pre	WFS1	0.00123373	0.805394	0.076	0.061	1	FALSE
Megace pre	GYS1	0.00125874	0.0602009	0.073	0.092	1	FALSE
Megace pre	CSRP3	0.00127097	0.804406	0.002	0.006	1	FALSE
Megace pre	LTBP2	0.00131776	0.385367	0.014	0.022	1	FALSE
Megace pre	NUDT16L1	0.00132051	0.800139	0.072	0.058	1	FALSE
Megace pre	ELN	0.00136677	0.491195	0.019	0.028	1	FALSE
Megace pre	CLIC3	0.00136999	1.00295	0.013	0.006	1	FALSE
Megace pre	POLR2B	0.00138675	0.707207	0.207	0.196	1	FALSE
Megace pre	STH	0.00139664	1.48992	0.012	0.005	1	FALSE
Megace pre	CST2	0.00141685	2.26626	0.006	0.002	1	FALSE
Megace pre	NEK11	0.00143576	0.901339	0.05	0.038	1	FALSE
Megace pre	SP110	0.00144883	0.594325	0.069	0.055	1	FALSE
Megace pre	LCAT	0.00145914	0.140889	0.009	0.015	1	FALSE
Megace pre	APLF	0.00146225	1.57928	0.014	0.008	1	FALSE
Megace pre	CDR2L	0.00146803	0.22614	0.095	0.118	1	FALSE
Megace pre	CPEB3	0.00151896	0.966755	0.035	0.025	1	FALSE
Megace pre	RPA2	0.00153138	0.335091	0.098	0.121	1	FALSE
Megace pre	ZNF142	0.00157557	0.168486	0.035	0.048	1	FALSE
Megace pre	NUP214	0.00160987	0.0233798	0.019	0.028	1	FALSE
Megace pre	GIGYF1	0.00161523	0.474216	0.084	0.106	1	FALSE
Megace pre	BEX2	0.00164859	0.277323	0.047	0.061	1	FALSE
Megace pre	TLR5	0.00165647	0.525052	0.043	0.057	1	FALSE
Megace pre	SORT1	0.00165855	0.233907	0.098	0.12	1	FALSE
Megace pre	GMEB2	0.00169101	0.318883	0.029	0.041	1	FALSE
Megace pre	KMT2A	0.0017093	0.310906	0.098	0.121	1	FALSE
Megace pre	SRCIN1	0.00173654	0.508351	0.069	0.088	1	FALSE
Megace pre	TDO2	0.00176643	1.57029	0.006	0.002	1	FALSE
Megace pre	MTA2	0.0018405	0.162534	0.057	0.073	1	FALSE
Megace pre	MAPK8IP1	0.00187095	0.130523	0.033	0.046	1	FALSE
Megace pre	DHX29	0.00187218	0.14976	0.056	0.072	1	FALSE
Megace pre	TSSC4	0.00190106	0.152098	0.032	0.044	1	FALSE
Megace pre	NCOA1	0.0019078	0.911582	0.082	0.068	1	FALSE
Megace pre	IDUA	0.00192637	0.254015	0.116	0.141	1	FALSE
Megace pre	RBBP8	0.0019339	0.0798017	0.044	0.058	1	FALSE
Megace pre	CLIC4	0.00194337	0.271947	0.182	0.219	1	FALSE
Megace pre	STAR	0.00195725	1.33222	0.008	0.003	1	FALSE
Megace pre	PDGFB	0.00197848	1.12758	0.055	0.043	1	FALSE
Megace pre	AIFM1	0.00199589	0.393305	0.111	0.136	1	FALSE
Megace pre	HPCAL1	0.00201566	0.300613	0.093	0.116	1	FALSE
Megace pre	CYP2D6	0.00201702	0.0692639	0.01	0.017	1	FALSE
Megace pre	SURF6	0.00201743	0.242353	0.042	0.056	1	FALSE
Megace pre	SIMC1	0.00202182	1.75736	0.004	0.001	1	FALSE
Megace pre	RTN1	0.00203814	1.41422	0.007	0.002	1	FALSE
Megace pre	DMD	0.00207956	0.322944	0.002	0.006	1	FALSE
Megace pre	TMEM164	0.00212598	0.643404	0.073	0.059	1	FALSE
Megace pre	HIPK2	0.00216705	0.467702	0.119	0.145	1	FALSE
Megace pre	TSPAN31	0.0021961	0.187992	0.018	0.027	1	FALSE
Megace pre	FHOD1	0.00221024	0.878082	0.059	0.046	1	FALSE
Megace pre	TNFRSF11B	0.00222575	1.63922	0.011	0.005	1	FALSE
Megace pre	DDX31	0.00225552	0.594307	0.03	0.042	1	FALSE
Megace pre	FAP	0.00226158	0.357949	0.011	0.018	1	FALSE
Megace pre	GXYLT2	0.00228437	0.360259	0.049	0.063	1	FALSE
Megace pre	DOT1L	0.00229954	0.248864	0.05	0.065	1	FALSE
Megace pre	STXBP4	0.00230388	0.110347	0.033	0.045	1	FALSE
Megace pre	GTF3C1	0.00236312	0.222195	0.085	0.105	1	FALSE
Megace pre	TEDC1	0.00238439	0.111775	0.018	0.026	1	FALSE
Megace pre	TEC	0.00238932	0.95681	0.023	0.015	1	FALSE
Megace pre	DYNC1H1	0.00244799	0.816752	0.156	0.143	1	FALSE
Megace pre	PCCB	0.00249358	0.866462	0.106	0.092	1	FALSE
Megace pre	SHLD2	0.00251432	0.561336	0.15	0.184	1	FALSE
Megace pre	CUL4A	0.00253786	0.76364	0.117	0.102	1	FALSE
Megace pre	IKBKE	0.00258682	0.170037	0.036	0.048	1	FALSE
Megace pre	METTL16	0.00259321	0.318227	0.037	0.049	1	FALSE
Megace pre	RASSF3	0.00260299	0.623214	0.053	0.041	1	FALSE
Megace pre	GSK3B	0.00265533	0.192394	0.078	0.097	1	FALSE
Megace pre	TSPAN9	0.00270471	0.771522	0.185	0.175	1	FALSE
Megace pre	ACYP2	0.00271402	0.850702	0.041	0.03	1	FALSE
Megace pre	MYH2	0.00272817	4.26431	0.005	0.002	1	FALSE
Megace pre	CYP20A1	0.00273089	1.17161	0.032	0.023	1	FALSE
Megace pre	CEP44	0.00273899	0.245855	0.038	0.051	1	FALSE
Megace pre	NCBP1	0.00275178	0.330031	0.056	0.072	1	FALSE
Megace pre	SH3RF2	0.00277541	0.185755	0.024	0.034	1	FALSE
Megace pre	PTEN	0.00277919	0.379661	0.146	0.176	1	FALSE
Megace pre	ZFYVE1	0.00294896	0.355178	0.029	0.04	1	FALSE
Megace pre	PRKCZ	0.00303423	0.880153	0.047	0.036	1	FALSE
Megace pre	ATXN2	0.00304097	0.396303	0.109	0.133	1	FALSE
Megace pre	RSRC1	0.00309135	0.228717	0.069	0.087	1	FALSE
Megace pre	FKBP15	0.00311199	0.317426	0.039	0.051	1	FALSE
Megace pre	ZNF106	0.00317355	0.183718	0.083	0.102	1	FALSE
Megace pre	AKT1	0.00318929	0.33468	0.334	0.411	1	FALSE
Megace pre	SPATS2	0.00327944	0.110019	0.054	0.069	1	FALSE
Megace pre	NKAPD1	0.00331639	0.345523	0.059	0.075	1	FALSE
Megace pre	MMACHC	0.00334271	1.16901	0.03	0.021	1	FALSE
Megace pre	AAR2	0.00335493	0.343585	0.051	0.065	1	FALSE
Megace pre	NCOR2	0.00342606	0.240378	0.184	0.218	1	FALSE
Megace pre	FNDC3A	0.0034785	0.740868	0.065	0.052	1	FALSE
Megace pre	MAML2	0.00350842	0.108693	0.005	0.009	1	FALSE
Megace pre	PDGFA	0.0035558	0.103112	0.028	0.038	1	FALSE
Megace pre	PDHB	0.00356303	0.299806	0.101	0.122	1	FALSE
Megace pre	UBE2L3	0.00356695	0.276762	0.08	0.098	1	FALSE
Megace pre	ZNF449	0.00363672	0.378626	0.021	0.031	1	FALSE
Megace pre	RARB	0.00368249	1.46174	0.007	0.003	1	FALSE
Megace pre	LAMP2	0.00370584	0.666398	0.221	0.214	1	FALSE
Megace pre	USP27X	0.00372491	0.295666	0.008	0.013	1	FALSE
Megace pre	BAK1	0.00372609	0.404326	0.066	0.083	1	FALSE
Megace pre	MAP7	0.00380894	0.694475	0.125	0.111	1	FALSE
Megace pre	TCP1	0.00384698	0.174171	0.206	0.242	1	FALSE
Megace pre	SNHG11	0.00384838	0.458345	0.006	0.011	1	FALSE
Megace pre	CFAP20	0.00385285	0.100815	0.031	0.041	1	FALSE
Megace pre	CDH11	0.00385607	0.485469	0.012	0.018	1	FALSE
Megace pre	PROCR	0.0038638	0.688401	0.011	0.006	1	FALSE
Megace pre	TRIM66	0.00391374	0.21097	0.026	0.036	1	FALSE
Megace pre	RIPOR1	0.00392661	0.140191	0.033	0.044	1	FALSE
Megace pre	BRAF	0.00395855	0.256128	0.098	0.119	1	FALSE
Megace pre	SPATS2L	0.00415842	0.267228	0.052	0.067	1	FALSE
Megace pre	YJEFN3	0.00425298	0.217885	0.018	0.026	1	FALSE
Megace pre	AGAP3	0.00427589	0.347751	0.052	0.066	1	FALSE
Megace pre	INHA	0.0045414	0.0761439	0.014	0.021	1	FALSE
Megace pre	ALPK1	0.00456849	0.239797	0.047	0.06	1	FALSE
Megace pre	POMGNT1	0.00458406	0.693186	0.117	0.103	1	FALSE
Megace pre	LONRF3	0.00468048	0.520027	0.003	0.007	1	FALSE
Megace pre	GPR137	0.0048028	0.926857	0.032	0.023	1	FALSE
Megace pre	RAB5A	0.00482103	0.283202	0.145	0.172	1	FALSE
Megace pre	STIM2	0.00483007	1.25023	0.032	0.023	1	FALSE
Megace pre	TOM1L2	0.00485748	0.470949	0.073	0.091	1	FALSE
Megace pre	POU2F3	0.00486286	1.42209	0.01	0.005	1	FALSE
Megace pre	PTCH1	0.00489143	1.33197	0.006	0.002	1	FALSE
Megace pre	ZBTB1	0.00496321	0.419109	0.061	0.077	1	FALSE
Megace pre	HBS1L	0.00497567	0.786803	0.064	0.052	1	FALSE
Megace pre	VDAC2	0.00498472	0.304687	0.171	0.203	1	FALSE
Megace pre	ERCC5	0.00505201	0.895348	0.061	0.049	1	FALSE
Megace pre	ADA	0.00518431	0.0674053	0.007	0.012	1	FALSE
Megace pre	SLC17A5	0.00525079	0.25129	0.064	0.08	1	FALSE
Megace pre	CCDC14	0.00526516	0.333407	0.087	0.106	1	FALSE
Megace pre	AP5B1	0.00534402	0.522136	0.056	0.071	1	FALSE
Megace pre	TTC9C	0.00538079	0.237667	0.063	0.079	1	FALSE
Megace pre	NFATC3	0.00540899	0.149628	0.054	0.068	1	FALSE
Megace pre	SULT1A1	0.00547132	0.594603	0.059	0.074	1	FALSE
Megace pre	TENT5B	0.00549473	1.37049	0.048	0.038	1	FALSE
Megace pre	NAIF1	0.00554194	0.0134604	0.011	0.017	1	FALSE
Megace pre	SUMO1	0.00558563	0.643949	0.239	0.235	1	FALSE
Megace pre	RABL2B	0.0056137	0.281322	0.015	0.023	1	FALSE
Megace pre	SMARCA4	0.0056655	0.36405	0.17	0.203	1	FALSE
Megace pre	DNAJB4	0.00584346	0.930732	0.024	0.016	1	FALSE
Megace pre	DHRS2	0.00601663	1.73702	0.14	0.136	1	FALSE
Megace pre	DNAJC10	0.0060709	0.577787	0.28	0.289	1	FALSE
Megace pre	MYLK	0.00616879	1.06011	0.035	0.026	1	FALSE
Megace pre	KISS1R	0.00623688	0.913634	0.005	0.002	1	FALSE
Megace pre	SHFL	0.00632083	0.0876824	0.024	0.033	1	FALSE
Megace pre	SP1	0.00644208	0.319758	0.077	0.094	1	FALSE
Megace pre	SMAD3	0.00651599	0.924989	0.07	0.058	1	FALSE
Megace pre	SLC3A2	0.00656807	0.309647	0.094	0.113	1	FALSE
Megace pre	HOXC13	0.00661652	0.838042	0.042	0.032	1	FALSE
Megace pre	CNTN6	0.00667834	1.40934	0.004	0.001	1	FALSE
Megace pre	SYNCRIP	0.00677578	0.290635	0.233	0.277	1	FALSE
Megace pre	PHLPP1	0.00678379	0.238027	0.019	0.027	1	FALSE
Megace pre	SDAD1	0.00679409	0.882532	0.035	0.026	1	FALSE
Megace pre	TDRD3	0.00681918	0.818454	0.086	0.073	1	FALSE
Megace pre	FAF1	0.00686904	0.209675	0.086	0.104	1	FALSE
Megace pre	CPLX3	0.00689002	0.894153	0.008	0.004	1	FALSE
Megace pre	BLVRA	0.00696236	0.576327	0.039	0.051	1	FALSE
Megace pre	TNFRSF11A	0.00697433	0.906611	0.033	0.024	1	FALSE
Megace pre	MPLKIP	0.00731072	0.307861	0.015	0.022	1	FALSE
Megace pre	PNPT1	0.00733523	0.215111	0.04	0.051	1	FALSE
Megace pre	PPP1R1B	0.00734084	0.674032	0.022	0.015	1	FALSE
Megace pre	EDNRA	0.00735132	0.835137	0.007	0.012	1	FALSE
Megace pre	DCTN1	0.00751387	0.306579	0.098	0.118	1	FALSE
Megace pre	HCAR2	0.00759677	1.05341	0.02	0.013	1	FALSE
Megace pre	TARDBP	0.00776336	0.318534	0.218	0.259	1	FALSE
Megace pre	LMO1	0.00782058	1.30337	0.008	0.004	1	FALSE
Megace pre	TUBA4A	0.00803322	0.648002	0.051	0.04	1	FALSE
Megace pre	SLC22A1	0.00804677	0.947667	0.004	0.001	1	FALSE
Megace pre	COLQ	0.00809482	0.802864	0.01	0.005	1	FALSE
Megace pre	CBX5	0.00823571	0.351402	0.158	0.188	1	FALSE
Megace pre	UNC5A	0.00832259	0.237167	0.04	0.052	1	FALSE
Megace pre	PACC1	0.00834464	0.0836585	0.029	0.038	1	FALSE
Megace pre	MOB2	0.00855954	0.878595	0.054	0.044	1	FALSE
Megace pre	P4HB	0.00881939	0.216164	0.466	0.582	1	FALSE
Megace pre	STK40	0.00882111	0.7037	0.082	0.069	1	FALSE
Megace pre	FZD4	0.00885522	0.377478	0.008	0.013	1	FALSE
Megace pre	SEMA3F	0.00888696	0.736621	0.123	0.111	1	FALSE
Megace pre	H3F3B	0.00888917	0.261777	0.646	0.742	1	FALSE
Megace pre	BTBD9	0.00891457	0.163531	0.029	0.039	1	FALSE
Megace pre	VDR	0.0089344	0.774683	0.051	0.041	1	FALSE
Megace pre	WDR77	0.00901559	0.437691	0.062	0.076	1	FALSE
Megace pre	DDR1	0.00936041	0.312402	0.374	0.455	1	FALSE
Megace pre	CLSTN3	0.00941046	0.186709	0.062	0.075	1	FALSE
Megace pre	PRRC2A	0.00948161	0.34428	0.277	0.333	1	FALSE
Megace pre	RALGPS1	0.0096155	0.454057	0.031	0.04	1	FALSE
Megace pre	DPP8	0.0097268	0.224107	0.06	0.074	1	FALSE
Megace pre	LATS1	0.00973043	0.765129	0.097	0.085	1	FALSE
Megace pre	RAD54L2	0.00980867	0.402218	0.06	0.074	1	FALSE
Megace pre	VWA8	0.00988146	0.881188	0.113	0.102	1	FALSE
Megace pre	SPA17	0.00989774	0.858151	0.008	0.004	1	FALSE
Megace pre	NXF1	0.0099526	0.454108	0.097	0.117	1	FALSE
Megace pre	FLYWCH1	0.0100774	0.231888	0.013	0.019	1	FALSE
Megace pre	SNX1	0.010095	0.317634	0.174	0.205	1	FALSE
Megace pre	COL18A1	0.0103175	0.428476	0.15	0.18	1	FALSE
Megace pre	CASP9	0.0103517	0.796387	0.037	0.028	1	FALSE
Megace pre	TET1	0.0104847	0.95436	0.03	0.022	1	FALSE
Megace pre	IFNGR2	0.0105345	0.172875	0.073	0.089	1	FALSE
Megace pre	RNF39	0.0107688	0.280616	0.027	0.036	1	FALSE
Megace pre	PLEKHB2	0.010823	0.0498053	0.048	0.059	1	FALSE
Megace pre	CUX2	0.0109041	1.92165	0.006	0.003	1	FALSE
Megace pre	ADAMTS12	0.0110534	1.37652	0.025	0.018	1	FALSE
Megace pre	ZEB2	0.0111295	0.178757	0.004	0.008	1	FALSE
Megace pre	SS18	0.0113579	0.351152	0.137	0.163	1	FALSE
Megace pre	MSI2	0.0113727	0.396897	0.102	0.122	1	FALSE
Megace pre	IGF1	0.0114166	1.84702	0.005	0.002	1	FALSE
Megace pre	NRDE2	0.0114241	0.319521	0.018	0.025	1	FALSE
Megace pre	ABCB4	0.0115601	0.00956176	0.002	0.005	1	FALSE
Megace pre	PGAP1	0.0117215	0.637177	0.02	0.028	1	FALSE
Megace pre	SDC3	0.0117357	0.439762	0.095	0.114	1	FALSE
Megace pre	USP53	0.0117497	1.08674	0.072	0.062	1	FALSE
Megace pre	GNAI2	0.0118194	0.457021	0.19	0.181	1	FALSE
Megace pre	MTRF1	0.0118279	1.18383	0.027	0.019	1	FALSE
Megace pre	CTDSPL	0.0120462	0.993731	0.114	0.104	1	FALSE
Megace pre	ARX	0.012248	1.45399	0.007	0.003	1	FALSE
Megace pre	AXL	0.0124698	0.529664	0.009	0.014	1	FALSE
Megace pre	ZNF451	0.0126646	0.393137	0.112	0.133	1	FALSE
Megace pre	SATB1	0.0128013	1.09892	0.01	0.005	1	FALSE
Megace pre	GMDS	0.0131348	0.214832	0.025	0.033	1	FALSE
Megace pre	CACNA2D1	0.0132171	1.30626	0.008	0.004	1	FALSE
Megace pre	CSK	0.0133581	0.130212	0.086	0.102	1	FALSE
Megace pre	CFAP43	0.0133888	0.684818	0.014	0.009	1	FALSE
Megace pre	SLC25A4	0.0135332	0.944831	0.077	0.066	1	FALSE
Megace pre	SULF1	0.0136623	0.225457	0.028	0.037	1	FALSE
Megace pre	EGFR	0.0138208	0.0710209	0.01	0.015	1	FALSE
Megace pre	MPDZ	0.0139452	0.321307	0.021	0.029	1	FALSE
Megace pre	ADNP	0.0139692	0.314026	0.216	0.253	1	FALSE
Megace pre	HCAR3	0.0142041	1.55361	0.012	0.007	1	FALSE
Megace pre	RRP12	0.0143067	0.260037	0.034	0.043	1	FALSE
Megace pre	HTRA1	0.0144083	0.91239	0.034	0.044	1	FALSE
Megace pre	TIPARP	0.0146379	0.849287	0.037	0.028	1	FALSE
Megace pre	ATG16L1	0.0147909	0.825757	0.063	0.053	1	FALSE
Megace pre	AFAP1L2	0.0152089	1.30864	0.021	0.015	1	FALSE
Megace pre	RASD1	0.0152336	1.50153	0.016	0.01	1	FALSE
Megace pre	DDX58	0.0154561	0.0151965	0.017	0.024	1	FALSE
Megace pre	DDX1	0.0155439	0.428502	0.118	0.139	1	FALSE
Megace pre	EN2	0.0156826	1.03199	0.004	0.001	1	FALSE
Megace pre	TTC4	0.0156976	0.099412	0.03	0.039	1	FALSE
Megace pre	DNAH1	0.0159932	1.13116	0.032	0.025	1	FALSE
Megace pre	ZFAT	0.0160802	0.416753	0.028	0.036	1	FALSE
Megace pre	RHBDD1	0.016133	0.89074	0.044	0.035	1	FALSE
Megace pre	TP53BP1	0.0163437	0.428406	0.112	0.132	1	FALSE
Megace pre	TBC1D8B	0.0164381	0.227957	0.031	0.041	1	FALSE
Megace pre	DCLK1	0.0165361	1.15272	0.006	0.003	1	FALSE
Megace pre	BCL2L11	0.0166984	1.01524	0.07	0.06	1	FALSE
Megace pre	ANKK1	0.0167562	0.938541	0.005	0.002	1	FALSE
Megace pre	CCN2	0.016827	0.771947	0.021	0.028	1	FALSE
Megace pre	ZBTB33	0.0169933	0.416097	0.015	0.021	1	FALSE
Megace pre	ITGAV	0.0170108	0.248233	0.048	0.059	1	FALSE
Megace pre	DICER1	0.0177525	0.501525	0.068	0.082	1	FALSE
Megace pre	STAT5A	0.0179432	0.719258	0.032	0.042	1	FALSE
Megace pre	DDIT3	0.0179519	0.002899	0.011	0.016	1	FALSE
Megace pre	KIF1A	0.017976	0.65706	0.006	0.002	1	FALSE
Megace pre	MIPOL1	0.0184829	0.54059	0.026	0.035	1	FALSE
Megace pre	FABP3	0.0185876	0.251218	0.014	0.009	1	FALSE
Megace pre	SLC35E1	0.0188134	0.424986	0.155	0.182	1	FALSE
Megace pre	EDRF1	0.0192144	0.58444	0.028	0.036	1	FALSE
Megace pre	FLRT3	0.0198217	1.06418	0.016	0.01	1	FALSE
Megace pre	FRAS1	0.0198755	0.845417	0.006	0.003	1	FALSE
Megace pre	SNHG8	0.019993	0.32651	0.007	0.012	1	FALSE
Megace pre	GRAMD1A	0.0200014	0.213443	0.067	0.08	1	FALSE
Megace pre	IDO1	0.0200987	0.65759	0.003	0.001	1	FALSE
Megace pre	UBAP2	0.0203086	0.491804	0.042	0.053	1	FALSE
Megace pre	GPRASP2	0.0203598	0.1213	0.018	0.025	1	FALSE
Megace pre	GNL2	0.0203752	0.400435	0.081	0.096	1	FALSE
Megace pre	PDGFRB	0.0204061	0.289322	0.013	0.018	1	FALSE
Megace pre	CSF3R	0.0206039	0.234939	0.017	0.023	1	FALSE
Megace pre	TSPO	0.0208356	0.0597729	0.005	0.008	1	FALSE
Megace pre	VIPR1	0.0209995	0.405968	0.063	0.076	1	FALSE
Megace pre	NOTCH2NLA	0.0210544	0.387726	0.54	0.596	1	FALSE
Megace pre	TAFA5	0.0210957	0.358744	0.008	0.012	1	FALSE
Megace pre	SPECC1L	0.0216704	0.520486	0.111	0.132	1	FALSE
Megace pre	ZFX	0.0216761	0.442045	0.1	0.118	1	FALSE
Megace pre	CHRNB1	0.0222872	0.4394	0.014	0.02	1	FALSE
Megace pre	XIAP	0.0223126	0.422023	0.101	0.119	1	FALSE
Megace pre	TOP3B	0.0224543	0.317691	0.043	0.053	1	FALSE
Megace pre	PYGB	0.0224859	0.235131	0.127	0.147	1	FALSE
Megace pre	ENPP3	0.0224914	0.899551	0.009	0.005	1	FALSE
Megace pre	PRR13	0.0226343	0.31279	0.259	0.303	1	FALSE
Megace pre	LY75	0.0227546	0.347456	0.041	0.051	1	FALSE
Megace pre	OSGIN1	0.0230266	0.27313	0.046	0.057	1	FALSE
Megace pre	ELK3	0.0230467	0.0576032	0.02	0.026	1	FALSE
Megace pre	SENP6	0.0231388	0.704987	0.205	0.203	1	FALSE
Megace pre	ITGA5	0.0232311	0.0634766	0.004	0.008	1	FALSE
Megace pre	PDGFC	0.0233185	0.492723	0.027	0.035	1	FALSE
Megace pre	MNX1	0.023439	0.111334	0.018	0.025	1	FALSE
Megace pre	WRN	0.023661	0.455302	0.027	0.035	1	FALSE
Megace pre	CHFR	0.0238491	0.511569	0.086	0.102	1	FALSE
Megace pre	NEBL	0.0238561	0.55093	0.093	0.111	1	FALSE
Megace pre	NXT2	0.0238836	1.00853	0.066	0.056	1	FALSE
Megace pre	EGFL8	0.0239154	0.453152	0.018	0.024	1	FALSE
Megace pre	HDAC4	0.0244617	0.848894	0.019	0.014	1	FALSE
Megace pre	EPHA10	0.0245391	0.12881	0.027	0.035	1	FALSE
Megace pre	DDX39B	0.0245814	0.613155	0.342	0.371	1	FALSE
Megace pre	KLHL26	0.0247949	0.228684	0.024	0.032	1	FALSE
Megace pre	HOXC11	0.0249057	0.0766246	0.008	0.012	1	FALSE
Megace pre	NDRG2	0.0249744	0.651894	0.077	0.067	1	FALSE
Megace pre	GUCY1A2	0.0255817	0.252345	0.002	0.005	1	FALSE
Megace pre	RNF180	0.0259462	1.44996	0.008	0.005	1	FALSE
Megace pre	BAIAP2	0.0262376	0.316659	0.059	0.071	1	FALSE
Megace pre	LYAR	0.0263921	0.346894	0.012	0.017	1	FALSE
Megace pre	EGR2	0.0263991	0.604201	0.009	0.005	1	FALSE
Megace pre	TCEA3	0.0264488	0.259304	0.152	0.176	1	FALSE
Megace pre	GTPBP10	0.0266204	0.311683	0.06	0.072	1	FALSE
Megace pre	SIRT2	0.0269223	0.410367	0.046	0.056	1	FALSE
Megace pre	TCF7L2	0.0269754	0.970736	0.033	0.026	1	FALSE
Megace pre	ACVR1B	0.0273994	0.459181	0.095	0.111	1	FALSE
Megace pre	ATAD3A	0.0274892	0.383689	0.017	0.024	1	FALSE
Megace pre	PRR14L	0.0277416	0.286703	0.038	0.047	1	FALSE
Megace pre	SEZ6L2	0.0278937	0.134107	0.087	0.102	1	FALSE
Megace pre	CELSR2	0.0279506	0.368877	0.06	0.072	1	FALSE
Megace pre	LENG8	0.0280577	0.501693	0.383	0.414	1	FALSE
Megace pre	PHLDB2	0.0281492	0.584608	0.084	0.099	1	FALSE
Megace pre	ATR	0.0283817	0.353009	0.052	0.063	1	FALSE
Megace pre	KDM5B	0.0283915	0.478253	0.161	0.188	1	FALSE
Megace pre	TBX3	0.0286887	0.922142	0.183	0.18	1	FALSE
Megace pre	MED12	0.0290774	0.970583	0.057	0.048	1	FALSE
Megace pre	POLR2E	0.0292592	0.75782	0.077	0.068	1	FALSE
Megace pre	LRRC3B	0.0293238	0.828708	0.001	0	1	FALSE
Megace pre	LRP1	0.0293641	0.251753	0.016	0.022	1	FALSE
Megace pre	DIS3	0.0299059	0.156995	0.053	0.064	1	FALSE
Megace pre	CRHR2	0.0299743	0.114113	0.003	0.006	1	FALSE
Megace pre	SWT1	0.0300303	0.351783	0.036	0.045	1	FALSE
Megace pre	GPN2	0.0300328	0.751837	0.047	0.039	1	FALSE
Megace pre	STX7	0.0302906	0.216372	0.082	0.096	1	FALSE
Megace pre	IFIT1	0.0302994	0.0251706	0.008	0.012	1	FALSE
Megace pre	TBC1D30	0.0305188	0.180269	0.019	0.026	1	FALSE
Megace pre	TOP2B	0.0305834	0.63402	0.218	0.218	1	FALSE
Megace pre	DNAJB12	0.0313519	0.959072	0.094	0.085	1	FALSE
Megace pre	ANXA3	0.0315278	0.488666	0.074	0.088	1	FALSE
Megace pre	CTCF	0.0323083	0.485887	0.084	0.099	1	FALSE
Megace pre	SPRYD7	0.032593	0.693595	0.019	0.025	1	FALSE
Megace pre	SCAMP4	0.0330597	1.09956	0.045	0.037	1	FALSE
Megace pre	SSTR2	0.0335138	0.612455	0.014	0.019	1	FALSE
Megace pre	EMC1	0.0337076	0.707342	0.084	0.075	1	FALSE
Megace pre	LPIN1	0.0338164	0.204241	0.023	0.029	1	FALSE
Megace pre	CLEC4A	0.0339429	1.07993	0.014	0.009	1	FALSE
Megace pre	BAP1	0.0344026	0.349012	0.08	0.094	1	FALSE
Megace pre	SLC25A40	0.03453	0.376061	0.038	0.047	1	FALSE
Megace pre	HECTD4	0.0345472	0.794375	0.153	0.147	1	FALSE
Megace pre	AGO1	0.0349293	0.789134	0.048	0.04	1	FALSE
Megace pre	ZNF280C	0.0349752	0.792745	0.015	0.021	1	FALSE
Megace pre	RCOR1	0.0349974	0.223673	0.067	0.079	1	FALSE
Megace pre	POLH	0.0351425	0.35072	0.058	0.069	1	FALSE
Megace pre	LUC7L	0.0352932	0.459989	0.103	0.12	1	FALSE
Megace pre	PRRG2	0.0353013	0.241217	0.063	0.075	1	FALSE
Megace pre	SLC2A1	0.0353257	0.512707	0.097	0.113	1	FALSE
Megace pre	NOTCH2	0.0353947	0.401528	0.239	0.28	1	FALSE
Megace pre	ERRFI1	0.0368467	1.02978	0.075	0.066	1	FALSE
Megace pre	PHETA1	0.0370941	0.367048	0.036	0.045	1	FALSE
Megace pre	MAP3K7	0.0383549	0.726873	0.091	0.082	1	FALSE
Megace pre	AMH	0.0386256	0.674018	0.003	0.001	1	FALSE
Megace pre	DVL1	0.0387147	0.708976	0.092	0.083	1	FALSE
Megace pre	LIPF	0.0393127	1.0446	0.002	0.001	1	FALSE
Megace pre	TBP	0.0394978	0.260759	0.05	0.06	1	FALSE
Megace pre	SNRPD3	0.0402727	0.395693	0.172	0.2	1	FALSE
Megace pre	SESN3	0.0403646	1.22666	0.014	0.01	1	FALSE
Megace pre	DISP1	0.0404392	0.532795	0.021	0.027	1	FALSE
Megace pre	CYP27B1	0.040901	0.645111	0.008	0.005	1	FALSE
Megace pre	NFAT5	0.0415238	0.600879	0.057	0.049	1	FALSE
Megace pre	MAGI1	0.0415617	0.947842	0.036	0.029	1	FALSE
Megace pre	RRAD	0.042388	0.183446	0.001	0.003	1	FALSE
Megace pre	MCPH1	0.0430039	0.257514	0.028	0.035	1	FALSE
Megace pre	THAP11	0.0433152	0.361756	0.054	0.064	1	FALSE
Megace pre	TXNDC9	0.0436558	0.814712	0.098	0.09	1	FALSE
Megace pre	CLOCK	0.0438776	0.848948	0.091	0.083	1	FALSE
Megace pre	NFATC2	0.0439811	0.632862	0.01	0.006	1	FALSE
Megace pre	RREB1	0.044118	0.439421	0.127	0.146	1	FALSE
Megace pre	MAP3K7CL	0.0442443	0.788195	0.025	0.032	1	FALSE
Megace pre	GLYR1	0.0443869	0.416773	0.044	0.053	1	FALSE
Megace pre	CEP128	0.0453291	0.186288	0.012	0.017	1	FALSE
Megace pre	SINHCAF	0.0455429	0.0773596	0.052	0.061	1	FALSE
Megace pre	SHC4	0.0460929	0.256699	0	0.001	1	FALSE
Megace pre	MLXIP	0.0470127	0.198331	0.024	0.031	1	FALSE
Megace pre	VPS13A	0.0474704	0.299307	0.015	0.02	1	FALSE
Megace pre	SSX2IP	0.0476525	0.114218	0.038	0.046	1	FALSE
Megace pre	KCTD5	0.0478284	0.297784	0.065	0.076	1	FALSE
Megace pre	HTRA2	0.0479537	0.120638	0.015	0.021	1	FALSE
Megace pre	PNPLA2	0.0485132	0.335701	0.213	0.248	1	FALSE
Megace pre	HSPG2	0.0485567	0.401547	0.018	0.024	1	FALSE
Megace pre	SSRP1	0.0486084	0.328993	0.09	0.104	1	FALSE
Megace pre	RAB11FIP5	0.0490358	0.432181	0.037	0.03	1	FALSE
Megace pre	DCX	0.0495095	0.757381	0.002	0.001	1	FALSE
Megace pre	PTPRG	0.0496209	1.71184	0.017	0.012	1	FALSE
Megace pre	SELENOT	0.0497433	0.382109	0.18	0.208	1	FALSE
Megace pre	PIK3R1	0.0502281	0.419145	0.071	0.084	1	FALSE
Megace pre	CCDC51	0.0505246	0.177275	0.026	0.033	1	FALSE
Megace pre	STK16	0.0506611	0.559582	0.093	0.084	1	FALSE
Megace pre	ABCC8	0.0506961	1.50788	0.024	0.019	1	FALSE
Megace pre	MST1	0.0527086	0.334709	0.033	0.041	1	FALSE
Megace pre	MYOT	0.0528923	3.47954	0.004	0.002	1	FALSE
Megace pre	KCNJ2	0.0529672	0.101399	0.001	0.003	1	FALSE
Megace pre	TECPR1	0.0530291	0.859447	0.04	0.034	1	FALSE
Megace pre	FLNC	0.0530621	2.82534	0.004	0.002	1	FALSE
Megace pre	MAX	0.053174	0.5205	0.081	0.095	1	FALSE
Megace pre	CNNM3	0.0534288	0.609552	0.045	0.038	1	FALSE
Megace pre	PCID2	0.0535966	0.27519	0.072	0.085	1	FALSE
Megace pre	HEATR5B	0.0536664	0.767506	0.06	0.052	1	FALSE
Megace pre	NSUN5	0.054965	0.431047	0.174	0.201	1	FALSE
Megace pre	OPRL1	0.0553492	0.277936	0.007	0.011	1	FALSE
Megace pre	TBXAS1	0.0553715	0.268822	0.002	0.004	1	FALSE
Megace pre	GSTM3	0.0559297	0.686065	0.179	0.177	1	FALSE
Megace pre	NAA40	0.0562789	0.396548	0.064	0.075	1	FALSE
Megace pre	NT5DC3	0.0565958	0.127307	0.021	0.026	1	FALSE
Megace pre	GNRH1	0.0569799	0.266276	0.005	0.007	1	FALSE
Megace pre	ACACB	0.0570402	0.232318	0.041	0.049	1	FALSE
Megace pre	CYSLTR1	0.0573165	0.398001	0.01	0.006	1	FALSE
Megace pre	CLTC	0.0579229	0.262417	0.386	0.459	1	FALSE
Megace pre	TACC2	0.0580299	0.646029	0.109	0.127	1	FALSE
Megace pre	PRKCH	0.0581517	0.487317	0.016	0.012	1	FALSE
Megace pre	BAZ2B	0.0585599	0.854633	0.045	0.038	1	FALSE
Megace pre	CPZ	0.0589232	0.830131	0.004	0.002	1	FALSE
Megace pre	CUL5	0.0590584	0.487783	0.065	0.076	1	FALSE
Megace pre	RAP2A	0.0594359	0.534277	0.042	0.051	1	FALSE
Megace pre	NEDD4	0.060168	0.391656	0.053	0.062	1	FALSE
Megace pre	IGF2	0.0602648	1.66637	0.005	0.002	1	FALSE
Megace pre	PID1	0.0603989	1.29047	0.005	0.002	1	FALSE
Megace pre	PLEKHM2	0.0610786	0.434547	0.049	0.058	1	FALSE
Megace pre	MARK2	0.06117	0.663797	0.146	0.141	1	FALSE
Megace pre	PDPK1	0.0615748	0.40222	0.09	0.104	1	FALSE
Megace pre	MAP4K3	0.061971	0.398253	0.069	0.08	1	FALSE
Megace pre	TNKS	0.0623379	0.382968	0.04	0.048	1	FALSE
Megace pre	PDE2A	0.0625206	0.119248	0.001	0.002	1	FALSE
Megace pre	TCL1A	0.0626177	0.087827	0.001	0.002	1	FALSE
Megace pre	CDH22	0.0631543	0.554457	0.001	0	1	FALSE
Megace pre	PCDH17	0.0631543	0.78483	0.001	0	1	FALSE
Megace pre	TRPS1	0.0631997	0.187224	0.514	0.614	1	FALSE
Megace pre	SDC2	0.0634389	0.538335	0.103	0.095	1	FALSE
Megace pre	SLC24A1	0.0637622	0.86879	0.041	0.034	1	FALSE
Megace pre	ELAC1	0.0640898	0.231591	0.01	0.014	1	FALSE
Megace pre	ZBTB16	0.0641021	1.37437	0.004	0.002	1	FALSE
Megace pre	JAZF1	0.0641309	0.572659	0.015	0.011	1	FALSE
Megace pre	CCNT1	0.0649637	0.739747	0.052	0.045	1	FALSE
Megace pre	WDFY3	0.0650581	0.932239	0.052	0.045	1	FALSE
Megace pre	ZMPSTE24	0.0652109	0.525276	0.106	0.098	1	FALSE
Megace pre	STUB1	0.0656637	0.566964	0.197	0.195	1	FALSE
Megace pre	NECTIN1	0.0658079	0.423566	0.054	0.064	1	FALSE
Megace pre	ECEL1	0.0660922	0.308868	0.005	0.008	1	FALSE
Megace pre	YY1	0.0661567	0.432674	0.172	0.197	1	FALSE
Megace pre	TERF2	0.0663777	0.591954	0.064	0.075	1	FALSE
Megace pre	ALG11	0.0673026	0.35115	0.102	0.116	1	FALSE
Megace pre	POSTN	0.0673885	0.383386	0.161	0.153	1	FALSE
Megace pre	USP38	0.0683105	0.291452	0.075	0.087	1	FALSE
Megace pre	FZD6	0.0697646	0.936452	0.051	0.044	1	FALSE
Megace pre	MANEA	0.0706739	0.808541	0.036	0.03	1	FALSE
Megace pre	DNAJB5	0.0710239	0.609434	0.009	0.012	1	FALSE
Megace pre	BCOR	0.0720733	0.862758	0.057	0.05	1	FALSE
Megace pre	F7	0.0731763	0.762873	0.027	0.033	1	FALSE
Megace pre	KLF17	0.0736481	0.397366	0.002	0.001	1	FALSE
Megace pre	HTT	0.0739303	0.646528	0.123	0.117	1	FALSE
Megace pre	LIG4	0.0745898	1.01283	0.053	0.047	1	FALSE
Megace pre	CASP8AP2	0.074686	0.259258	0.042	0.05	1	FALSE
Megace pre	KDM6A	0.0747679	0.477248	0.051	0.06	1	FALSE
Megace pre	MS4A1	0.076169	0.190839	0.002	0.004	1	FALSE
Megace pre	CHRNA2	0.0770767	1.9187	0.003	0.002	1	FALSE
Megace pre	AP3D1	0.077155	0.410228	0.084	0.097	1	FALSE
Megace pre	DIP2B	0.0773391	0.578703	0.069	0.08	1	FALSE
Megace pre	CCDC91	0.0776624	0.716644	0.098	0.091	1	FALSE
Megace pre	INPP4B	0.0781959	0.645243	0.064	0.075	1	FALSE
Megace pre	PPP1R7	0.0784877	0.320995	0.079	0.09	1	FALSE
Megace pre	GLB1	0.0791747	0.249192	0.11	0.125	1	FALSE
Megace pre	LAMC1	0.0796764	1.04533	0.021	0.027	1	FALSE
Megace pre	SCN7A	0.080572	1.80203	0.004	0.002	1	FALSE
Megace pre	PAX2	0.0806207	1.03067	0.004	0.002	1	FALSE
Megace pre	TMEM109	0.0809658	0.870791	0.126	0.121	1	FALSE
Megace pre	TSPAN7	0.0810604	1.19626	0.004	0.002	1	FALSE
Megace pre	KPNA6	0.0810835	0.319715	0.121	0.138	1	FALSE
Megace pre	ZNF410	0.0811694	0.429436	0.076	0.088	1	FALSE
Megace pre	NIPSNAP1	0.0816522	0.484345	0.193	0.224	1	FALSE
Megace pre	LRRTM1	0.0822077	0.338508	0.001	0	1	FALSE
Megace pre	CD320	0.0822615	1.02768	0.003	0.001	1	FALSE
Megace pre	BNC2	0.0824231	0.426419	0.003	0.005	1	FALSE
Megace pre	GLIPR2	0.0827277	0.0889824	0.006	0.009	1	FALSE
Megace pre	FRZB	0.0828735	0.333933	0.002	0.004	1	FALSE
Megace pre	MAP3K1	0.0830798	0.697751	0.175	0.175	1	FALSE
Megace pre	RYR1	0.0831461	2.71382	0.006	0.004	1	FALSE
Megace pre	ALG6	0.084825	0.266326	0.034	0.041	1	FALSE
Megace pre	DHCR7	0.0854753	0.646949	0.034	0.029	1	FALSE
Megace pre	PSD	0.0856572	0.98947	0.006	0.003	1	FALSE
Megace pre	TCEANC	0.0864512	0.933277	0.014	0.011	1	FALSE
Megace pre	HEATR5A	0.0864704	0.54139	0.014	0.018	1	FALSE
Megace pre	OXSM	0.0869255	0.307223	0.025	0.03	1	FALSE
Megace pre	NKX3-1	0.0872402	0.518977	0.013	0.01	1	FALSE
Megace pre	CUL3	0.0882844	0.634799	0.129	0.123	1	FALSE
Megace pre	SEC16A	0.088367	0.451627	0.088	0.101	1	FALSE
Megace pre	R3HDM2	0.0888115	0.510525	0.092	0.105	1	FALSE
Megace pre	PC	0.089181	0.412139	0.037	0.044	1	FALSE
Megace pre	MFF	0.0897476	0.649723	0.176	0.175	1	FALSE
Megace pre	COMP	0.0901996	0.546742	0.02	0.025	1	FALSE
Megace pre	SIK3	0.0910446	0.628961	0.041	0.035	1	FALSE
Megace pre	SFPQ	0.09138	0.360795	0.317	0.374	1	FALSE
Megace pre	ATP13A2	0.0914911	0.669763	0.043	0.036	1	FALSE
Megace pre	SFSWAP	0.0924522	0.214933	0.037	0.044	1	FALSE
Megace pre	TWIST2	0.0935386	0.0822978	0.002	0.004	1	FALSE
Megace pre	PCBD1	0.0935813	0.77333	0.207	0.212	1	FALSE
Megace pre	CSNK1E	0.0938916	0.685214	0.093	0.108	1	FALSE
Megace pre	HTR2B	0.0941145	0.298877	0.002	0.003	1	FALSE
Megace pre	ALPK3	0.0944475	1.85976	0.012	0.009	1	FALSE
Megace pre	SEMA4B	0.0960058	0.454678	0.159	0.182	1	FALSE
Megace pre	PSMD1	0.0982831	0.413282	0.103	0.118	1	FALSE
Megace pre	EXOSC10	0.0983147	0.449531	0.087	0.099	1	FALSE
Megace pre	SMO	0.0988873	0.772315	0.01	0.013	1	FALSE
Megace pre	ANPEP	0.0992718	0.35524	0.003	0.005	1	FALSE
Megace pre	DNMT3B	0.0993866	0.403357	0.026	0.032	1	FALSE
Megace pre	MTERF2	0.101713	0.751576	0.142	0.139	1	FALSE
Megace pre	SUGP2	0.103595	0.586306	0.195	0.226	1	FALSE
Megace pre	PIBF1	0.105238	0.412792	0.034	0.04	1	FALSE
Megace pre	ITGAE	0.105315	0.109934	0.001	0.002	1	FALSE
Megace pre	DDX28	0.105452	0.0734301	0.015	0.019	1	FALSE
Megace pre	PNPLA6	0.105963	0.212341	0.047	0.054	1	FALSE
Megace pre	ATG5	0.106796	0.639253	0.081	0.075	1	FALSE
Megace pre	EFHC1	0.108704	0.82617	0.06	0.053	1	FALSE
Megace pre	FBXO16	0.109041	0.0274265	0.017	0.021	1	FALSE
Megace pre	BLNK	0.109313	0.216731	0.047	0.054	1	FALSE
Megace pre	CARD8	0.110271	0.811003	0.048	0.042	1	FALSE
Megace pre	ATF1	0.110534	0.13925	0.032	0.038	1	FALSE
Megace pre	RHOC	0.111091	0.960614	0.307	0.355	1	FALSE
Megace pre	CCDC113	0.11211	0.726311	0.032	0.027	1	FALSE
Megace pre	AURKC	0.112409	0.534911	0.004	0.006	1	FALSE
Megace pre	GDF11	0.112587	0.368017	0.008	0.005	1	FALSE
Megace pre	PRDM1	0.112999	0.971866	0.002	0.001	1	FALSE
Megace pre	PRPF19	0.113947	0.420901	0.105	0.119	1	FALSE
Megace pre	CTH	0.114034	0.923167	0.008	0.005	1	FALSE
Megace pre	CDH13	0.114141	2.00537	0.004	0.002	1	FALSE
Megace pre	JAG1	0.114332	0.495757	0.055	0.049	1	FALSE
Megace pre	SFRP1	0.115098	0.289123	0.004	0.006	1	FALSE
Megace pre	PSENEN	0.11511	0.245418	0.02	0.024	1	FALSE
Megace pre	SYNPO2	0.115863	1.96776	0.005	0.003	1	FALSE
Megace pre	IKZF2	0.115885	0.326828	0.024	0.029	1	FALSE
Megace pre	ASCL2	0.117675	0.70265	0.017	0.013	1	FALSE
Megace pre	CLSTN1	0.118416	0.402298	0.089	0.101	1	FALSE
Megace pre	CASK	0.118611	0.87167	0.079	0.074	1	FALSE
Megace pre	CLK4	0.119042	0.802465	0.074	0.085	1	FALSE
Megace pre	TUBB2B	0.120431	0.0329984	0.003	0.005	1	FALSE
Megace pre	NECTIN2	0.121171	0.380051	0.238	0.273	1	FALSE
Megace pre	JAM3	0.121993	0.337276	0.008	0.011	1	FALSE
Megace pre	SPATA4	0.123025	0.871137	0.002	0.001	1	FALSE
Megace pre	CDH7	0.123111	0.471294	0.002	0.001	1	FALSE
Megace pre	SIN3A	0.124031	0.521472	0.131	0.148	1	FALSE
Megace pre	GALNS	0.124199	0.192133	0.021	0.025	1	FALSE
Megace pre	PTK2B	0.124543	0.0134419	0.028	0.033	1	FALSE
Megace pre	ABI3BP	0.124774	0.0713433	0.005	0.007	1	FALSE
Megace pre	NOX4	0.125325	0.410761	0.003	0.005	1	FALSE
Megace pre	HSD17B1	0.125429	0.476645	0.044	0.038	1	FALSE
Megace pre	UQCC3	0.125721	0.485714	0.063	0.073	1	FALSE
Megace pre	ZSWIM6	0.12605	1.03801	0.006	0.004	1	FALSE
Megace pre	PARD3	0.126474	0.541748	0.016	0.02	1	FALSE
Megace pre	RWDD1	0.127081	0.362128	0.041	0.048	1	FALSE
Megace pre	DHX57	0.12735	0.664321	0.025	0.03	1	FALSE
Megace pre	EFNB2	0.127626	0.561007	0.017	0.014	1	FALSE
Megace pre	PKNOX2	0.128022	1.20955	0.001	0	1	FALSE
Megace pre	LRRC3	0.128374	0.64877	0.022	0.027	1	FALSE
Megace pre	MYH1	0.129129	2.94338	0.003	0.001	1	FALSE
Megace pre	GLUD1	0.129213	0.713243	0.367	0.412	1	FALSE
Megace pre	PBX3	0.12951	0.465373	0.039	0.046	1	FALSE
Megace pre	NRAS	0.129638	0.68083	0.112	0.128	1	FALSE
Megace pre	UBE4B	0.130541	0.710253	0.072	0.066	1	FALSE
Megace pre	GLS2	0.130929	0.792751	0.006	0.004	1	FALSE
Megace pre	PRPF3	0.132435	0.366107	0.122	0.137	1	FALSE
Megace pre	NFKB1	0.134561	0.878743	0.041	0.036	1	FALSE
Megace pre	TMEM201	0.134848	0.574848	0.018	0.023	1	FALSE
Megace pre	UFC1	0.13516	0.648273	0.237	0.246	1	FALSE
Megace pre	FER	0.135569	0.506225	0.012	0.015	1	FALSE
Megace pre	TNFSF13B	0.136021	0.976035	0.005	0.003	1	FALSE
Megace pre	RTL8C	0.138224	0.461067	0.098	0.11	1	FALSE
Megace pre	CARD10	0.139455	0.190786	0.016	0.02	1	FALSE
Megace pre	RGS5	0.139929	0.942461	0.003	0.004	1	FALSE
Megace pre	HES6	0.141429	0.878288	0.026	0.022	1	FALSE
Megace pre	SH3BGR	0.141653	0.271367	0.031	0.036	1	FALSE
Megace pre	QRFPR	0.143181	0.166025	0.004	0.006	1	FALSE
Megace pre	PLIN4	0.143302	0.518237	0.012	0.009	1	FALSE
Megace pre	EPM2AIP1	0.145228	0.773755	0.055	0.05	1	FALSE
Megace pre	PBX1	0.145726	0.612667	0.24	0.249	1	FALSE
Megace pre	FSTL3	0.149764	0.470321	0.013	0.016	1	FALSE
Megace pre	FUCA1	0.150284	0.873881	0.021	0.017	1	FALSE
Megace pre	SDHB	0.151059	0.458544	0.155	0.152	1	FALSE
Megace pre	CTBP1	0.151174	0.628223	0.248	0.261	1	FALSE
Megace pre	GATA6	0.153675	0.0952492	0.016	0.019	1	FALSE
Megace pre	SLC2A9	0.155037	0.689507	0.007	0.005	1	FALSE
Megace pre	CD2AP	0.155839	0.387998	0.142	0.159	1	FALSE
Megace pre	MAFB	0.155878	1.08984	0.104	0.121	1	FALSE
Megace pre	TMEM126A	0.15645	0.267754	0.034	0.04	1	FALSE
Megace pre	SHLD1	0.157602	0.369593	0.009	0.012	1	FALSE
Megace pre	HRH1	0.157871	0.176521	0.008	0.01	1	FALSE
Megace pre	TENT5C	0.157944	0.399179	0.046	0.052	1	FALSE
Megace pre	PTPA	0.158479	0.602744	0.103	0.098	1	FALSE
Megace pre	PORCN	0.159446	0.193437	0.009	0.012	1	FALSE
Megace pre	ZHX3	0.160196	0.104257	0.009	0.011	1	FALSE
Megace pre	DNAI1	0.160384	0.815516	0.008	0.005	1	FALSE
Megace pre	DOCK9	0.160553	0.492266	0.022	0.026	1	FALSE
Megace pre	CALCRL	0.160598	1.24335	0.003	0.002	1	FALSE
Megace pre	E4F1	0.160621	0.381237	0.051	0.059	1	FALSE
Megace pre	CLK3	0.160622	0.745639	0.084	0.079	1	FALSE
Megace pre	SNX16	0.161126	0.495005	0.054	0.049	1	FALSE
Megace pre	PNPLA3	0.161508	0.591024	0.008	0.011	1	FALSE
Megace pre	DPYSL2	0.161796	0.342083	0.019	0.024	1	FALSE
Megace pre	CABCOCO1	0.162304	1.61337	0.007	0.005	1	FALSE
Megace pre	MAP4K2	0.163895	0.460763	0.056	0.051	1	FALSE
Megace pre	DMXL2	0.164386	0.627535	0.046	0.041	1	FALSE
Megace pre	TNPO3	0.164529	0.542257	0.088	0.099	1	FALSE
Megace pre	PRKD3	0.164629	0.798222	0.012	0.009	1	FALSE
Megace pre	GFPT1	0.164839	0.640492	0.152	0.15	1	FALSE
Megace pre	NDNF	0.164929	0.606242	0.001	0	1	FALSE
Megace pre	NCR2	0.165049	0.0791858	0.001	0	1	FALSE
Megace pre	NAA16	0.166166	0.278715	0.041	0.048	1	FALSE
Megace pre	CNOT1	0.16735	0.352923	0.154	0.171	1	FALSE
Megace pre	TIMP2	0.16846	0.778649	0.1	0.095	1	FALSE
Megace pre	EPG5	0.170498	0.792968	0.04	0.035	1	FALSE
Megace pre	TAF1	0.170761	0.694683	0.099	0.095	1	FALSE
Megace pre	FMO5	0.170828	0.1706	0.021	0.025	1	FALSE
Megace pre	HEATR6	0.171242	0.375704	0.035	0.041	1	FALSE
Megace pre	COL25A1	0.172699	0.506412	0.002	0.001	1	FALSE
Megace pre	TGFA	0.173509	0.016055	0.01	0.013	1	FALSE
Megace pre	ACVR1	0.174147	0.719188	0.033	0.028	1	FALSE
Megace pre	MINDY2	0.175901	0.788775	0.069	0.064	1	FALSE
Megace pre	PLN	0.176836	0.0187991	0.002	0.003	1	FALSE
Megace pre	GOT1	0.176996	0.397077	0.1	0.112	1	FALSE
Megace pre	MTPAP	0.179459	0.696489	0.051	0.058	1	FALSE
Megace pre	PPM1A	0.179997	0.683764	0.253	0.269	1	FALSE
Megace pre	MTOR	0.18054	0.64063	0.066	0.061	1	FALSE
Megace pre	GRID1	0.186102	0.218273	0.001	0.002	1	FALSE
Megace pre	BANK1	0.188539	0.890171	0.004	0.002	1	FALSE
Megace pre	KCNU1	0.188974	0.0219733	0	0	1	FALSE
Megace pre	SAMD9	0.189589	0.195269	0.021	0.017	1	FALSE
Megace pre	ITM2A	0.189841	0.832199	0.003	0.002	1	FALSE
Megace pre	MVD	0.189858	0.818161	0.019	0.016	1	FALSE
Megace pre	STK11	0.190848	0.580865	0.084	0.079	1	FALSE
Megace pre	CYP2J2	0.191102	0.27263	0.015	0.018	1	FALSE
Megace pre	TXK	0.192651	0.51762	0.006	0.004	1	FALSE
Megace pre	MPHOSPH9	0.192774	0.248453	0.044	0.05	1	FALSE
Megace pre	CD151	0.193899	0.414091	0.197	0.223	1	FALSE
Megace pre	ADAMDEC1	0.195897	0.254985	0.001	0.001	1	FALSE
Megace pre	SMAD7	0.196199	0.811537	0.03	0.026	1	FALSE
Megace pre	FAM76B	0.196404	0.944043	0.014	0.011	1	FALSE
Megace pre	RTN4IP1	0.196755	0.984165	0.026	0.022	1	FALSE
Megace pre	DNAJA3	0.197117	0.68295	0.053	0.061	1	FALSE
Megace pre	ATXN1L	0.197172	0.682399	0.039	0.035	1	FALSE
Megace pre	CRYGS	0.197523	0.737147	0.01	0.013	1	FALSE
Megace pre	KLRC1	0.198871	0.353328	0.004	0.006	1	FALSE
Megace pre	SPATA5L1	0.200116	0.853071	0.025	0.022	1	FALSE
Megace pre	RBPJ	0.201616	0.278332	0.039	0.044	1	FALSE
Megace pre	CDC34	0.203172	0.348013	0.051	0.058	1	FALSE
Megace pre	CYP46A1	0.203247	0.218505	0.005	0.007	1	FALSE
Megace pre	ZNF76	0.203584	0.604037	0.088	0.083	1	FALSE
Megace pre	HSPB3	0.204346	0.773497	0.002	0.004	1	FALSE
Megace pre	IRAK4	0.205032	0.343144	0.037	0.043	1	FALSE
Megace pre	THRB	0.205984	0.137072	0.019	0.023	1	FALSE
Megace pre	VSTM2L	0.20702	0.420895	0.006	0.004	1	FALSE
Megace pre	TCEANC2	0.208386	0.454944	0.007	0.009	1	FALSE
Megace pre	ARID3B	0.208831	0.396413	0.019	0.016	1	FALSE
Megace pre	KAT5	0.208853	0.393511	0.05	0.056	1	FALSE
Megace pre	LARP4	0.211428	0.466265	0.137	0.153	1	FALSE
Megace pre	DCAF1	0.21191	0.529497	0.053	0.059	1	FALSE
Megace pre	APOB	0.213291	0.928438	0.001	0	1	FALSE
Megace pre	FGF10	0.213335	1.0563	0.001	0	1	FALSE
Megace pre	DYDC1	0.213422	0.0500322	0.001	0	1	FALSE
Megace pre	TSC2	0.214134	0.467253	0.12	0.135	1	FALSE
Megace pre	SGSH	0.215365	0.578321	0.078	0.088	1	FALSE
Megace pre	LPXN	0.215381	1.49566	0.008	0.006	1	FALSE
Megace pre	GLI2	0.219499	0.819664	0.002	0.003	1	FALSE
Megace pre	HSD11B2	0.219686	0.168864	0.014	0.017	1	FALSE
Megace pre	MTHFR	0.220355	0.0882303	0.028	0.032	1	FALSE
Megace pre	GPR12	0.22068	0.729355	0.002	0.001	1	FALSE
Megace pre	CD200	0.220994	0.462129	0.002	0.001	1	FALSE
Megace pre	SLC20A2	0.221224	0.230132	0.038	0.044	1	FALSE
Megace pre	BCORL1	0.221467	0.520911	0.016	0.02	1	FALSE
Megace pre	TRAF3IP2	0.222549	0.594375	0.05	0.045	1	FALSE
Megace pre	GRIN1	0.223692	0.350523	0.003	0.002	1	FALSE
Megace pre	CNKSR3	0.224015	0.272229	0.003	0.005	1	FALSE
Megace pre	MTRES1	0.225905	0.210653	0.039	0.044	1	FALSE
Megace pre	NEK3	0.226031	0.446591	0.016	0.019	1	FALSE
Megace pre	MCM9	0.226054	0.765069	0.065	0.061	1	FALSE
Megace pre	MEN1	0.226998	0.441173	0.068	0.076	1	FALSE
Megace pre	CDK8	0.227448	0.456988	0.033	0.037	1	FALSE
Megace pre	MAPK8IP3	0.22806	0.507636	0.088	0.083	1	FALSE
Megace pre	HSPA1L	0.229679	1.62218	0.006	0.004	1	FALSE
Megace pre	ERGIC2	0.23268	0.444694	0.107	0.119	1	FALSE
Megace pre	AKAP11	0.232816	0.729092	0.126	0.125	1	FALSE
Megace pre	ZC3H18	0.232864	0.74558	0.067	0.062	1	FALSE
Megace pre	SBNO2	0.235863	0.472461	0.033	0.029	1	FALSE
Megace pre	GPATCH11	0.236505	0.768284	0.037	0.034	1	FALSE
Megace pre	GPBP1	0.23658	0.540061	0.132	0.148	1	FALSE
Megace pre	UBE3A	0.237167	0.477133	0.247	0.284	1	FALSE
Megace pre	APCDD1	0.238625	0.854303	0.007	0.009	1	FALSE
Megace pre	XRCC5	0.238757	0.387172	0.163	0.181	1	FALSE
Megace pre	SPON2	0.238922	1.47411	0.012	0.01	1	FALSE
Megace pre	PROSER1	0.240903	0.591025	0.05	0.046	1	FALSE
Megace pre	PARP3	0.244906	0.309163	0.07	0.078	1	FALSE
Megace pre	YIPF1	0.247891	0.831977	0.059	0.055	1	FALSE
Megace pre	PKD2	0.249495	0.112107	0.005	0.004	1	FALSE
Megace pre	MYO1E	0.249674	0.525004	0.024	0.028	1	FALSE
Megace pre	MAPK8	0.25331	0.723434	0.053	0.049	1	FALSE
Megace pre	CRIPT	0.253461	0.805408	0.061	0.057	1	FALSE
Megace pre	GADD45G	0.253589	0.465912	0.031	0.036	1	FALSE
Megace pre	ZNF829	0.253637	0.151289	0.009	0.011	1	FALSE
Megace pre	PART1	0.256416	0.782303	0.005	0.004	1	FALSE
Megace pre	ADRB3	0.257571	0.715699	0.003	0.002	1	FALSE
Megace pre	BICRAL	0.25956	0.62958	0.055	0.051	1	FALSE
Megace pre	ANKS1A	0.261599	0.258828	0.023	0.027	1	FALSE
Megace pre	XIRP1	0.261682	2.1087	0.003	0.002	1	FALSE
Megace pre	CELSR3	0.262603	0.230803	0.011	0.014	1	FALSE
Megace pre	ICA1	0.263822	0.727249	0.081	0.09	1	FALSE
Megace pre	CYTH2	0.265797	0.9027	0.215	0.23	1	FALSE
Megace pre	PHGDH	0.267216	0.33425	0.081	0.089	1	FALSE
Megace pre	TPPP3	0.26764	0.276128	0.003	0.005	1	FALSE
Megace pre	CBS	0.268339	0.535916	0.001	0.001	1	FALSE
Megace pre	ZCCHC2	0.269853	0.288219	0.028	0.032	1	FALSE
Megace pre	GATA4	0.271181	1.14336	0.007	0.005	1	FALSE
Megace pre	DRD2	0.271403	0.231438	0.002	0.002	1	FALSE
Megace pre	MKNK1	0.271808	0.659348	0.037	0.034	1	FALSE
Megace pre	REPS1	0.272527	0.46073	0.064	0.072	1	FALSE
Megace pre	ZNF8	0.272632	0.409524	0.01	0.012	1	FALSE
Megace pre	GPHN	0.273353	0.450369	0.015	0.018	1	FALSE
Megace pre	PIEZO2	0.273515	0.766995	0.006	0.007	1	FALSE
Megace pre	TMEM120B	0.273536	0.513426	0.043	0.048	1	FALSE
Megace pre	IL33	0.273622	0.61601	0.004	0.003	1	FALSE
Megace pre	MCCC1	0.274841	0.401747	0.091	0.1	1	FALSE
Megace pre	ZSCAN26	0.275348	0.391809	0.036	0.04	1	FALSE
Megace pre	EYA4	0.276849	0.248706	0.001	0	1	FALSE
Megace pre	NBPF3	0.277906	0.0477184	0.009	0.011	1	FALSE
Megace pre	RAD52	0.281001	0.590432	0.031	0.035	1	FALSE
Megace pre	SPAG17	0.282732	0.458667	0.006	0.005	1	FALSE
Megace pre	ITGAD	0.282903	0.0955388	0.002	0.003	1	FALSE
Megace pre	ENPEP	0.282935	0.0322898	0.002	0.003	1	FALSE
Megace pre	TSPYL5	0.28315	0.20247	0.005	0.004	1	FALSE
Megace pre	AIF1L	0.285712	0.368021	0.018	0.021	1	FALSE
Megace pre	LRPPRC	0.286249	0.376208	0.169	0.188	1	FALSE
Megace pre	RAB28	0.288095	0.398402	0.043	0.048	1	FALSE
Megace pre	INPPL1	0.291468	0.433239	0.188	0.21	1	FALSE
Megace pre	PRKCE	0.293794	0.369783	0.008	0.006	1	FALSE
Megace pre	RASGRP1	0.296672	0.5667	0.01	0.008	1	FALSE
Megace pre	EED	0.297863	0.420742	0.058	0.064	1	FALSE
Megace pre	MXD1	0.298945	0.500247	0.014	0.012	1	FALSE
Megace pre	CCDC77	0.299992	0.213755	0.017	0.02	1	FALSE
Megace pre	MFN2	0.301118	0.488397	0.084	0.092	1	FALSE
Megace pre	ZFYVE26	0.301463	0.647718	0.028	0.031	1	FALSE
Megace pre	FOXJ2	0.302115	0.494326	0.05	0.056	1	FALSE
Megace pre	NEK5	0.302174	0.58002	0.007	0.009	1	FALSE
Megace pre	FBXO42	0.302303	0.559461	0.03	0.034	1	FALSE
Megace pre	PRKAG2	0.305411	0.49283	0.025	0.028	1	FALSE
Megace pre	ITPR3	0.308023	0.611059	0.114	0.112	1	FALSE
Megace pre	CD46	0.308226	0.36834	0.435	0.518	1	FALSE
Megace pre	IL31	0.308729	0.290386	0.001	0.001	1	FALSE
Megace pre	ANGPTL6	0.309654	0.0464485	0.006	0.007	1	FALSE
Megace pre	PYGM	0.309951	2.11148	0.004	0.003	1	FALSE
Megace pre	POU5F1	0.313092	0.764868	0.027	0.031	1	FALSE
Megace pre	DNAJC17	0.313596	0.904082	0.046	0.043	1	FALSE
Megace pre	RUNX1T1	0.314769	0.321767	0.003	0.004	1	FALSE
Megace pre	CCDC102B	0.315081	0.439526	0.003	0.002	1	FALSE
Megace pre	TSPAN10	0.315783	0.446006	0.005	0.006	1	FALSE
Megace pre	STC2	0.31701	1.24086	0.088	0.088	1	FALSE
Megace pre	C8B	0.320019	1.35467	0.002	0.001	1	FALSE
Megace pre	GRK5	0.320525	0.410634	0.011	0.013	1	FALSE
Megace pre	DIS3L2	0.324538	0.463465	0.068	0.074	1	FALSE
Megace pre	MTREX	0.324988	0.497378	0.114	0.126	1	FALSE
Megace pre	MAPRE2	0.326693	0.515623	0.018	0.015	1	FALSE
Megace pre	TNXB	0.327362	0.265617	0.007	0.005	1	FALSE
Megace pre	TMTC3	0.331703	0.375314	0.051	0.056	1	FALSE
Megace pre	CNTF	0.332008	0.214722	0.007	0.009	1	FALSE
Megace pre	IFRD1	0.333678	0.271428	0.03	0.034	1	FALSE
Megace pre	CSNK1A1	0.333847	0.422705	0.388	0.458	1	FALSE
Megace pre	ZNF469	0.335271	0.247968	0.02	0.022	1	FALSE
Megace pre	USP10	0.33611	0.557041	0.118	0.118	1	FALSE
Megace pre	GRIK4	0.336288	0.392005	0.003	0.002	1	FALSE
Megace pre	IGSF8	0.337327	0.433822	0.105	0.115	1	FALSE
Megace pre	COL2A1	0.337361	0.181463	0.001	0.002	1	FALSE
Megace pre	ZUP1	0.339971	0.401917	0.026	0.023	1	FALSE
Megace pre	KCNC1	0.341557	0.421013	0.012	0.01	1	FALSE
Megace pre	OSCP1	0.344724	0.235101	0.016	0.014	1	FALSE
Megace pre	MYCN	0.345421	0.588769	0.003	0.002	1	FALSE
Megace pre	PANK2	0.346311	0.409996	0.047	0.051	1	FALSE
Megace pre	ADD1	0.347264	0.407141	0.161	0.178	1	FALSE
Megace pre	MKRN2	0.347558	0.356697	0.061	0.067	1	FALSE
Megace pre	CA4	0.347937	5.70944e-05	0.002	0.002	1	FALSE
Megace pre	PTH2R	0.348165	0.0376776	0.002	0.002	1	FALSE
Megace pre	CST7	0.34983	0.2074	0.001	0.001	1	FALSE
Megace pre	KCNK17	0.349891	0.209234	0.001	0.001	1	FALSE
Megace pre	CUL4B	0.350819	0.561756	0.097	0.106	1	FALSE
Megace pre	WWP2	0.351209	0.394254	0.066	0.072	1	FALSE
Megace pre	TOLLIP	0.351218	0.522769	0.069	0.075	1	FALSE
Megace pre	COL5A1	0.352779	0.67479	0.069	0.076	1	FALSE
Megace pre	SRF	0.352897	0.803219	0.082	0.079	1	FALSE
Megace pre	YAP1	0.353712	0.626109	0.111	0.109	1	FALSE
Megace pre	PTPN22	0.355955	0.601653	0.002	0.003	1	FALSE
Megace pre	PLA2G6	0.356045	0.527381	0.043	0.048	1	FALSE
Megace pre	IL6	0.356173	0.454534	0.002	0.003	1	FALSE
Megace pre	PTPRQ	0.3563	0.104443	0.005	0.004	1	FALSE
Megace pre	ST14	0.356347	0.497279	0.181	0.201	1	FALSE
Megace pre	PLEKHH2	0.356354	0.234762	0.002	0.003	1	FALSE
Megace pre	CNTNAP1	0.356414	0.0388166	0.005	0.006	1	FALSE
Megace pre	SRPX	0.356686	1.00686	0.003	0.002	1	FALSE
Megace pre	TRPM7	0.358256	0.525507	0.116	0.127	1	FALSE
Megace pre	NFATC4	0.361717	0.56548	0.097	0.106	1	FALSE
Megace pre	CDK3	0.362894	0.791025	0.028	0.026	1	FALSE
Megace pre	TSC1	0.363492	0.315182	0.018	0.02	1	FALSE
Megace pre	DKK3	0.363967	1.35433	0.006	0.004	1	FALSE
Megace pre	KCNJ15	0.365488	0.0681311	0.002	0.003	1	FALSE
Megace pre	HES1	0.367091	0.441535	0.188	0.209	1	FALSE
Megace pre	PRDM6	0.368396	0.154466	0.003	0.004	1	FALSE
Megace pre	TLR9	0.368896	0.433628	0.003	0.004	1	FALSE
Megace pre	CCDC103	0.36891	0.133649	0.003	0.004	1	FALSE
Megace pre	MAOA	0.369248	0.69661	0.013	0.011	1	FALSE
Megace pre	TRAF1	0.369517	0.19309	0.003	0.005	1	FALSE
Megace pre	DLEC1	0.369623	0.161893	0.004	0.005	1	FALSE
Megace pre	FKTN	0.369866	0.685961	0.023	0.02	1	FALSE
Megace pre	TCF3	0.369886	0.481764	0.083	0.091	1	FALSE
Megace pre	SOD3	0.371616	0.660667	0.003	0.004	1	FALSE
Megace pre	TP53BP2	0.373408	0.59209	0.045	0.049	1	FALSE
Megace pre	DDX51	0.376695	0.669768	0.044	0.048	1	FALSE
Megace pre	SMAD4	0.379457	0.613376	0.084	0.092	1	FALSE
Megace pre	CAMK2B	0.382869	0.528991	0.005	0.004	1	FALSE
Megace pre	TSPAN12	0.383904	0.733436	0.003	0.002	1	FALSE
Megace pre	LRRC38	0.384142	0.0331375	0.001	0.001	1	FALSE
Megace pre	CHRM1	0.384472	0.455763	0.003	0.002	1	FALSE
Megace pre	FGF1	0.384838	0.702801	0.005	0.004	1	FALSE
Megace pre	FIP1L1	0.386382	0.890522	0.078	0.076	1	FALSE
Megace pre	CST1	0.38686	1.16543	0.001	0.001	1	FALSE
Megace pre	TMEM130	0.38689	1.13404	0.002	0.001	1	FALSE
Megace pre	WDFY4	0.387506	0.54018	0.001	0.001	1	FALSE
Megace pre	P2RY2	0.390597	0.612643	0.158	0.162	1	FALSE
Megace pre	SHOX	0.391803	0.265781	0.001	0.001	1	FALSE
Megace pre	STX1A	0.392258	0.679537	0.027	0.03	1	FALSE
Megace pre	DNAJB2	0.393087	0.523343	0.168	0.186	1	FALSE
Megace pre	ACTN2	0.395146	0.817916	0.024	0.027	1	FALSE
Megace pre	THAP2	0.396737	0.894388	0.016	0.014	1	FALSE
Megace pre	NKRF	0.397384	0.542535	0.022	0.025	1	FALSE
Megace pre	RSBN1	0.398075	0.472977	0.025	0.028	1	FALSE
Megace pre	NUTF2	0.398883	0.638929	0.163	0.167	1	FALSE
Megace pre	PRDM10	0.400483	0.434184	0.025	0.028	1	FALSE
Megace pre	ZBTB3	0.40441	0.213888	0.018	0.016	1	FALSE
Megace pre	LPAR6	0.409654	0.239588	0.009	0.011	1	FALSE
Megace pre	TLE6	0.413974	0.590829	0.006	0.005	1	FALSE
Megace pre	SSBP3	0.414083	0.553805	0.067	0.065	1	FALSE
Megace pre	KLF4	0.414758	0.325498	0.027	0.03	1	FALSE
Megace pre	ZYG11B	0.416862	0.751971	0.042	0.04	1	FALSE
Megace pre	STAT6	0.419089	0.462946	0.152	0.154	1	FALSE
Megace pre	IL18R1	0.419262	0.521209	0.001	0.002	1	FALSE
Megace pre	SEPTIN5	0.424392	1.11182	0.054	0.052	1	FALSE
Megace pre	CMYA5	0.424871	1.00484	0.033	0.031	1	FALSE
Megace pre	ARHGEF7	0.425199	0.54245	0.025	0.028	1	FALSE
Megace pre	OLFM2	0.428744	0.685162	0.007	0.008	1	FALSE
Megace pre	RSPH9	0.428794	0.478321	0.009	0.01	1	FALSE
Megace pre	IGFN1	0.43086	1.43456	0.002	0.002	1	FALSE
Megace pre	DDX55	0.432519	0.589063	0.078	0.085	1	FALSE
Megace pre	ADAM33	0.432659	0.223118	0.002	0.002	1	FALSE
Megace pre	KCNQ4	0.432736	1.1199	0.007	0.008	1	FALSE
Megace pre	DDIT4L	0.43317	0.332729	0.002	0.002	1	FALSE
Megace pre	BTRC	0.433225	0.524542	0.071	0.076	1	FALSE
Megace pre	ACVR2A	0.434675	0.720017	0.029	0.027	1	FALSE
Megace pre	STK31	0.436351	0.0438225	0.002	0.003	1	FALSE
Megace pre	ETS1	0.43722	0.203981	0.003	0.004	1	FALSE
Megace pre	TUSC2	0.437443	0.390855	0.115	0.125	1	FALSE
Megace pre	TMEM209	0.439924	0.716681	0.068	0.066	1	FALSE
Megace pre	ZMYM3	0.440788	0.724301	0.056	0.053	1	FALSE
Megace pre	STAC3	0.447442	1.44272	0.009	0.008	1	FALSE
Megace pre	COL4A4	0.447604	0.666481	0.002	0.001	1	FALSE
Megace pre	RGPD8	0.44801	0.619247	0.062	0.067	1	FALSE
Megace pre	PICALM	0.448585	0.591929	0.114	0.113	1	FALSE
Megace pre	HMGN3	0.448862	0.573078	0.175	0.181	1	FALSE
Megace pre	GRIK3	0.449692	0.837905	0.037	0.034	1	FALSE
Megace pre	PIKFYVE	0.450055	0.456943	0.056	0.06	1	FALSE
Megace pre	PRCP	0.451517	0.575579	0.048	0.046	1	FALSE
Megace pre	CAPN3	0.452284	1.08197	0.005	0.004	1	FALSE
Megace pre	RAP1A	0.452531	0.440182	0.184	0.203	1	FALSE
Megace pre	ANGPTL2	0.45382	1.34005	0.018	0.016	1	FALSE
Megace pre	ELMOD2	0.454011	0.599691	0.118	0.118	1	FALSE
Megace pre	SPATA5	0.455697	0.562269	0.036	0.039	1	FALSE
Megace pre	WRAP73	0.457212	0.535503	0.037	0.04	1	FALSE
Megace pre	AHRR	0.458672	0.603758	0.006	0.005	1	FALSE
Megace pre	COL5A2	0.460154	0.893391	0.051	0.049	1	FALSE
Megace pre	PARP11	0.461434	0.736889	0.029	0.026	1	FALSE
Megace pre	SMARCAL1	0.461784	0.477095	0.041	0.045	1	FALSE
Megace pre	CDKN1C	0.462209	0.467875	0.005	0.006	1	FALSE
Megace pre	PLCG2	0.463949	0.231922	0.002	0.001	1	FALSE
Megace pre	PTCD3	0.467026	0.464657	0.104	0.112	1	FALSE
Megace pre	BLOC1S2	0.467733	0.510216	0.098	0.107	1	FALSE
Megace pre	ENTPD2	0.468791	0.455265	0.014	0.015	1	FALSE
Megace pre	LRIF1	0.469656	0.842891	0.046	0.044	1	FALSE
Megace pre	RTL1	0.471849	0.0151089	0.001	0	1	FALSE
Megace pre	CHRM5	0.472027	0.331995	0.001	0	1	FALSE
Megace pre	KDM8	0.475719	0.560568	0.011	0.01	1	FALSE
Megace pre	APP	0.475878	0.310049	0.595	0.712	1	FALSE
Megace pre	NKX2-4	0.476798	0.106798	0.001	0.001	1	FALSE
Megace pre	RGPD6	0.477206	0.514263	0.091	0.098	1	FALSE
Megace pre	BOLL	0.477622	0.555196	0.001	0.001	1	FALSE
Megace pre	PLVAP	0.477821	0.737924	0.007	0.008	1	FALSE
Megace pre	CHUK	0.479197	0.663837	0.082	0.081	1	FALSE
Megace pre	EHBP1	0.480664	0.699634	0.028	0.026	1	FALSE
Megace pre	PSKH1	0.481304	0.517981	0.071	0.069	1	FALSE
Megace pre	CXCR2	0.484148	0.497331	0.001	0.001	1	FALSE
Megace pre	CLDN5	0.484288	0.875537	0.001	0.001	1	FALSE
Megace pre	UGT2B17	0.484499	0.262875	0.001	0.001	1	FALSE
Megace pre	KAT2B	0.487525	0.44463	0.012	0.011	1	FALSE
Megace pre	IRS2	0.488633	0.984406	0.004	0.005	1	FALSE
Megace pre	MYO18B	0.491229	2.51425	0.005	0.004	1	FALSE
Megace pre	NOA1	0.493134	0.690976	0.07	0.068	1	FALSE
Megace pre	RLF	0.494651	0.69948	0.033	0.031	1	FALSE
Megace pre	MYLK2	0.495865	0.73956	0.003	0.004	1	FALSE
Megace pre	MS4A2	0.497146	0.151338	0.001	0.001	1	FALSE
Megace pre	TBX15	0.497922	1.21009	0.003	0.002	1	FALSE
Megace pre	PDLIM2	0.500245	0.843097	0.005	0.004	1	FALSE
Megace pre	PRKN	0.501211	0.673925	0.002	0.002	1	FALSE
Megace pre	DUSP28	0.501711	0.212681	0.028	0.031	1	FALSE
Megace pre	STAP1	0.502025	0.469777	0.002	0.002	1	FALSE
Megace pre	RBMS3	0.504633	0.574278	0.006	0.005	1	FALSE
Megace pre	PECAM1	0.505237	0.409426	0.003	0.004	1	FALSE
Megace pre	ZNF281	0.505938	0.945899	0.029	0.027	1	FALSE
Megace pre	HDAC8	0.506881	0.699484	0.081	0.08	1	FALSE
Megace pre	ATXN7L2	0.509481	0.135574	0.007	0.008	1	FALSE
Megace pre	TIRAP	0.511772	0.446183	0.033	0.031	1	FALSE
Megace pre	ITGA3	0.512244	0.787743	0.038	0.036	1	FALSE
Megace pre	PRMT8	0.512614	0.440488	0.009	0.01	1	FALSE
Megace pre	ACHE	0.513531	0.0886087	0.003	0.003	1	FALSE
Megace pre	RNF121	0.513542	0.608495	0.065	0.07	1	FALSE
Megace pre	ALDH2	0.51442	0.681899	0.137	0.141	1	FALSE
Megace pre	ENOX2	0.519206	0.37684	0.018	0.016	1	FALSE
Megace pre	KCNJ8	0.521643	0.539214	0.002	0.003	1	FALSE
Megace pre	BMPER	0.522406	0.788881	0.001	0.002	1	FALSE
Megace pre	GSTM1	0.522427	0.762785	0.171	0.18	1	FALSE
Megace pre	NPC1	0.522464	0.436612	0.053	0.057	1	FALSE
Megace pre	MAGEA10	0.523461	0.0758157	0.002	0.002	1	FALSE
Megace pre	ABCC12	0.52452	0.751311	0.009	0.01	1	FALSE
Megace pre	MLH1	0.525916	0.363941	0.056	0.06	1	FALSE
Megace pre	ITIH5	0.52608	0.57011	0.002	0.002	1	FALSE
Megace pre	CD38	0.526756	0.140258	0.002	0.001	1	FALSE
Megace pre	ESR2	0.526933	0.272192	0.002	0.001	1	FALSE
Megace pre	CLEC16A	0.527614	0.643215	0.045	0.049	1	FALSE
Megace pre	ERN1	0.529179	0.450371	0.043	0.046	1	FALSE
Megace pre	MDM1	0.5314	0.538911	0.048	0.052	1	FALSE
Megace pre	CHST8	0.535833	0.144334	0.008	0.007	1	FALSE
Megace pre	SNX19	0.537449	0.334017	0.041	0.044	1	FALSE
Megace pre	MINPP1	0.53904	0.675165	0.04	0.043	1	FALSE
Megace pre	H19	0.545492	1.63411	0.019	0.017	1	FALSE
Megace pre	GCNT2	0.54562	0.33773	0.031	0.029	1	FALSE
Megace pre	CBX7	0.547248	0.857947	0.065	0.064	1	FALSE
Megace pre	SPICE1	0.550841	0.591467	0.088	0.093	1	FALSE
Megace pre	TMTC4	0.552591	0.286371	0.028	0.03	1	FALSE
Megace pre	ANKRD6	0.553732	0.651342	0.013	0.015	1	FALSE
Megace pre	EPHB4	0.560123	0.632597	0.069	0.074	1	FALSE
Megace pre	THAP3	0.560548	0.259717	0.019	0.021	1	FALSE
Megace pre	POLR2M	0.562023	0.48657	0.154	0.167	1	FALSE
Megace pre	MAP1LC3B	0.572149	0.440753	0.162	0.166	1	FALSE
Megace pre	SLC2A4RG	0.574334	0.470739	0.308	0.351	1	FALSE
Megace pre	SPATA7	0.576567	1.08014	0.012	0.011	1	FALSE
Megace pre	MKX	0.578283	0.252526	0.001	0.001	1	FALSE
Megace pre	DHODH	0.578484	0.460226	0.016	0.018	1	FALSE
Megace pre	XPO1	0.58144	0.513109	0.193	0.201	1	FALSE
Megace pre	GP6	0.581443	0.314479	0.005	0.004	1	FALSE
Megace pre	PBXIP1	0.586299	0.556514	0.112	0.113	1	FALSE
Megace pre	GTF2I	0.587009	0.545327	0.284	0.313	1	FALSE
Megace pre	ZMIZ2	0.588331	0.588375	0.163	0.179	1	FALSE
Megace pre	ZMYM1	0.590468	0.608926	0.033	0.035	1	FALSE
Megace pre	MOV10	0.591548	0.371717	0.083	0.088	1	FALSE
Megace pre	TMEM106B	0.594036	0.518675	0.139	0.15	1	FALSE
Megace pre	AOC3	0.594547	0.458418	0.005	0.005	1	FALSE
Megace pre	ECPAS	0.600257	0.627146	0.185	0.196	1	FALSE
Megace pre	SNX15	0.60304	0.304444	0.037	0.04	1	FALSE
Megace pre	NOS1	0.604298	1.18481	0.001	0.001	1	FALSE
Megace pre	RASSF8	0.604587	1.00312	0.015	0.014	1	FALSE
Megace pre	MEGF10	0.605061	1.30739	0.002	0.003	1	FALSE
Megace pre	WDR12	0.605204	0.40516	0.042	0.045	1	FALSE
Megace pre	ZFHX4	0.605798	0.759125	0.007	0.008	1	FALSE
Megace pre	PPARD	0.606024	0.49529	0.053	0.056	1	FALSE
Megace pre	ITGA1	0.61206	0.225234	0.002	0.003	1	FALSE
Megace pre	CXCR4	0.61267	0.71738	0.035	0.038	1	FALSE
Megace pre	CNRIP1	0.617584	0.480652	0.006	0.006	1	FALSE
Megace pre	MUTYH	0.620397	0.366827	0.021	0.02	1	FALSE
Megace pre	RPAP3	0.623088	0.147229	0.04	0.042	1	FALSE
Megace pre	ZEB1	0.625162	0.683471	0.007	0.008	1	FALSE
Megace pre	ZER1	0.625812	0.558825	0.021	0.02	1	FALSE
Megace pre	VAMP5	0.628431	0.823682	0.005	0.006	1	FALSE
Megace pre	COL4A3	0.629238	1.24851	0.002	0.002	1	FALSE
Megace pre	ASTN2	0.629492	0.419918	0.019	0.018	1	FALSE
Megace pre	PRMT9	0.630673	0.632205	0.026	0.028	1	FALSE
Megace pre	ATRX	0.632201	0.574156	0.133	0.143	1	FALSE
Megace pre	ZNF683	0.632772	1.01026	0.026	0.028	1	FALSE
Megace pre	KCNAB3	0.63324	0.518823	0.006	0.005	1	FALSE
Megace pre	SAMD5	0.636323	0.304886	0.002	0.002	1	FALSE
Megace pre	IL21R	0.636946	1.0553	0.002	0.002	1	FALSE
Megace pre	RORB	0.637058	0.615224	0.005	0.005	1	FALSE
Megace pre	GMEB1	0.637528	0.666739	0.027	0.026	1	FALSE
Megace pre	CREB1	0.638928	0.709906	0.084	0.085	1	FALSE
Megace pre	DTX1	0.639481	1.17217	0.005	0.004	1	FALSE
Megace pre	MAP2K5	0.639873	0.479081	0.043	0.046	1	FALSE
Megace pre	ATL2	0.641921	0.502761	0.079	0.084	1	FALSE
Megace pre	PGBD1	0.64215	1.06563	0.03	0.029	1	FALSE
Megace pre	GSTZ1	0.642533	0.788744	0.061	0.061	1	FALSE
Megace pre	HPSE2	0.644057	0.224062	0.001	0.002	1	FALSE
Megace pre	ALAD	0.645617	0.617867	0.116	0.125	1	FALSE
Megace pre	TMEM237	0.647203	0.502605	0.037	0.036	1	FALSE
Megace pre	TASOR2	0.648711	0.606047	0.02	0.022	1	FALSE
Megace pre	ZBTB40	0.648853	0.342324	0.031	0.033	1	FALSE
Megace pre	PTH1R	0.649774	0.436851	0.001	0.001	1	FALSE
Megace pre	KIAA0408	0.65032	0.658427	0.001	0.001	1	FALSE
Megace pre	DRC3	0.650871	0.21144	0.01	0.011	1	FALSE
Megace pre	SELENBP1	0.652117	0.40986	0.154	0.165	1	FALSE
Megace pre	DAB1	0.653285	0.236073	0.001	0.001	1	FALSE
Megace pre	EPHB1	0.653864	0.216852	0.001	0.001	1	FALSE
Megace pre	PIK3C3	0.654197	0.855687	0.093	0.095	1	FALSE
Megace pre	OCRL	0.654291	0.761107	0.098	0.105	1	FALSE
Megace pre	PPP1R37	0.658364	0.61058	0.145	0.15	1	FALSE
Megace pre	FAM193A	0.661335	0.615492	0.059	0.062	1	FALSE
Megace pre	RETREG1	0.661522	0.0304612	0.025	0.026	1	FALSE
Megace pre	PLA2R1	0.665395	0.737813	0.081	0.086	1	FALSE
Megace pre	AOX1	0.667722	0.358949	0.005	0.004	1	FALSE
Megace pre	PLEKHA2	0.675715	0.626829	0.029	0.028	1	FALSE
Megace pre	LIFR	0.67639	0.677814	0.017	0.016	1	FALSE
Megace pre	ANGPTL7	0.677448	0.305643	0.003	0.002	1	FALSE
Megace pre	GPR162	0.677974	0.386321	0.003	0.003	1	FALSE
Megace pre	RIMS3	0.678889	0.722037	0.007	0.008	1	FALSE
Megace pre	KLRF1	0.682976	0.338835	0.01	0.009	1	FALSE
Megace pre	STYK1	0.683108	0.443582	0.014	0.013	1	FALSE
Megace pre	CBFB	0.683565	0.425436	0.106	0.113	1	FALSE
Megace pre	ZSCAN20	0.696441	0.398175	0.014	0.013	1	FALSE
Megace pre	RCOR3	0.697138	0.76712	0.127	0.138	1	FALSE
Megace pre	SP9	0.697243	0.0926911	0.001	0.001	1	FALSE
Megace pre	VAV3	0.697474	0.555581	0.147	0.151	1	FALSE
Megace pre	ABCC4	0.697546	0.383474	0.001	0.001	1	FALSE
Megace pre	CGRRF1	0.703042	0.610211	0.047	0.046	1	FALSE
Megace pre	BAD	0.703547	0.0415935	0.01	0.009	1	FALSE
Megace pre	TXNDC16	0.703952	0.466228	0.033	0.032	1	FALSE
Megace pre	KEL	0.705	0.423014	0.002	0.003	1	FALSE
Megace pre	NECTIN3	0.705048	0.490621	0.002	0.003	1	FALSE
Megace pre	ZNF177	0.709684	0.217188	0.018	0.017	1	FALSE
Megace pre	PPP2R3C	0.711273	0.585524	0.038	0.039	1	FALSE
Megace pre	TTC12	0.712913	0.681477	0.06	0.06	1	FALSE
Megace pre	DDX43	0.716143	0.00939301	0.002	0.001	1	FALSE
Megace pre	DHRS1	0.716255	0.600808	0.073	0.076	1	FALSE
Megace pre	MCHR1	0.718132	0.814872	0.002	0.002	1	FALSE
Megace pre	BVES	0.718361	0.132854	0.002	0.002	1	FALSE
Megace pre	AQP5	0.718668	0.435675	0.002	0.002	1	FALSE
Megace pre	CTNND2	0.720765	1.1957	0.002	0.002	1	FALSE
Megace pre	SOX18	0.721786	0.265756	0.009	0.009	1	FALSE
Megace pre	PDGFRA	0.722368	0.822659	0.006	0.007	1	FALSE
Megace pre	SENP1	0.72294	0.599957	0.036	0.038	1	FALSE
Megace pre	NOD1	0.727018	1.05569	0.017	0.017	1	FALSE
Megace pre	JDP2	0.72988	0.801809	0.089	0.09	1	FALSE
Megace pre	KMT2D	0.730139	0.551577	0.09	0.091	1	FALSE
Megace pre	NPY1R	0.733401	0.210294	0.005	0.005	1	FALSE
Megace pre	PRKD1	0.733757	0.0643691	0.002	0.002	1	FALSE
Megace pre	POU3F4	0.734249	0.309812	0.002	0.002	1	FALSE
Megace pre	TMEM119	0.734396	1.38047	0.011	0.012	1	FALSE
Megace pre	FGF13	0.735097	0.8025	0.023	0.025	1	FALSE
Megace pre	LBH	0.735407	0.89379	0.01	0.009	1	FALSE
Megace pre	RFX1	0.737303	0.56074	0.061	0.064	1	FALSE
Megace pre	AFG1L	0.739779	0.497461	0.021	0.02	1	FALSE
Megace pre	SLC39A11	0.740824	0.605398	0.163	0.176	1	FALSE
Megace pre	VPS50	0.750742	0.45048	0.045	0.048	1	FALSE
Megace pre	CXCR3	0.750961	0.387102	0.001	0.001	1	FALSE
Megace pre	STX11	0.751018	0.463174	0.002	0.002	1	FALSE
Megace pre	TNFSF11	0.751152	0.189992	0.001	0.001	1	FALSE
Megace pre	IKZF4	0.751203	0.718447	0.015	0.016	1	FALSE
Megace pre	CDKN2B	0.751273	0.93944	0.05	0.05	1	FALSE
Megace pre	RASSF1	0.752097	0.471826	0.069	0.072	1	FALSE
Megace pre	EID1	0.752521	0.575003	0.155	0.162	1	FALSE
Megace pre	CEP170	0.752716	0.782004	0.03	0.032	1	FALSE
Megace pre	SUPV3L1	0.753229	0.792194	0.035	0.034	1	FALSE
Megace pre	ATXN1	0.755526	0.769438	0.038	0.04	1	FALSE
Megace pre	SMARCA5	0.758848	0.544151	0.159	0.166	1	FALSE
Megace pre	SLC26A2	0.759077	1.1512	0.017	0.017	1	FALSE
Megace pre	FOXRED1	0.762261	0.536597	0.041	0.043	1	FALSE
Megace pre	MPPED1	0.762619	0.00358761	0.003	0.003	1	FALSE
Megace pre	ZDHHC17	0.763845	0.547229	0.041	0.04	1	FALSE
Megace pre	MEG3	0.764312	0.488418	0.003	0.003	1	FALSE
Megace pre	NIPSNAP3A	0.764627	0.637574	0.045	0.044	1	FALSE
Megace pre	ZNF395	0.766346	0.619621	0.094	0.099	1	FALSE
Megace pre	CH25H	0.767806	0.276354	0.002	0.002	1	FALSE
Megace pre	FHL1	0.767986	2.5151	0.004	0.005	1	FALSE
Megace pre	FREM1	0.768016	0.999251	0.001	0.001	1	FALSE
Megace pre	ART3	0.768727	0.282976	0.001	0.002	1	FALSE
Megace pre	FOXP2	0.768855	0.830794	0.001	0.002	1	FALSE
Megace pre	GIPC2	0.768963	0.265645	0.002	0.002	1	FALSE
Megace pre	PCDH10	0.76943	0.934607	0.001	0.002	1	FALSE
Megace pre	TPH2	0.769908	0.122005	0.001	0.001	1	FALSE
Megace pre	CNTLN	0.771935	0.367024	0.005	0.006	1	FALSE
Megace pre	PER2	0.775032	0.346095	0.028	0.029	1	FALSE
Megace pre	CADM4	0.775923	0.657843	0.1	0.103	1	FALSE
Megace pre	OGG1	0.785262	0.430644	0.018	0.019	1	FALSE
Megace pre	ANKZF1	0.785387	0.374714	0.061	0.061	1	FALSE
Megace pre	HERC6	0.786943	0.253039	0.007	0.006	1	FALSE
Megace pre	PDPN	0.787349	0.459559	0.005	0.005	1	FALSE
Megace pre	MIIP	0.78792	0.526322	0.036	0.036	1	FALSE
Megace pre	PPFIA4	0.791225	1.02298	0.009	0.009	1	FALSE
Megace pre	KLF12	0.793916	0.367467	0.004	0.004	1	FALSE
Megace pre	ANO3	0.796339	0.187738	0.008	0.008	1	FALSE
Megace pre	SPIN2A	0.797647	0.597288	0.009	0.01	1	FALSE
Megace pre	CPA4	0.799536	0.414534	0.024	0.025	1	FALSE
Megace pre	SCPEP1	0.799905	0.913553	0.135	0.148	1	FALSE
Megace pre	WDR37	0.806761	0.78202	0.051	0.051	1	FALSE
Megace pre	CDC42	0.809204	0.457674	0.292	0.324	1	FALSE
Megace pre	PTPRZ1	0.809689	0.129974	0.001	0.001	1	FALSE
Megace pre	CDKAL1	0.809907	0.517603	0.057	0.06	1	FALSE
Megace pre	MRE11	0.814267	0.661973	0.054	0.056	1	FALSE
Megace pre	INPP5D	0.818083	0.209516	0.002	0.002	1	FALSE
Megace pre	SLC26A3	0.819133	0.703055	0.005	0.005	1	FALSE
Megace pre	RORC	0.819134	0.643276	0.082	0.086	1	FALSE
Megace pre	LACRT	0.819857	3.45253	0.002	0.002	1	FALSE
Megace pre	NT5DC2	0.820652	0.546972	0.055	0.055	1	FALSE
Megace pre	TSSK3	0.826297	0.198107	0.002	0.001	1	FALSE
Megace pre	CARD11	0.826493	0.152457	0.002	0.001	1	FALSE
Megace pre	HTR1D	0.829791	0.237955	0.003	0.004	1	FALSE
Megace pre	PUSL1	0.831478	0.332597	0.025	0.024	1	FALSE
Megace pre	HDAC1	0.836877	0.35006	0.076	0.079	1	FALSE
Megace pre	TSNAXIP1	0.837736	0.30645	0.007	0.007	1	FALSE
Megace pre	RABL6	0.838626	0.581144	0.105	0.111	1	FALSE
Megace pre	MEF2C	0.841581	0.952082	0.002	0.002	1	FALSE
Megace pre	PIEZO1	0.842989	0.477898	0.092	0.093	1	FALSE
Megace pre	OVOL2	0.846254	0.79364	0.038	0.038	1	FALSE
Megace pre	PHF7	0.847059	0.373537	0.008	0.008	1	FALSE
Megace pre	ZNF592	0.847383	0.64104	0.093	0.098	1	FALSE
Megace pre	FCGBP	0.847567	0.163288	0.005	0.005	1	FALSE
Megace pre	RAD18	0.848952	0.637759	0.056	0.056	1	FALSE
Megace pre	CIDEC	0.850293	0.579357	0.005	0.005	1	FALSE
Megace pre	FAT4	0.856846	0.337313	0.002	0.002	1	FALSE
Megace pre	DDX19A	0.858632	0.389359	0.053	0.055	1	FALSE
Megace pre	PKD1	0.859757	0.690377	0.074	0.076	1	FALSE
Megace pre	ESRRG	0.863771	0.63497	0.009	0.009	1	FALSE
Megace pre	HAMP	0.864273	0.129482	0	0.001	1	FALSE
Megace pre	CDH6	0.864729	0.10141	0	0.001	1	FALSE
Megace pre	PROX1	0.864957	0.264059	0	0.001	1	FALSE
Megace pre	KLRG1	0.866105	0.648574	0.006	0.006	1	FALSE
Megace pre	HSPA8	0.868657	0.348374	0.472	0.561	1	FALSE
Megace pre	ERVFRD-1	0.869089	0.22349	0.003	0.003	1	FALSE
Megace pre	PGM1	0.871519	0.627851	0.074	0.077	1	FALSE
Megace pre	LDB3	0.874149	1.93662	0.005	0.005	1	FALSE
Megace pre	TIE1	0.874541	0.223316	0.002	0.002	1	FALSE
Megace pre	MAB21L1	0.875274	0.00461193	0.002	0.002	1	FALSE
Megace pre	TOP1	0.875561	0.506327	0.168	0.179	1	FALSE
Megace pre	LRRC47	0.876122	0.552803	0.142	0.149	1	FALSE
Megace pre	TNS2	0.877536	0.523944	0.058	0.059	1	FALSE
Megace pre	ING1	0.878896	0.498745	0.068	0.07	1	FALSE
Megace pre	CEBPA	0.882039	0.691704	0.061	0.063	1	FALSE
Megace pre	MZF1	0.885131	0.679269	0.06	0.061	1	FALSE
Megace pre	TPPP	0.887632	0.600701	0.005	0.005	1	FALSE
Megace pre	CEP19	0.888269	0.95681	0.014	0.014	1	FALSE
Megace pre	TBX19	0.890006	0.296565	0.007	0.007	1	FALSE
Megace pre	CLEC14A	0.891084	0.563636	0.003	0.002	1	FALSE
Megace pre	RGN	0.89276	0.591091	0.003	0.003	1	FALSE
Megace pre	PLEKHO1	0.893684	0.118993	0.008	0.009	1	FALSE
Megace pre	FAM117B	0.898869	0.802182	0.028	0.028	1	FALSE
Megace pre	UQCC1	0.900382	0.624209	0.144	0.154	1	FALSE
Megace pre	ATP2B1	0.903537	0.345715	0.058	0.059	1	FALSE
Megace pre	GLT8D2	0.903722	0.0339809	0.004	0.005	1	FALSE
Megace pre	LINS1	0.90724	0.672935	0.051	0.051	1	FALSE
Megace pre	NANOG	0.907863	0.509139	0.004	0.004	1	FALSE
Megace pre	NEK1	0.911806	0.521798	0.056	0.058	1	FALSE
Megace pre	NKAPL	0.916864	0.245059	0.002	0.002	1	FALSE
Megace pre	SECISBP2L	0.917092	0.574867	0.046	0.047	1	FALSE
Megace pre	NEXN	0.917939	0.238066	0.002	0.002	1	FALSE
Megace pre	MAGEA11	0.918017	0.0206491	0.002	0.002	1	FALSE
Megace pre	MYOF	0.919725	0.595913	0.179	0.191	1	FALSE
Megace pre	LMBR1L	0.920739	0.890788	0.027	0.028	1	FALSE
Megace pre	BCL2L2	0.921035	0.911111	0.151	0.163	1	FALSE
Megace pre	PREP	0.923685	0.529302	0.065	0.066	1	FALSE
Megace pre	APLNR	0.923787	0.420606	0.001	0.001	1	FALSE
Megace pre	CXCL10	0.924281	0.720872	0.001	0.001	1	FALSE
Megace pre	RAPGEF3	0.925164	0.699199	0.014	0.014	1	FALSE
Megace pre	DUOXA1	0.932747	0.00947737	0.004	0.004	1	FALSE
Megace pre	TRPC1	0.934156	0.427641	0.006	0.006	1	FALSE
Megace pre	TET2	0.934183	0.586633	0.07	0.071	1	FALSE
Megace pre	FMN1	0.938371	0.102088	0.025	0.025	1	FALSE
Megace pre	ZNF341	0.942867	0.764835	0.019	0.02	1	FALSE
Megace pre	CTTNBP2NL	0.946218	0.595946	0.027	0.027	1	FALSE
Megace pre	GPR22	0.946399	0.406271	0.001	0.001	1	FALSE
Megace pre	SSTR1	0.946468	0.0326658	0.001	0.001	1	FALSE
Megace pre	NRP2	0.947702	0.965045	0.001	0.001	1	FALSE
Megace pre	ODF2L	0.950441	0.775121	0.09	0.094	1	FALSE
Megace pre	NOC3L	0.950467	0.91661	0.067	0.069	1	FALSE
Megace pre	SPRY2	0.95251	0.562499	0.002	0.002	1	FALSE
Megace pre	SH3GLB2	0.955355	0.556984	0.126	0.132	1	FALSE
Megace pre	ZBTB49	0.958954	0.603906	0.011	0.011	1	FALSE
Megace pre	PPARG	0.960401	1.19009	0.005	0.005	1	FALSE
Megace pre	TIAM1	0.960811	0.317	0.007	0.008	1	FALSE
Megace pre	LPL	0.961197	1.13471	0.001	0.001	1	FALSE
Megace pre	LURAP1	0.961424	0.935393	0.003	0.003	1	FALSE
Megace pre	SMOC2	0.973502	0.954196	0.026	0.026	1	FALSE
Megace pre	TSPOAP1	0.97417	0.804928	0.058	0.06	1	FALSE
Megace pre	CXCL9	0.977811	0.428493	0.002	0.002	1	FALSE
Megace pre	ADGRA2	0.978394	1.18721	0.013	0.013	1	FALSE
Megace pre	CPB2	0.981362	0.0364179	0.004	0.004	1	FALSE
Megace pre	NAV1	0.984259	0.491757	0.025	0.025	1	FALSE
Megace pre	INKA2	0.985119	0.593333	0.002	0.002	1	FALSE
Megace pre	SLC9A3R1	0.985203	0.4401	0.343	0.389	1	FALSE
Megace pre	TMPRSS11E	0.985792	0.341581	0.002	0.002	1	FALSE
Megace pre	SALL4	0.986131	0.503711	0.003	0.003	1	FALSE
Megace pre	SORCS2	0.988372	0.220774	0.002	0.002	1	FALSE
Megace pre	CREB5	0.988815	0.154319	0.002	0.002	1	FALSE
Megace pre	SCG5	0.992251	0.656176	0.001	0.001	1	FALSE
Megace pre	HES4	0.993733	0.486598	0.012	0.012	1	FALSE
Megace pre	RBMS2	0.994612	0.590643	0.039	0.039	1	FALSE
Megace pre	CA12	0.996508	0.199686	0.587	0.687	1	FALSE
Megace pre	CDK14	0.999289	0.722916	0.008	0.008	1	FALSE
Mitotic_inhibitor pre	DHRS2	1.68293e-129	4.93801	0.091	0.008	8.41634e-126	FALSE
Mitotic_inhibitor pre	ITGB3	1.16313e-62	3.82233	0.06	0.01	5.8168e-59	FALSE
Mitotic_inhibitor pre	MAPRE2	6.85042e-54	2.63807	0.059	0.011	3.4259e-50	FALSE
Mitotic_inhibitor pre	ME1	3.48523e-53	2.50341	0.077	0.02	1.74296e-49	FALSE
Mitotic_inhibitor pre	VSTM2L	6.0236e-50	2.64516	0.08	0.023	3.0124e-46	FALSE
Mitotic_inhibitor pre	EGLN3	1.5868e-49	1.33954	0.346	0.25	7.93556e-46	TRUE
Mitotic_inhibitor pre	DKK1	5.88988e-48	3.31675	0.057	0.012	2.94553e-44	FALSE
Mitotic_inhibitor pre	CYP27A1	1.21565e-39	3.13299	0.044	0.009	6.07947e-36	FALSE
Mitotic_inhibitor pre	DIO2	3.86118e-39	3.03606	0.044	0.009	1.93097e-35	FALSE
Mitotic_inhibitor pre	CES1	2.07109e-38	5.32291	0.022	0.001	1.03575e-34	FALSE
Mitotic_inhibitor pre	HSD11B2	1.62961e-36	2.86884	0.036	0.006	8.14966e-33	FALSE
Mitotic_inhibitor pre	HSD17B2	2.16714e-36	3.34198	0.032	0.005	1.08379e-32	FALSE
Mitotic_inhibitor pre	CP	1.98858e-34	1.05131	0.384	0.317	9.94488e-31	TRUE
Mitotic_inhibitor pre	PLAU	1.24242e-33	2.9914	0.069	0.024	6.21336e-30	FALSE
Mitotic_inhibitor pre	SLC15A1	2.89823e-33	2.98356	0.03	0.004	1.44941e-29	FALSE
Mitotic_inhibitor pre	SULF1	1.67314e-32	2.70245	0.044	0.011	8.36737e-29	FALSE
Mitotic_inhibitor pre	SQSTM1	2.57151e-30	0.985885	0.456	0.415	1.28601e-26	FALSE
Mitotic_inhibitor pre	CAV2	9.26822e-30	2.87816	0.041	0.011	4.63503e-26	FALSE
Mitotic_inhibitor pre	FBL	3.06828e-29	0.0236716	0.244	0.373	1.53444e-25	FALSE
Mitotic_inhibitor pre	TRPV6	1.20838e-28	2.37573	0.029	0.005	6.04313e-25	FALSE
Mitotic_inhibitor pre	CLDN1	3.77544e-28	2.55686	0.064	0.024	1.8881e-24	FALSE
Mitotic_inhibitor pre	ADAM9	1.33989e-25	2.13933	0.085	0.04	6.70077e-22	FALSE
Mitotic_inhibitor pre	UGT1A4	1.25714e-24	3.38061	0.024	0.004	6.28693e-21	FALSE
Mitotic_inhibitor pre	UGT1A1	2.79753e-24	3.40778	0.025	0.004	1.39905e-20	FALSE
Mitotic_inhibitor pre	WNT5A	2.82415e-24	1.73419	0.17	0.113	1.41236e-20	FALSE
Mitotic_inhibitor pre	CBX3	1.55783e-23	0.0159465	0.357	0.502	7.7907e-20	FALSE
Mitotic_inhibitor pre	BCL2L1	1.70572e-23	0.0103291	0.223	0.329	8.53032e-20	FALSE
Mitotic_inhibitor pre	POSTN	5.62408e-23	3.00574	0.027	0.006	2.8126e-19	FALSE
Mitotic_inhibitor pre	GSTM3	4.35407e-21	1.05817	0.242	0.181	2.17747e-17	TRUE
Mitotic_inhibitor pre	SLC9A3R1	6.0401e-21	0.00455653	0.337	0.485	3.02065e-17	FALSE
Mitotic_inhibitor pre	PSMD4	8.84909e-21	0.0353454	0.161	0.251	4.42543e-17	FALSE
Mitotic_inhibitor pre	FAT1	8.87088e-21	1.9588	0.065	0.029	4.43633e-17	FALSE
Mitotic_inhibitor pre	CBWD2	9.65102e-21	0.0344714	0.135	0.214	4.82647e-17	FALSE
Mitotic_inhibitor pre	TMEM173	4.5697e-20	0.0425786	0.08	0.147	2.28531e-16	FALSE
Mitotic_inhibitor pre	ARRDC3	1.16211e-19	1.62767	0.105	0.06	5.81173e-16	FALSE
Mitotic_inhibitor pre	SGK1	1.74209e-19	1.68225	0.087	0.046	8.71219e-16	FALSE
Mitotic_inhibitor pre	TMEM45B	4.34785e-19	1.24752	0.161	0.108	2.17436e-15	FALSE
Mitotic_inhibitor pre	CDV3	4.72609e-19	0.081242	0.188	0.283	2.36352e-15	FALSE
Mitotic_inhibitor pre	ABCA4	1.74882e-18	1.94823	0.073	0.037	8.74587e-15	FALSE
Mitotic_inhibitor pre	LAMC1	1.97172e-18	2.3311	0.038	0.013	9.86058e-15	FALSE
Mitotic_inhibitor pre	IKBKB	2.58972e-18	0.0474878	0.125	0.202	1.29512e-14	FALSE
Mitotic_inhibitor pre	CDCA7L	3.2363e-18	0.011761	0.029	0.071	1.61847e-14	FALSE
Mitotic_inhibitor pre	RTN4	7.30989e-18	0.0729823	0.361	0.496	3.65568e-14	FALSE
Mitotic_inhibitor pre	AKR1C3	8.04112e-18	1.70214	0.06	0.028	4.02136e-14	FALSE
Mitotic_inhibitor pre	P4HB	9.97164e-18	0.210417	0.393	0.556	4.98682e-14	FALSE
Mitotic_inhibitor pre	BLVRA	1.79528e-17	0.0664557	0.172	0.256	8.9782e-14	FALSE
Mitotic_inhibitor pre	HNRNPH1	4.36532e-17	0.0486382	0.403	0.549	2.1831e-13	FALSE
Mitotic_inhibitor pre	SOD3	4.38451e-17	1.85704	0.028	0.008	2.19269e-13	FALSE
Mitotic_inhibitor pre	PARK7	7.27036e-17	0.0546617	0.27	0.375	3.63591e-13	FALSE
Mitotic_inhibitor pre	CDK2	8.48217e-17	0.0297226	0.049	0.097	4.24193e-13	FALSE
Mitotic_inhibitor pre	CACNG4	8.76196e-17	0.0870981	0.224	0.322	4.38186e-13	FALSE
Mitotic_inhibitor pre	S100A1	1.2868e-16	0.0538473	0.301	0.426	6.43527e-13	FALSE
Mitotic_inhibitor pre	CD47	1.30557e-16	0.0439548	0.243	0.341	6.52916e-13	FALSE
Mitotic_inhibitor pre	RNF167	1.71858e-16	0.0442496	0.146	0.219	8.59463e-13	FALSE
Mitotic_inhibitor pre	GRHL2	1.83051e-16	0.00842233	0.157	0.233	9.15439e-13	FALSE
Mitotic_inhibitor pre	TDO2	1.99697e-16	2.77429	0.009	0	9.98682e-13	FALSE
Mitotic_inhibitor pre	PNPLA2	2.19452e-16	0.00987414	0.327	0.442	1.09748e-12	FALSE
Mitotic_inhibitor pre	PPP2R1A	2.42236e-16	0.079421	0.133	0.204	1.21142e-12	FALSE
Mitotic_inhibitor pre	CALM3	2.64586e-16	0.0456186	0.141	0.212	1.3232e-12	FALSE
Mitotic_inhibitor pre	SNHG15	2.78002e-16	0.875558	0.44	0.435	1.39029e-12	FALSE
Mitotic_inhibitor pre	SOST	2.90629e-16	0.759335	0.597	0.641	1.45344e-12	FALSE
Mitotic_inhibitor pre	PGD	3.4788e-16	1.36751	0.166	0.119	1.73975e-12	FALSE
Mitotic_inhibitor pre	CTBP1	4.92588e-16	0.0291404	0.238	0.332	2.46343e-12	FALSE
Mitotic_inhibitor pre	EIF4EBP2	5.57606e-16	0.0141163	0.267	0.368	2.78859e-12	FALSE
Mitotic_inhibitor pre	LRPPRC	5.61334e-16	0.0236475	0.131	0.201	2.80723e-12	FALSE
Mitotic_inhibitor pre	STK39	6.41547e-16	0.0750156	0.099	0.161	3.20838e-12	FALSE
Mitotic_inhibitor pre	CCDC80	8.91534e-16	2.13297	0.031	0.011	4.45856e-12	FALSE
Mitotic_inhibitor pre	MCM3AP	1.04404e-15	0.0300368	0.126	0.194	5.22126e-12	FALSE
Mitotic_inhibitor pre	HSPA9	1.68972e-15	0.0737831	0.208	0.297	8.45027e-12	FALSE
Mitotic_inhibitor pre	NPNT	2.8609e-15	0.0380913	0.162	0.239	1.43074e-11	FALSE
Mitotic_inhibitor pre	YES1	2.93211e-15	0.0966908	0.143	0.211	1.46635e-11	FALSE
Mitotic_inhibitor pre	PXN	3.21992e-15	0.0791027	0.101	0.16	1.61028e-11	FALSE
Mitotic_inhibitor pre	PRR13	3.29805e-15	0.0304138	0.272	0.374	1.64935e-11	FALSE
Mitotic_inhibitor pre	ADIPOR1	3.97878e-15	0.0346453	0.333	0.443	1.98979e-11	FALSE
Mitotic_inhibitor pre	PSME3	5.02504e-15	0.0295597	0.214	0.301	2.51302e-11	FALSE
Mitotic_inhibitor pre	SNRNP200	5.62555e-15	0.0469711	0.153	0.226	2.81334e-11	FALSE
Mitotic_inhibitor pre	EMD	8.63206e-15	0.135488	0.167	0.247	4.31689e-11	FALSE
Mitotic_inhibitor pre	SELENOT	9.41655e-15	0.0533098	0.21	0.298	4.70922e-11	FALSE
Mitotic_inhibitor pre	POLR2B	9.51254e-15	0.0153663	0.12	0.183	4.75722e-11	FALSE
Mitotic_inhibitor pre	DDX50	9.88694e-15	0.0541979	0.081	0.135	4.94446e-11	FALSE
Mitotic_inhibitor pre	INSR	1.24228e-14	0.00252774	0.114	0.177	6.21264e-11	FALSE
Mitotic_inhibitor pre	PDIA3	1.42531e-14	0.0229711	0.315	0.426	7.12799e-11	FALSE
Mitotic_inhibitor pre	UCP2	1.48399e-14	0.156917	0.181	0.257	7.42141e-11	FALSE
Mitotic_inhibitor pre	MEIS3	1.70021e-14	0.0893656	0.154	0.23	8.50277e-11	FALSE
Mitotic_inhibitor pre	PEA15	1.84377e-14	0.00985504	0.148	0.217	9.22071e-11	FALSE
Mitotic_inhibitor pre	USP11	2.11568e-14	0.0379217	0.042	0.083	1.05805e-10	FALSE
Mitotic_inhibitor pre	HPGD	2.11719e-14	1.64535	0.048	0.022	1.05881e-10	FALSE
Mitotic_inhibitor pre	PARP1	2.78057e-14	0.131736	0.148	0.218	1.39056e-10	FALSE
Mitotic_inhibitor pre	RNF187	3.5156e-14	0.0548434	0.309	0.416	1.75815e-10	FALSE
Mitotic_inhibitor pre	CDC42	3.64664e-14	0.0127635	0.223	0.308	1.82368e-10	FALSE
Mitotic_inhibitor pre	TMBIM4	4.05018e-14	0.0993165	0.238	0.329	2.0255e-10	FALSE
Mitotic_inhibitor pre	CDH1	5.28758e-14	0.142504	0.231	0.328	2.64432e-10	FALSE
Mitotic_inhibitor pre	AKT1	5.36455e-14	0.0352242	0.419	0.551	2.68281e-10	FALSE
Mitotic_inhibitor pre	NUMB	5.63653e-14	0.020349	0.067	0.115	2.81883e-10	FALSE
Mitotic_inhibitor pre	IRF1	6.11378e-14	0.257205	0.116	0.178	3.0575e-10	FALSE
Mitotic_inhibitor pre	SP110	6.43692e-14	0.119033	0.051	0.094	3.2191e-10	FALSE
Mitotic_inhibitor pre	SOD1	8.28174e-14	0.0450523	0.455	0.592	4.1417e-10	FALSE
Mitotic_inhibitor pre	PGAM5	8.96282e-14	0.0153428	0.08	0.131	4.48231e-10	FALSE
Mitotic_inhibitor pre	RANBP2	1.01063e-13	0.0201899	0.181	0.253	5.05418e-10	FALSE
Mitotic_inhibitor pre	BRD4	1.08089e-13	0.0422269	0.226	0.311	5.40555e-10	FALSE
Mitotic_inhibitor pre	FASN	1.24944e-13	0.172159	0.276	0.389	6.24844e-10	FALSE
Mitotic_inhibitor pre	PMM2	1.31994e-13	0.0545042	0.147	0.214	6.60101e-10	FALSE
Mitotic_inhibitor pre	EDN1	1.87546e-13	1.75911	0.048	0.023	9.37918e-10	FALSE
Mitotic_inhibitor pre	LAPTM4B	2.04533e-13	0.00760769	0.3	0.406	1.02287e-09	FALSE
Mitotic_inhibitor pre	UGT1A9	2.26985e-13	3.16279	0.014	0.003	1.13515e-09	FALSE
Mitotic_inhibitor pre	RBM23	2.34221e-13	0.0662774	0.083	0.134	1.17134e-09	FALSE
Mitotic_inhibitor pre	NCK1	2.58756e-13	0.0271724	0.111	0.171	1.29404e-09	FALSE
Mitotic_inhibitor pre	CBX1	2.82772e-13	0.0242935	0.207	0.286	1.41415e-09	FALSE
Mitotic_inhibitor pre	TRIM65	3.00814e-13	0.101566	0.064	0.11	1.50437e-09	FALSE
Mitotic_inhibitor pre	SEPTIN6	3.45314e-13	0.0938805	0.045	0.084	1.72691e-09	FALSE
Mitotic_inhibitor pre	SNRPD3	4.2563e-13	0.0484568	0.169	0.241	2.12858e-09	FALSE
Mitotic_inhibitor pre	TP53	4.2663e-13	0.180556	0.099	0.154	2.13358e-09	FALSE
Mitotic_inhibitor pre	TC2N	4.59674e-13	0.0722521	0.312	0.418	2.29883e-09	FALSE
Mitotic_inhibitor pre	CCNDBP1	4.60555e-13	0.0244069	0.084	0.136	2.30323e-09	FALSE
Mitotic_inhibitor pre	HMGN3	6.00588e-13	0.0400138	0.102	0.157	3.00354e-09	FALSE
Mitotic_inhibitor pre	SDHA	6.14856e-13	0.122739	0.298	0.399	3.07489e-09	FALSE
Mitotic_inhibitor pre	PROM1	6.76048e-13	1.5286	0.121	0.084	3.38092e-09	FALSE
Mitotic_inhibitor pre	EIF4E	7.89547e-13	0.0505502	0.137	0.199	3.94853e-09	FALSE
Mitotic_inhibitor pre	ST6GAL1	8.53039e-13	1.41	0.081	0.049	4.26605e-09	FALSE
Mitotic_inhibitor pre	CDKN2B	9.9408e-13	1.73327	0.037	0.016	4.97139e-09	FALSE
Mitotic_inhibitor pre	PTCD3	1.2473e-12	0.109245	0.106	0.161	6.23776e-09	FALSE
Mitotic_inhibitor pre	DDX6	1.61943e-12	0.0461551	0.16	0.225	8.09877e-09	FALSE
Mitotic_inhibitor pre	KDM5B	2.47503e-12	0.00493818	0.114	0.171	1.23776e-08	FALSE
Mitotic_inhibitor pre	SMARCA5	3.148e-12	0.00350922	0.117	0.174	1.57432e-08	FALSE
Mitotic_inhibitor pre	PTPRU	3.29229e-12	0.0328959	0.108	0.163	1.64648e-08	FALSE
Mitotic_inhibitor pre	KCTD10	3.47924e-12	0.0275181	0.066	0.109	1.73997e-08	FALSE
Mitotic_inhibitor pre	CXADR	4.16959e-12	0.0989772	0.117	0.173	2.08521e-08	FALSE
Mitotic_inhibitor pre	EPRS	4.36749e-12	0.0706418	0.127	0.185	2.18418e-08	FALSE
Mitotic_inhibitor pre	SEMA4C	5.09194e-12	0.295127	0.056	0.097	2.54648e-08	FALSE
Mitotic_inhibitor pre	SEC16A	5.67937e-12	0.100083	0.138	0.199	2.84025e-08	FALSE
Mitotic_inhibitor pre	NUDT21	6.05428e-12	0.0311571	0.128	0.186	3.02774e-08	FALSE
Mitotic_inhibitor pre	DAZAP2	6.92744e-12	0.183387	0.352	0.476	3.46441e-08	FALSE
Mitotic_inhibitor pre	AR	7.19006e-12	1.20318	0.083	0.051	3.59575e-08	FALSE
Mitotic_inhibitor pre	TOX4	8.14932e-12	0.243198	0.118	0.176	4.07547e-08	FALSE
Mitotic_inhibitor pre	CASP3	8.50378e-12	0.0170176	0.139	0.198	4.25274e-08	FALSE
Mitotic_inhibitor pre	BAP1	8.54265e-12	0.0443071	0.06	0.101	4.27218e-08	FALSE
Mitotic_inhibitor pre	CNNM3	9.01867e-12	0.101777	0.049	0.086	4.51024e-08	FALSE
Mitotic_inhibitor pre	GART	9.56182e-12	0.0781828	0.088	0.136	4.78187e-08	FALSE
Mitotic_inhibitor pre	TGFA	1.01077e-11	1.95693	0.03	0.013	5.05487e-08	FALSE
Mitotic_inhibitor pre	EGF	1.25969e-11	1.24776	0.04	0.019	6.29972e-08	FALSE
Mitotic_inhibitor pre	ARF1	1.27014e-11	0.0440472	0.504	0.637	6.35197e-08	FALSE
Mitotic_inhibitor pre	G6PD	1.34787e-11	1.29821	0.177	0.14	6.74067e-08	TRUE
Mitotic_inhibitor pre	CTNND1	1.37343e-11	0.139132	0.249	0.338	6.86855e-08	FALSE
Mitotic_inhibitor pre	NEBL	1.53781e-11	0.0622876	0.122	0.178	7.69059e-08	FALSE
Mitotic_inhibitor pre	UTP23	1.62271e-11	0.0361796	0.121	0.176	8.11517e-08	FALSE
Mitotic_inhibitor pre	KLF16	1.64339e-11	0.120967	0.115	0.171	8.21857e-08	FALSE
Mitotic_inhibitor pre	NAIP	1.71182e-11	0.184501	0.135	0.196	8.56083e-08	FALSE
Mitotic_inhibitor pre	SLC17A5	2.13672e-11	0.0255478	0.089	0.137	1.06858e-07	FALSE
Mitotic_inhibitor pre	FILIP1L	2.65088e-11	2.64893	0.021	0.007	1.3257e-07	FALSE
Mitotic_inhibitor pre	SREBF2	2.74526e-11	0.012735	0.083	0.129	1.37291e-07	FALSE
Mitotic_inhibitor pre	RASSF3	2.95446e-11	0.141496	0.065	0.106	1.47753e-07	FALSE
Mitotic_inhibitor pre	CUTA	3.04135e-11	0.0737157	0.129	0.186	1.52098e-07	FALSE
Mitotic_inhibitor pre	IGF2R	3.51912e-11	0.106885	0.139	0.198	1.75991e-07	FALSE
Mitotic_inhibitor pre	MCTS1	3.66452e-11	0.101324	0.15	0.209	1.83262e-07	FALSE
Mitotic_inhibitor pre	IL1RL1	3.86902e-11	1.85356	0.011	0.002	1.9349e-07	FALSE
Mitotic_inhibitor pre	RO60	3.99856e-11	0.0163874	0.086	0.133	1.99968e-07	FALSE
Mitotic_inhibitor pre	TMX2	4.65855e-11	0.115502	0.292	0.386	2.32974e-07	FALSE
Mitotic_inhibitor pre	CRK	5.2839e-11	0.0103158	0.154	0.212	2.64248e-07	FALSE
Mitotic_inhibitor pre	SLC29A1	5.80997e-11	0.0106705	0.164	0.227	2.90557e-07	FALSE
Mitotic_inhibitor pre	CUL4B	6.21034e-11	0.0630996	0.106	0.156	3.10579e-07	FALSE
Mitotic_inhibitor pre	SHLD2	6.44146e-11	0.0894479	0.114	0.167	3.22138e-07	FALSE
Mitotic_inhibitor pre	SREBF1	6.64722e-11	0.155463	0.202	0.275	3.32427e-07	FALSE
Mitotic_inhibitor pre	SAFB	6.78291e-11	0.0972535	0.069	0.11	3.39213e-07	FALSE
Mitotic_inhibitor pre	MAN1B1	6.82014e-11	0.0627358	0.197	0.27	3.41075e-07	FALSE
Mitotic_inhibitor pre	ALDH3A2	7.55121e-11	0.0772395	0.11	0.164	3.77636e-07	FALSE
Mitotic_inhibitor pre	LANCL1	7.59377e-11	0.0580742	0.05	0.085	3.79764e-07	FALSE
Mitotic_inhibitor pre	HES6	7.93383e-11	0.121258	0.029	0.058	3.96771e-07	FALSE
Mitotic_inhibitor pre	ITGB4	8.34916e-11	0.0507358	0.117	0.171	4.17542e-07	FALSE
Mitotic_inhibitor pre	MAP7D1	9.34554e-11	0.00467532	0.104	0.152	4.67371e-07	FALSE
Mitotic_inhibitor pre	ATP1A1	9.65361e-11	0.190142	0.291	0.391	4.82777e-07	FALSE
Mitotic_inhibitor pre	SRCAP	1.05957e-10	0.116679	0.124	0.179	5.29892e-07	FALSE
Mitotic_inhibitor pre	SHC1	1.06446e-10	0.0233209	0.152	0.211	5.32334e-07	FALSE
Mitotic_inhibitor pre	CTNNA1	1.36501e-10	0.102713	0.18	0.246	6.8264e-07	FALSE
Mitotic_inhibitor pre	FDFT1	1.41919e-10	0.0141587	0.1	0.147	7.09738e-07	FALSE
Mitotic_inhibitor pre	SAMHD1	1.46794e-10	0.148495	0.013	0.035	7.34117e-07	FALSE
Mitotic_inhibitor pre	AP3D1	1.47426e-10	0.034107	0.064	0.103	7.3728e-07	FALSE
Mitotic_inhibitor pre	USP36	1.61733e-10	0.0706222	0.094	0.14	8.08827e-07	FALSE
Mitotic_inhibitor pre	PRRC2A	1.89282e-10	0.128259	0.313	0.407	9.46601e-07	FALSE
Mitotic_inhibitor pre	PRPF31	1.94326e-10	0.138149	0.104	0.152	9.71823e-07	FALSE
Mitotic_inhibitor pre	EHMT2	2.05256e-10	0.0676044	0.084	0.128	1.02648e-06	FALSE
Mitotic_inhibitor pre	PYM1	2.19307e-10	0.0771403	0.096	0.142	1.09675e-06	FALSE
Mitotic_inhibitor pre	RXRA	2.21921e-10	0.167515	0.163	0.225	1.10983e-06	FALSE
Mitotic_inhibitor pre	NEPRO	2.23876e-10	0.0528909	0.081	0.125	1.1196e-06	FALSE
Mitotic_inhibitor pre	CLN3	2.78177e-10	0.119389	0.098	0.145	1.39117e-06	FALSE
Mitotic_inhibitor pre	TBXAS1	2.78825e-10	2.14282	0.019	0.006	1.3944e-06	FALSE
Mitotic_inhibitor pre	IFNAR1	3.10251e-10	0.00200448	0.203	0.272	1.55156e-06	FALSE
Mitotic_inhibitor pre	ABCG1	3.45426e-10	0.0701048	0.106	0.156	1.72747e-06	FALSE
Mitotic_inhibitor pre	ASCC3	3.53622e-10	0.113778	0.121	0.174	1.76846e-06	FALSE
Mitotic_inhibitor pre	TKT	3.57621e-10	0.0665613	0.286	0.373	1.78846e-06	FALSE
Mitotic_inhibitor pre	RELA	3.7988e-10	0.095799	0.128	0.181	1.89978e-06	FALSE
Mitotic_inhibitor pre	KMT2D	4.04121e-10	0.00997891	0.089	0.133	2.02101e-06	FALSE
Mitotic_inhibitor pre	LGALS8	4.05073e-10	0.067352	0.145	0.203	2.02577e-06	FALSE
Mitotic_inhibitor pre	ELAVL1	4.21347e-10	0.179458	0.116	0.165	2.10716e-06	FALSE
Mitotic_inhibitor pre	TRAF6	4.26455e-10	0.0322848	0.042	0.074	2.1327e-06	FALSE
Mitotic_inhibitor pre	ZNF768	5.05339e-10	0.0721862	0.143	0.2	2.5272e-06	FALSE
Mitotic_inhibitor pre	ACACA	5.22078e-10	0.0207561	0.104	0.151	2.61091e-06	FALSE
Mitotic_inhibitor pre	NSUN2	5.2644e-10	0.0144397	0.102	0.149	2.63272e-06	FALSE
Mitotic_inhibitor pre	CASP2	5.3297e-10	0.187093	0.118	0.17	2.66538e-06	FALSE
Mitotic_inhibitor pre	PROX1	5.74293e-10	2.19185	0.007	0.001	2.87204e-06	FALSE
Mitotic_inhibitor pre	PDCD10	5.90706e-10	0.0562365	0.083	0.125	2.95412e-06	FALSE
Mitotic_inhibitor pre	OTUB1	5.93724e-10	0.0237922	0.061	0.098	2.96921e-06	FALSE
Mitotic_inhibitor pre	STEAP4	6.02317e-10	1.44276	0.08	0.052	3.01219e-06	FALSE
Mitotic_inhibitor pre	TARDBP	6.64841e-10	0.132796	0.184	0.248	3.32487e-06	FALSE
Mitotic_inhibitor pre	TTC4	6.65219e-10	0.076201	0.046	0.078	3.32676e-06	FALSE
Mitotic_inhibitor pre	ZBTB1	7.93724e-10	0.0199759	0.088	0.131	3.96941e-06	FALSE
Mitotic_inhibitor pre	F7	8.27345e-10	0.0975176	0.059	0.095	4.13755e-06	FALSE
Mitotic_inhibitor pre	RNASEH2B	9.57633e-10	0.308323	0.061	0.099	4.78912e-06	FALSE
Mitotic_inhibitor pre	ANXA3	9.57818e-10	0.0133187	0.058	0.093	4.79005e-06	FALSE
Mitotic_inhibitor pre	DNAJB2	1.21922e-09	0.333776	0.139	0.195	6.09732e-06	FALSE
Mitotic_inhibitor pre	PROM2	1.28339e-09	0.103131	0.328	0.425	6.41823e-06	FALSE
Mitotic_inhibitor pre	ZMIZ2	1.30612e-09	0.124837	0.137	0.192	6.53188e-06	FALSE
Mitotic_inhibitor pre	ATR	1.33406e-09	0.141135	0.046	0.078	6.67162e-06	FALSE
Mitotic_inhibitor pre	STRN4	1.50734e-09	0.0707743	0.085	0.127	7.53822e-06	FALSE
Mitotic_inhibitor pre	SEMA4B	1.50829e-09	0.0180166	0.155	0.209	7.54294e-06	FALSE
Mitotic_inhibitor pre	CBFB	1.5319e-09	0.166138	0.069	0.108	7.66102e-06	FALSE
Mitotic_inhibitor pre	SLC6A9	1.53363e-09	0.181565	0.043	0.075	7.66967e-06	FALSE
Mitotic_inhibitor pre	HIF1A	1.62185e-09	0.184249	0.204	0.277	8.11085e-06	FALSE
Mitotic_inhibitor pre	RCOR3	1.62902e-09	0.0478301	0.065	0.101	8.14673e-06	FALSE
Mitotic_inhibitor pre	SLC7A11	1.65315e-09	2.03897	0.032	0.016	8.26738e-06	FALSE
Mitotic_inhibitor pre	CFAP47	1.66175e-09	1.66226	0.017	0.005	8.31041e-06	FALSE
Mitotic_inhibitor pre	CDKAL1	1.76092e-09	0.101662	0.051	0.084	8.80637e-06	FALSE
Mitotic_inhibitor pre	TMEM43	1.88909e-09	0.0235425	0.083	0.125	9.44735e-06	FALSE
Mitotic_inhibitor pre	NUP62	2.03036e-09	0.369651	0.046	0.077	1.01539e-05	FALSE
Mitotic_inhibitor pre	TLK1	2.08875e-09	0.0561527	0.126	0.175	1.04458e-05	FALSE
Mitotic_inhibitor pre	PSIP1	2.16134e-09	0.235804	0.01	0.027	1.08088e-05	FALSE
Mitotic_inhibitor pre	PIM1	2.35165e-09	0.262917	0.02	0.043	1.17606e-05	FALSE
Mitotic_inhibitor pre	IFNGR2	2.39774e-09	0.0872252	0.156	0.214	1.19911e-05	FALSE
Mitotic_inhibitor pre	IFI35	2.47988e-09	0.05567	0.089	0.131	1.24019e-05	FALSE
Mitotic_inhibitor pre	ZFYVE21	2.59426e-09	0.166436	0.127	0.177	1.29739e-05	FALSE
Mitotic_inhibitor pre	SRD5A3	2.61917e-09	0.956878	0.27	0.244	1.30985e-05	FALSE
Mitotic_inhibitor pre	SUGP2	2.62583e-09	0.0281859	0.185	0.247	1.31318e-05	FALSE
Mitotic_inhibitor pre	PTGS1	2.6511e-09	0.0154742	0.045	0.076	1.32582e-05	FALSE
Mitotic_inhibitor pre	GALK1	2.98953e-09	0.124392	0.049	0.082	1.49506e-05	FALSE
Mitotic_inhibitor pre	RBM34	3.10325e-09	0.0724865	0.063	0.099	1.55193e-05	FALSE
Mitotic_inhibitor pre	RASSF5	3.12139e-09	0.192881	0.028	0.053	1.56101e-05	FALSE
Mitotic_inhibitor pre	SCNN1A	3.2264e-09	0.0667866	0.313	0.406	1.61352e-05	FALSE
Mitotic_inhibitor pre	GMFB	3.33476e-09	0.0371857	0.181	0.239	1.66772e-05	FALSE
Mitotic_inhibitor pre	ATXN1	3.33619e-09	0.139832	0.047	0.078	1.66843e-05	FALSE
Mitotic_inhibitor pre	AGAP3	3.37613e-09	0.0321665	0.086	0.128	1.6884e-05	FALSE
Mitotic_inhibitor pre	C5	3.54527e-09	0.0575439	0.017	0.038	1.77299e-05	FALSE
Mitotic_inhibitor pre	TLR2	3.56839e-09	1.80651	0.017	0.006	1.78455e-05	FALSE
Mitotic_inhibitor pre	EED	3.56981e-09	0.000238854	0.049	0.081	1.78526e-05	FALSE
Mitotic_inhibitor pre	ZNF410	3.57456e-09	0.158058	0.1	0.144	1.78764e-05	FALSE
Mitotic_inhibitor pre	TNFRSF14	3.5962e-09	0.0273445	0.106	0.151	1.79846e-05	FALSE
Mitotic_inhibitor pre	RANBP3	3.7961e-09	0.087258	0.048	0.079	1.89843e-05	FALSE
Mitotic_inhibitor pre	ATP2A2	3.79744e-09	0.115029	0.22	0.289	1.8991e-05	FALSE
Mitotic_inhibitor pre	SERPINH1	3.96128e-09	0.0981689	0.067	0.103	1.98104e-05	FALSE
Mitotic_inhibitor pre	TFE3	4.02077e-09	0.148381	0.112	0.159	2.01079e-05	FALSE
Mitotic_inhibitor pre	WBP2	4.11864e-09	0.145063	0.219	0.292	2.05973e-05	FALSE
Mitotic_inhibitor pre	UBE2D3	4.12067e-09	0.172498	0.369	0.485	2.06075e-05	FALSE
Mitotic_inhibitor pre	ERGIC2	4.13826e-09	0.0269471	0.137	0.188	2.06954e-05	FALSE
Mitotic_inhibitor pre	ARID1A	4.24426e-09	0.0806532	0.09	0.131	2.12255e-05	FALSE
Mitotic_inhibitor pre	HSF1	4.58384e-09	0.162054	0.164	0.22	2.29238e-05	FALSE
Mitotic_inhibitor pre	CSRP1	4.69632e-09	0.0935805	0.1	0.144	2.34863e-05	FALSE
Mitotic_inhibitor pre	SRCIN1	4.80533e-09	0.0549027	0.085	0.126	2.40315e-05	FALSE
Mitotic_inhibitor pre	EPDR1	4.97129e-09	0.0664147	0.094	0.139	2.48614e-05	FALSE
Mitotic_inhibitor pre	SOX9	5.19627e-09	1.21571	0.218	0.194	2.59865e-05	TRUE
Mitotic_inhibitor pre	SNX33	5.61296e-09	0.0627238	0.076	0.115	2.80704e-05	FALSE
Mitotic_inhibitor pre	ADAM10	5.80107e-09	0.156244	0.182	0.243	2.90111e-05	FALSE
Mitotic_inhibitor pre	RBM19	5.87249e-09	0.0650359	0.052	0.083	2.93683e-05	FALSE
Mitotic_inhibitor pre	PPP1R7	6.77649e-09	0.147165	0.07	0.107	3.38892e-05	FALSE
Mitotic_inhibitor pre	EPHX1	6.98715e-09	1.24845	0.225	0.201	3.49427e-05	TRUE
Mitotic_inhibitor pre	SLC5A3	8.51695e-09	1.22716	0.059	0.036	4.25933e-05	FALSE
Mitotic_inhibitor pre	CCDC43	9.12596e-09	0.0790701	0.121	0.168	4.56389e-05	FALSE
Mitotic_inhibitor pre	MLXIP	9.16596e-09	0.136113	0.105	0.15	4.5839e-05	FALSE
Mitotic_inhibitor pre	SDC4	9.20092e-09	0.236227	0.192	0.254	4.60138e-05	FALSE
Mitotic_inhibitor pre	MAN2B1	9.73388e-09	0.0272596	0.141	0.191	4.86791e-05	FALSE
Mitotic_inhibitor pre	CNR1	9.91625e-09	2.55576	0.014	0.004	4.95912e-05	FALSE
Mitotic_inhibitor pre	PRKAG1	1.06257e-08	0.0652684	0.112	0.156	5.31391e-05	FALSE
Mitotic_inhibitor pre	ANKHD1	1.26571e-08	0.0874244	0.092	0.132	6.32984e-05	FALSE
Mitotic_inhibitor pre	ARMH3	1.33066e-08	0.119468	0.056	0.088	6.65463e-05	FALSE
Mitotic_inhibitor pre	SLC11A2	1.35149e-08	0.131192	0.147	0.199	6.75882e-05	FALSE
Mitotic_inhibitor pre	CDC27	1.37477e-08	0.171536	0.122	0.17	6.87522e-05	FALSE
Mitotic_inhibitor pre	IVNS1ABP	1.49012e-08	0.00275917	0.032	0.057	7.4521e-05	FALSE
Mitotic_inhibitor pre	TBP	1.56672e-08	0.0610375	0.052	0.083	7.83517e-05	FALSE
Mitotic_inhibitor pre	MAPK8IP2	1.60607e-08	0.108064	0.047	0.077	8.03197e-05	FALSE
Mitotic_inhibitor pre	RAB9A	1.63681e-08	0.0915465	0.118	0.162	8.18568e-05	FALSE
Mitotic_inhibitor pre	NCOA4	1.63832e-08	0.0187719	0.105	0.146	8.19324e-05	FALSE
Mitotic_inhibitor pre	FN3KRP	1.64509e-08	0.193146	0.132	0.182	8.22711e-05	FALSE
Mitotic_inhibitor pre	GNA11	1.65116e-08	0.0314375	0.066	0.1	8.25744e-05	FALSE
Mitotic_inhibitor pre	PEF1	1.69051e-08	0.0806533	0.113	0.157	8.45425e-05	FALSE
Mitotic_inhibitor pre	EIF2AK3	1.76754e-08	0.153089	0.079	0.115	8.83947e-05	FALSE
Mitotic_inhibitor pre	HK2	1.8661e-08	0.10136	0.117	0.162	9.33236e-05	FALSE
Mitotic_inhibitor pre	WDR12	2.05498e-08	0.220631	0.043	0.072	0.00010277	FALSE
Mitotic_inhibitor pre	SLC39A9	2.19303e-08	0.141051	0.281	0.366	0.000109673	FALSE
Mitotic_inhibitor pre	NUDT16L1	2.28162e-08	0.201135	0.059	0.092	0.000114104	FALSE
Mitotic_inhibitor pre	CHEK2	2.44747e-08	0.0303363	0.04	0.067	0.000122398	FALSE
Mitotic_inhibitor pre	PLS3	2.52075e-08	1.16963	0.04	0.022	0.000126063	FALSE
Mitotic_inhibitor pre	GMEB2	2.63047e-08	0.00839374	0.03	0.054	0.00013155	FALSE
Mitotic_inhibitor pre	BECN1	2.63852e-08	0.144019	0.265	0.342	0.000131952	FALSE
Mitotic_inhibitor pre	PLK1	2.66322e-08	0.142183	0.016	0.035	0.000133187	FALSE
Mitotic_inhibitor pre	SERPINE1	2.69143e-08	1.95259	0.023	0.01	0.000134599	FALSE
Mitotic_inhibitor pre	CFB	2.8271e-08	0.0645573	0.293	0.371	0.000141383	FALSE
Mitotic_inhibitor pre	SLC40A1	2.83639e-08	1.12022	0.353	0.359	0.000141848	TRUE
Mitotic_inhibitor pre	CSE1L	2.8926e-08	0.0717469	0.087	0.124	0.000144659	FALSE
Mitotic_inhibitor pre	NUSAP1	2.89553e-08	0.269272	0.021	0.042	0.000144806	FALSE
Mitotic_inhibitor pre	SLC1A5	2.89983e-08	0.160995	0.279	0.361	0.00014502	FALSE
Mitotic_inhibitor pre	SCAF4	2.9585e-08	0.120744	0.074	0.11	0.000147954	FALSE
Mitotic_inhibitor pre	ICA1	3.34787e-08	0.0670397	0.099	0.139	0.000167427	FALSE
Mitotic_inhibitor pre	KCNC4	3.43488e-08	0.10381	0.023	0.045	0.000171778	FALSE
Mitotic_inhibitor pre	GSK3A	3.47339e-08	0.2041	0.145	0.196	0.000173704	FALSE
Mitotic_inhibitor pre	SS18	3.52039e-08	0.0870332	0.133	0.18	0.000176055	FALSE
Mitotic_inhibitor pre	KRTCAP2	3.93496e-08	0.233701	0.154	0.208	0.000196787	FALSE
Mitotic_inhibitor pre	AKAP11	4.05779e-08	0.076691	0.106	0.148	0.00020293	FALSE
Mitotic_inhibitor pre	BCL3	4.09206e-08	0.0850555	0.078	0.113	0.000204644	FALSE
Mitotic_inhibitor pre	HSDL1	4.0966e-08	0.0734121	0.028	0.051	0.000204871	FALSE
Mitotic_inhibitor pre	ULK1	4.86127e-08	0.0258517	0.096	0.135	0.000243112	FALSE
Mitotic_inhibitor pre	POLR2M	4.90033e-08	0.233614	0.172	0.229	0.000245065	FALSE
Mitotic_inhibitor pre	HECA	5.01003e-08	0.193862	0.149	0.199	0.000250552	FALSE
Mitotic_inhibitor pre	AIMP2	5.13934e-08	0.0220137	0.063	0.095	0.000257019	FALSE
Mitotic_inhibitor pre	RETREG3	5.17272e-08	0.0692665	0.181	0.235	0.000258687	FALSE
Mitotic_inhibitor pre	METRNL	5.18982e-08	0.253884	0.042	0.069	0.000259543	FALSE
Mitotic_inhibitor pre	NRK	5.27532e-08	0.901013	0.059	0.037	0.000263819	FALSE
Mitotic_inhibitor pre	CELSR2	5.76366e-08	0.0674155	0.07	0.104	0.000288241	FALSE
Mitotic_inhibitor pre	CD2BP2	5.84561e-08	0.136323	0.081	0.117	0.000292339	FALSE
Mitotic_inhibitor pre	ERRFI1	6.1272e-08	0.843642	0.134	0.103	0.000306421	FALSE
Mitotic_inhibitor pre	NEK6	6.2636e-08	0.09371	0.099	0.139	0.000313242	FALSE
Mitotic_inhibitor pre	ESRRA	6.32988e-08	0.228841	0.075	0.11	0.000316557	FALSE
Mitotic_inhibitor pre	MED12	6.48263e-08	0.0639843	0.029	0.052	0.000324196	FALSE
Mitotic_inhibitor pre	JPH2	6.69179e-08	0.518201	0.014	0.032	0.000334656	FALSE
Mitotic_inhibitor pre	PDCD6	6.90074e-08	0.172554	0.368	0.468	0.000345106	FALSE
Mitotic_inhibitor pre	FAS	6.98654e-08	0.0526109	0.013	0.03	0.000349397	FALSE
Mitotic_inhibitor pre	SMN2	7.03083e-08	0.247102	0.099	0.139	0.000351612	FALSE
Mitotic_inhibitor pre	LIG3	7.82063e-08	0.260369	0.061	0.093	0.00039111	FALSE
Mitotic_inhibitor pre	TM9SF4	8.07491e-08	0.0239503	0.076	0.111	0.000403826	FALSE
Mitotic_inhibitor pre	PHF23	8.18191e-08	0.111359	0.056	0.086	0.000409177	FALSE
Mitotic_inhibitor pre	RIOX1	8.26343e-08	0.113377	0.034	0.058	0.000413254	FALSE
Mitotic_inhibitor pre	IQGAP2	8.3571e-08	1.18567	0.079	0.054	0.000417938	FALSE
Mitotic_inhibitor pre	AP1S3	8.89995e-08	0.023853	0.065	0.097	0.000445087	FALSE
Mitotic_inhibitor pre	RRP1B	9.25282e-08	0.12595	0.059	0.09	0.000462733	FALSE
Mitotic_inhibitor pre	MPDU1	1.11671e-07	0.234196	0.096	0.132	0.000558465	FALSE
Mitotic_inhibitor pre	FADS2	1.13727e-07	0.124113	0.035	0.059	0.000568747	FALSE
Mitotic_inhibitor pre	HNRNPA1L2	1.15803e-07	0.208026	0.479	0.604	0.000579129	FALSE
Mitotic_inhibitor pre	AURKA	1.18656e-07	0.0698632	0.031	0.054	0.0005934	FALSE
Mitotic_inhibitor pre	BRAF	1.18679e-07	0.178219	0.154	0.206	0.000593511	FALSE
Mitotic_inhibitor pre	RHBDD1	1.26752e-07	0.064837	0.061	0.092	0.000633888	FALSE
Mitotic_inhibitor pre	ANK1	1.28994e-07	1.77784	0.01	0.003	0.000645099	FALSE
Mitotic_inhibitor pre	KLHL24	1.29493e-07	0.0957183	0.051	0.08	0.000647592	FALSE
Mitotic_inhibitor pre	BLNK	1.29525e-07	0.127074	0.026	0.048	0.000647757	FALSE
Mitotic_inhibitor pre	TBRG4	1.30273e-07	0.348733	0.055	0.085	0.000651498	FALSE
Mitotic_inhibitor pre	KMT2A	1.32557e-07	0.0766111	0.097	0.135	0.000662918	FALSE
Mitotic_inhibitor pre	LDHA	1.33689e-07	0.0935	0.62	0.772	0.00066858	FALSE
Mitotic_inhibitor pre	ETV3	1.35433e-07	0.283635	0.05	0.079	0.000677302	FALSE
Mitotic_inhibitor pre	TCIM	1.41112e-07	0.0436984	0.147	0.197	0.0007057	FALSE
Mitotic_inhibitor pre	EPAS1	1.45988e-07	0.112625	0.164	0.215	0.000730085	FALSE
Mitotic_inhibitor pre	NAV2	1.47121e-07	0.0273236	0.074	0.109	0.000735754	FALSE
Mitotic_inhibitor pre	MOB2	1.48612e-07	0.0349748	0.056	0.085	0.00074321	FALSE
Mitotic_inhibitor pre	CADM4	1.49829e-07	0.0393432	0.072	0.105	0.000749296	FALSE
Mitotic_inhibitor pre	FGFR3	1.55879e-07	0.0642675	0.071	0.104	0.000779552	FALSE
Mitotic_inhibitor pre	PYCARD	1.69289e-07	0.140318	0.061	0.092	0.000846615	FALSE
Mitotic_inhibitor pre	SPTBN1	1.73722e-07	0.15009	0.103	0.143	0.000868785	FALSE
Mitotic_inhibitor pre	VPS35	1.75184e-07	0.140286	0.092	0.128	0.000876094	FALSE
Mitotic_inhibitor pre	SVIL	1.81074e-07	0.0249101	0.072	0.106	0.00090555	FALSE
Mitotic_inhibitor pre	GAB2	1.85176e-07	0.0713306	0.031	0.054	0.000926067	FALSE
Mitotic_inhibitor pre	CDC37	1.86708e-07	0.126845	0.121	0.163	0.000933726	FALSE
Mitotic_inhibitor pre	IDH1	1.8799e-07	0.0461288	0.063	0.093	0.000940139	FALSE
Mitotic_inhibitor pre	PRPF3	2.05224e-07	0.177638	0.102	0.142	0.00102633	FALSE
Mitotic_inhibitor pre	TUSC2	2.15682e-07	0.25639	0.119	0.162	0.00107863	FALSE
Mitotic_inhibitor pre	MAP2K1	2.2951e-07	0.200624	0.142	0.188	0.00114778	FALSE
Mitotic_inhibitor pre	CLSTN1	2.31349e-07	0.131293	0.109	0.149	0.00115698	FALSE
Mitotic_inhibitor pre	CUL1	2.32218e-07	0.144711	0.108	0.147	0.00116132	FALSE
Mitotic_inhibitor pre	PLD1	2.32573e-07	2.24386	0.031	0.017	0.0011631	FALSE
Mitotic_inhibitor pre	SCRIB	2.53996e-07	0.0908386	0.081	0.115	0.00127023	FALSE
Mitotic_inhibitor pre	DIRAS3	2.57953e-07	1.60486	0.017	0.007	0.00129002	FALSE
Mitotic_inhibitor pre	RAB11A	2.76045e-07	0.23149	0.275	0.351	0.0013805	FALSE
Mitotic_inhibitor pre	TNFRSF21	2.83643e-07	0.168257	0.114	0.158	0.0014185	FALSE
Mitotic_inhibitor pre	PSMD10	2.83917e-07	0.21509	0.097	0.136	0.00141987	FALSE
Mitotic_inhibitor pre	ZNF687	3.02996e-07	0.123127	0.07	0.103	0.00151528	FALSE
Mitotic_inhibitor pre	LAMP2	3.03753e-07	0.167163	0.149	0.197	0.00151907	FALSE
Mitotic_inhibitor pre	CDR2L	3.07554e-07	0.0459757	0.102	0.139	0.00153808	FALSE
Mitotic_inhibitor pre	TJP2	3.12174e-07	0.0366648	0.107	0.144	0.00156118	FALSE
Mitotic_inhibitor pre	UBE2D2	3.26733e-07	0.233492	0.175	0.228	0.00163399	FALSE
Mitotic_inhibitor pre	TMEM45A	3.2797e-07	0.999666	0.194	0.17	0.00164018	FALSE
Mitotic_inhibitor pre	KRAS	3.29102e-07	0.14335	0.164	0.215	0.00164584	FALSE
Mitotic_inhibitor pre	BTBD9	3.35216e-07	0.0798615	0.03	0.052	0.00167642	FALSE
Mitotic_inhibitor pre	EMP2	3.3654e-07	0.127753	0.351	0.446	0.00168304	FALSE
Mitotic_inhibitor pre	ABCA1	3.39221e-07	0.0942801	0.051	0.078	0.00169644	FALSE
Mitotic_inhibitor pre	ABCF3	3.43166e-07	0.101075	0.07	0.102	0.00171617	FALSE
Mitotic_inhibitor pre	CLPTM1L	3.47559e-07	0.152324	0.342	0.432	0.00173814	FALSE
Mitotic_inhibitor pre	ALDH1B1	3.51154e-07	0.0651587	0.015	0.031	0.00175612	FALSE
Mitotic_inhibitor pre	TRMT2A	3.57304e-07	0.035509	0.05	0.077	0.00178688	FALSE
Mitotic_inhibitor pre	CLOCK	3.63846e-07	0.124395	0.077	0.11	0.00181959	FALSE
Mitotic_inhibitor pre	STK4	3.68548e-07	0.100846	0.026	0.047	0.00184311	FALSE
Mitotic_inhibitor pre	BAX	3.98448e-07	0.174942	0.041	0.066	0.00199264	FALSE
Mitotic_inhibitor pre	TSPOAP1	4.48587e-07	0.149395	0.009	0.022	0.00224338	FALSE
Mitotic_inhibitor pre	PPP1R37	4.6158e-07	0.295785	0.134	0.178	0.00230836	FALSE
Mitotic_inhibitor pre	CAPN3	4.7001e-07	1.81935	0.012	0.004	0.00235052	FALSE
Mitotic_inhibitor pre	CISD2	4.74146e-07	0.0656681	0.076	0.109	0.0023712	FALSE
Mitotic_inhibitor pre	THYN1	4.96133e-07	0.234662	0.034	0.057	0.00248116	FALSE
Mitotic_inhibitor pre	EMC4	5.23195e-07	0.101711	0.045	0.07	0.0026165	FALSE
Mitotic_inhibitor pre	ACVR1B	5.36984e-07	0.196812	0.102	0.14	0.00268546	FALSE
Mitotic_inhibitor pre	CD59	5.40756e-07	0.198062	0.271	0.342	0.00270432	FALSE
Mitotic_inhibitor pre	BCL2	5.77043e-07	0.187901	0.039	0.063	0.00288579	FALSE
Mitotic_inhibitor pre	TCFL5	5.80998e-07	0.242217	0.025	0.045	0.00290557	FALSE
Mitotic_inhibitor pre	YTHDC2	5.93205e-07	0.0606591	0.05	0.076	0.00296662	FALSE
Mitotic_inhibitor pre	GBE1	5.97153e-07	0.175974	0.055	0.083	0.00298636	FALSE
Mitotic_inhibitor pre	TMEM106B	6.25405e-07	0.227018	0.143	0.189	0.00312765	FALSE
Mitotic_inhibitor pre	CCNY	6.40525e-07	0.154057	0.176	0.229	0.00320327	FALSE
Mitotic_inhibitor pre	PFKFB3	6.74754e-07	0.191195	0.248	0.32	0.00337445	FALSE
Mitotic_inhibitor pre	WASHC3	6.82874e-07	0.0184337	0.073	0.103	0.00341505	FALSE
Mitotic_inhibitor pre	MPZL1	7.00013e-07	0.0548069	0.145	0.19	0.00350077	FALSE
Mitotic_inhibitor pre	EPHA2	7.03296e-07	1.10505	0.033	0.018	0.00351718	FALSE
Mitotic_inhibitor pre	DUX4	7.65961e-07	1.37839	0.248	0.235	0.00383057	TRUE
Mitotic_inhibitor pre	ELK3	7.68016e-07	0.229279	0.043	0.068	0.00384085	FALSE
Mitotic_inhibitor pre	SMN1	7.78814e-07	0.389326	0.174	0.228	0.00389485	FALSE
Mitotic_inhibitor pre	SETDB1	8.07417e-07	0.165636	0.047	0.072	0.00403789	FALSE
Mitotic_inhibitor pre	SORD	8.33335e-07	0.41115	0.242	0.318	0.00416751	FALSE
Mitotic_inhibitor pre	RNF2	8.54272e-07	0.260578	0.052	0.078	0.00427222	FALSE
Mitotic_inhibitor pre	MAPK14	8.70529e-07	0.081468	0.071	0.101	0.00435351	FALSE
Mitotic_inhibitor pre	CDC34	8.91711e-07	0.0363587	0.08	0.111	0.00445944	FALSE
Mitotic_inhibitor pre	DNM2	9.27329e-07	0.127282	0.116	0.155	0.00463757	FALSE
Mitotic_inhibitor pre	ORAI3	9.40583e-07	0.181442	0.15	0.197	0.00470386	FALSE
Mitotic_inhibitor pre	MDFIC	1.10165e-06	0.0340839	0.043	0.068	0.00550936	FALSE
Mitotic_inhibitor pre	TAF1	1.12965e-06	0.169745	0.061	0.089	0.00564939	FALSE
Mitotic_inhibitor pre	DDX3X	1.22717e-06	0.187674	0.29	0.367	0.00613709	FALSE
Mitotic_inhibitor pre	DCAF1	1.25597e-06	0.0230201	0.035	0.057	0.0062811	FALSE
Mitotic_inhibitor pre	SOX2-OT	1.28898e-06	0.143169	0.506	0.638	0.00644617	FALSE
Mitotic_inhibitor pre	GUSB	1.29542e-06	0.155675	0.255	0.321	0.0064784	FALSE
Mitotic_inhibitor pre	MAP1LC3A	1.33022e-06	0.033903	0.032	0.053	0.00665245	FALSE
Mitotic_inhibitor pre	ANXA5	1.36392e-06	0.326729	0.172	0.222	0.00682095	FALSE
Mitotic_inhibitor pre	NOTCH2NLA	1.39391e-06	0.147786	0.482	0.604	0.00697094	FALSE
Mitotic_inhibitor pre	NIFK	1.41933e-06	0.465929	0.046	0.07	0.00709807	FALSE
Mitotic_inhibitor pre	TRAF4	1.52069e-06	0.11155	0.119	0.157	0.00760499	FALSE
Mitotic_inhibitor pre	NACC2	1.52115e-06	0.0841166	0.025	0.044	0.00760726	FALSE
Mitotic_inhibitor pre	PELP1	1.52464e-06	0.400755	0.032	0.053	0.00762472	FALSE
Mitotic_inhibitor pre	ALDH2	1.61514e-06	0.188959	0.086	0.117	0.00807732	FALSE
Mitotic_inhibitor pre	UBR3	1.62404e-06	0.138417	0.069	0.097	0.00812184	FALSE
Mitotic_inhibitor pre	GALE	1.65116e-06	0.409736	0.128	0.171	0.00825746	FALSE
Mitotic_inhibitor pre	ACACB	1.68677e-06	0.127007	0.026	0.045	0.00843556	FALSE
Mitotic_inhibitor pre	TRIM27	1.72587e-06	0.193667	0.128	0.169	0.00863106	FALSE
Mitotic_inhibitor pre	ADAMTS1	1.75429e-06	1.64481	0.012	0.004	0.00877318	FALSE
Mitotic_inhibitor pre	HDAC8	1.77886e-06	0.0419914	0.065	0.094	0.00889609	FALSE
Mitotic_inhibitor pre	UBA1	1.80889e-06	0.0855016	0.11	0.146	0.00904625	FALSE
Mitotic_inhibitor pre	ABCC2	1.90813e-06	1.94038	0.023	0.012	0.00954254	FALSE
Mitotic_inhibitor pre	SLC3A2	1.93489e-06	0.163719	0.104	0.14	0.0096764	FALSE
Mitotic_inhibitor pre	VPS4A	2.02016e-06	0.141648	0.103	0.136	0.0101028	FALSE
Mitotic_inhibitor pre	CCN2	2.08884e-06	1.25409	0.021	0.01	0.0104463	FALSE
Mitotic_inhibitor pre	CHODL	2.17382e-06	1.6405	0.014	0.006	0.0108713	FALSE
Mitotic_inhibitor pre	TSSC4	2.18144e-06	0.00455055	0.042	0.065	0.0109094	FALSE
Mitotic_inhibitor pre	XPNPEP1	2.19484e-06	0.0695466	0.057	0.083	0.0109764	FALSE
Mitotic_inhibitor pre	P4HA1	2.27711e-06	0.1705	0.239	0.303	0.0113878	FALSE
Mitotic_inhibitor pre	HDAC6	2.28145e-06	0.138979	0.07	0.099	0.0114095	FALSE
Mitotic_inhibitor pre	KNDC1	2.31589e-06	0.0525229	0.028	0.047	0.0115818	FALSE
Mitotic_inhibitor pre	CENPB	2.45747e-06	0.114556	0.106	0.142	0.0122898	FALSE
Mitotic_inhibitor pre	BCL2L11	2.51926e-06	0.199666	0.07	0.1	0.0125988	FALSE
Mitotic_inhibitor pre	NBL1	2.70836e-06	0.187463	0.044	0.067	0.0135445	FALSE
Mitotic_inhibitor pre	SKA3	2.73757e-06	0.0179474	0.02	0.037	0.0136906	FALSE
Mitotic_inhibitor pre	ORAI2	2.84706e-06	0.176154	0.06	0.087	0.0142381	FALSE
Mitotic_inhibitor pre	TRIB1	2.88045e-06	0.0203472	0.043	0.066	0.0144051	FALSE
Mitotic_inhibitor pre	DPP8	2.90696e-06	0.0367985	0.06	0.086	0.0145377	FALSE
Mitotic_inhibitor pre	RABL3	2.91757e-06	0.218749	0.062	0.09	0.0145908	FALSE
Mitotic_inhibitor pre	ERG28	3.02649e-06	0.111267	0.094	0.126	0.0151355	FALSE
Mitotic_inhibitor pre	SYNGR3	3.05195e-06	0.0588884	0.042	0.065	0.0152628	FALSE
Mitotic_inhibitor pre	LGR4	3.07011e-06	0.0051936	0.018	0.034	0.0153536	FALSE
Mitotic_inhibitor pre	SBNO2	3.2558e-06	0.0539968	0.029	0.049	0.0162822	FALSE
Mitotic_inhibitor pre	TRRAP	3.25955e-06	0.175264	0.085	0.117	0.016301	FALSE
Mitotic_inhibitor pre	FAM110A	3.3124e-06	0.104489	0.078	0.108	0.0165653	FALSE
Mitotic_inhibitor pre	BICRAL	3.35199e-06	0.0232627	0.048	0.073	0.0167633	FALSE
Mitotic_inhibitor pre	ZC3H18	3.37568e-06	0.278782	0.032	0.053	0.0168818	FALSE
Mitotic_inhibitor pre	RASSF1	3.42161e-06	0.2691	0.049	0.073	0.0171115	FALSE
Mitotic_inhibitor pre	GABBR2	3.44911e-06	1.66875	0.009	0.003	0.017249	FALSE
Mitotic_inhibitor pre	NBN	3.46477e-06	0.0818147	0.056	0.081	0.0173273	FALSE
Mitotic_inhibitor pre	SUMO4	3.54789e-06	0.192768	0.191	0.241	0.017743	FALSE
Mitotic_inhibitor pre	SNHG1	3.5781e-06	0.235263	0.086	0.118	0.0178941	FALSE
Mitotic_inhibitor pre	KLK6	3.62443e-06	1.56154	0.023	0.012	0.0181258	FALSE
Mitotic_inhibitor pre	MXRA7	3.72516e-06	0.00652339	0.034	0.055	0.0186295	FALSE
Mitotic_inhibitor pre	FOXJ2	3.72688e-06	0.252633	0.039	0.061	0.0186382	FALSE
Mitotic_inhibitor pre	XPR1	3.75633e-06	0.185435	0.105	0.139	0.0187854	FALSE
Mitotic_inhibitor pre	AEBP1	3.77623e-06	1.83774	0.015	0.006	0.0188849	FALSE
Mitotic_inhibitor pre	XIAP	3.79591e-06	0.256342	0.09	0.123	0.0189834	FALSE
Mitotic_inhibitor pre	CGRRF1	3.81686e-06	0.156865	0.058	0.084	0.0190881	FALSE
Mitotic_inhibitor pre	HERC6	3.82345e-06	1.05988	0.024	0.013	0.0191211	FALSE
Mitotic_inhibitor pre	IRAK1	4.06718e-06	0.265187	0.203	0.259	0.02034	FALSE
Mitotic_inhibitor pre	PRLR	4.10848e-06	0.223867	0.222	0.28	0.0205465	FALSE
Mitotic_inhibitor pre	FRMD6	4.4575e-06	0.0488046	0.036	0.057	0.022292	FALSE
Mitotic_inhibitor pre	EFTUD2	4.51757e-06	0.0582887	0.045	0.068	0.0225923	FALSE
Mitotic_inhibitor pre	ARHGAP35	4.5264e-06	0.226186	0.252	0.316	0.0226365	FALSE
Mitotic_inhibitor pre	DISP1	4.77663e-06	1.25952	0.035	0.021	0.0238879	FALSE
Mitotic_inhibitor pre	ALKBH5	4.90596e-06	0.271111	0.154	0.198	0.0245347	FALSE
Mitotic_inhibitor pre	RAB11FIP5	5.05774e-06	0.180873	0.041	0.063	0.0252938	FALSE
Mitotic_inhibitor pre	BIRC2	5.34465e-06	0.0226702	0.103	0.135	0.0267286	FALSE
Mitotic_inhibitor pre	WDR26	5.35774e-06	0.172857	0.395	0.495	0.0267941	FALSE
Mitotic_inhibitor pre	CPZ	5.61596e-06	2.47953	0.008	0.003	0.0280854	FALSE
Mitotic_inhibitor pre	CASZ1	5.64699e-06	0.222596	0.052	0.076	0.0282406	FALSE
Mitotic_inhibitor pre	HYOU1	5.71968e-06	0.0592532	0.11	0.144	0.0286041	FALSE
Mitotic_inhibitor pre	GLUD1	5.88167e-06	0.134753	0.259	0.321	0.0294142	FALSE
Mitotic_inhibitor pre	ACVR2A	6.06655e-06	1.12041	0.038	0.023	0.0303388	FALSE
Mitotic_inhibitor pre	MAD1L1	6.11615e-06	0.189459	0.037	0.058	0.0305869	FALSE
Mitotic_inhibitor pre	DDI2	6.41644e-06	0.185608	0.081	0.111	0.0320886	FALSE
Mitotic_inhibitor pre	LMBR1L	6.49863e-06	0.109871	0.041	0.063	0.0324997	FALSE
Mitotic_inhibitor pre	SDC3	6.53855e-06	0.195391	0.07	0.099	0.0326993	FALSE
Mitotic_inhibitor pre	GOT1	6.55193e-06	0.133299	0.079	0.107	0.0327662	FALSE
Mitotic_inhibitor pre	ITPR1	6.61346e-06	0.0762372	0.065	0.092	0.0330739	FALSE
Mitotic_inhibitor pre	DNAJA3	6.64597e-06	0.161558	0.063	0.088	0.0332365	FALSE
Mitotic_inhibitor pre	DLX4	6.84519e-06	0.268639	0.018	0.034	0.0342328	FALSE
Mitotic_inhibitor pre	CKAP4	6.95562e-06	0.0728477	0.135	0.172	0.0347851	FALSE
Mitotic_inhibitor pre	RAI14	6.97111e-06	0.165834	0.046	0.069	0.0348625	FALSE
Mitotic_inhibitor pre	SENP1	7.0737e-06	0.028466	0.029	0.047	0.0353756	FALSE
Mitotic_inhibitor pre	KDM3A	7.19884e-06	0.172256	0.083	0.114	0.0360014	FALSE
Mitotic_inhibitor pre	RPA2	7.25493e-06	0.259283	0.09	0.12	0.0362819	FALSE
Mitotic_inhibitor pre	PAPSS1	7.54187e-06	0.0881032	0.067	0.094	0.0377169	FALSE
Mitotic_inhibitor pre	SH3BP5L	7.60633e-06	0.132477	0.095	0.128	0.0380392	FALSE
Mitotic_inhibitor pre	MON2	7.96636e-06	0.121961	0.087	0.117	0.0398398	FALSE
Mitotic_inhibitor pre	CD302	7.99752e-06	0.00258275	0.033	0.053	0.0399956	FALSE
Mitotic_inhibitor pre	GIGYF1	8.03149e-06	0.295709	0.087	0.118	0.0401655	FALSE
Mitotic_inhibitor pre	VAMP3	8.13874e-06	0.156309	0.173	0.219	0.0407018	FALSE
Mitotic_inhibitor pre	IL13RA1	8.25355e-06	0.262632	0.208	0.265	0.041276	FALSE
Mitotic_inhibitor pre	ADM	8.38273e-06	1.43115	0.041	0.026	0.041922	FALSE
Mitotic_inhibitor pre	RRS1	8.75996e-06	0.140158	0.117	0.153	0.0438085	FALSE
Mitotic_inhibitor pre	MDM4	8.78226e-06	0.118284	0.083	0.113	0.0439201	FALSE
Mitotic_inhibitor pre	WDR77	9.11615e-06	0.0809708	0.079	0.107	0.0455899	FALSE
Mitotic_inhibitor pre	DDX31	9.1347e-06	0.00725436	0.047	0.069	0.0456826	FALSE
Mitotic_inhibitor pre	TOR3A	9.17023e-06	0.121919	0.049	0.072	0.0458603	FALSE
Mitotic_inhibitor pre	SPON2	9.17167e-06	1.97668	0.008	0.002	0.0458675	FALSE
Mitotic_inhibitor pre	CD46	9.18208e-06	0.165202	0.356	0.443	0.0459196	FALSE
Mitotic_inhibitor pre	RUFY2	9.24559e-06	0.140861	0.04	0.061	0.0462372	FALSE
Mitotic_inhibitor pre	TOLLIP	9.28597e-06	0.173771	0.09	0.121	0.0464392	FALSE
Mitotic_inhibitor pre	KLK10	9.43457e-06	1.98582	0.016	0.007	0.0471823	FALSE
Mitotic_inhibitor pre	DMXL1	9.5069e-06	0.117402	0.056	0.08	0.047544	FALSE
Mitotic_inhibitor pre	CHUK	9.56657e-06	0.171579	0.071	0.099	0.0478424	FALSE
Mitotic_inhibitor pre	SMARCA1	9.62836e-06	0.23719	0.041	0.063	0.0481514	FALSE
Mitotic_inhibitor pre	MAL	9.78731e-06	1.41972	0.016	0.007	0.0489464	FALSE
Mitotic_inhibitor pre	PTPN6	9.90987e-06	0.285745	0.056	0.08	0.0495593	FALSE
Mitotic_inhibitor pre	PTDSS1	1.02916e-05	0.0229694	0.131	0.168	0.0514685	FALSE
Mitotic_inhibitor pre	U2AF1	1.05822e-05	0.0270461	0.037	0.057	0.0529218	FALSE
Mitotic_inhibitor pre	PTK7	1.08537e-05	0.327335	0.031	0.049	0.0542796	FALSE
Mitotic_inhibitor pre	IGSF8	1.09032e-05	0.0634518	0.059	0.084	0.054527	FALSE
Mitotic_inhibitor pre	SHMT1	1.12247e-05	0.0917509	0.028	0.046	0.0561346	FALSE
Mitotic_inhibitor pre	HS6ST2	1.13328e-05	0.718363	0.058	0.04	0.0566754	FALSE
Mitotic_inhibitor pre	FANCD2	1.13734e-05	0.352239	0.029	0.048	0.0568783	FALSE
Mitotic_inhibitor pre	FMO3	1.14237e-05	2.06884	0.008	0.002	0.0571297	FALSE
Mitotic_inhibitor pre	IKBKG	1.15792e-05	0.193871	0.065	0.091	0.0579077	FALSE
Mitotic_inhibitor pre	GABRP	1.2093e-05	0.192711	0.008	0.018	0.0604773	FALSE
Mitotic_inhibitor pre	PIEZO1	1.23685e-05	0.0356324	0.092	0.122	0.0618548	FALSE
Mitotic_inhibitor pre	GPR162	1.23932e-05	0.221427	0.005	0.014	0.0619786	FALSE
Mitotic_inhibitor pre	SLC25A17	1.24838e-05	0.156496	0.066	0.092	0.0624315	FALSE
Mitotic_inhibitor pre	NFKB2	1.27425e-05	0.319163	0.063	0.088	0.0637251	FALSE
Mitotic_inhibitor pre	TRAF3	1.2753e-05	0.0448325	0.038	0.058	0.0637778	FALSE
Mitotic_inhibitor pre	ZCCHC8	1.3004e-05	0.235664	0.04	0.06	0.0650328	FALSE
Mitotic_inhibitor pre	IKBKE	1.30911e-05	0.168276	0.034	0.053	0.0654684	FALSE
Mitotic_inhibitor pre	GUCY1A2	1.33433e-05	0.199223	0.037	0.057	0.06673	FALSE
Mitotic_inhibitor pre	PTK6	1.33537e-05	0.254851	0.052	0.075	0.0667817	FALSE
Mitotic_inhibitor pre	ZMYM3	1.34734e-05	0.0291076	0.038	0.058	0.0673805	FALSE
Mitotic_inhibitor pre	CXCL13	1.35915e-05	4.03174	0.009	0.003	0.0679712	FALSE
Mitotic_inhibitor pre	DPM1	1.35951e-05	0.118615	0.129	0.165	0.0679893	FALSE
Mitotic_inhibitor pre	MDM1	1.36712e-05	0.0542475	0.04	0.06	0.0683699	FALSE
Mitotic_inhibitor pre	DVL2	1.39034e-05	0.1833	0.053	0.076	0.0695309	FALSE
Mitotic_inhibitor pre	CDK5RAP1	1.39534e-05	0.150358	0.043	0.065	0.069781	FALSE
Mitotic_inhibitor pre	RAD54L2	1.45482e-05	0.207762	0.049	0.072	0.0727555	FALSE
Mitotic_inhibitor pre	EPHA10	1.48818e-05	0.371142	0.018	0.032	0.0744237	FALSE
Mitotic_inhibitor pre	CLSTN3	1.53776e-05	0.0857477	0.076	0.103	0.0769034	FALSE
Mitotic_inhibitor pre	PCAT1	1.64742e-05	0.37527	0.027	0.044	0.0823877	FALSE
Mitotic_inhibitor pre	MZF1	1.74155e-05	0.0251141	0.054	0.078	0.0870949	FALSE
Mitotic_inhibitor pre	ZNF165	1.87169e-05	0.104944	0.044	0.065	0.0936034	FALSE
Mitotic_inhibitor pre	ALG6	1.87914e-05	0.039197	0.034	0.052	0.093976	FALSE
Mitotic_inhibitor pre	IFIT1	1.91197e-05	1.04658	0.03	0.018	0.0956177	FALSE
Mitotic_inhibitor pre	IGSF3	2.00734e-05	0.0773394	0.056	0.078	0.100387	FALSE
Mitotic_inhibitor pre	NAA15	2.04322e-05	0.100816	0.078	0.105	0.102182	FALSE
Mitotic_inhibitor pre	CHAD	2.04694e-05	0.512428	0.017	0.032	0.102367	FALSE
Mitotic_inhibitor pre	STXBP5	2.1608e-05	0.102398	0.09	0.12	0.108062	FALSE
Mitotic_inhibitor pre	MIEN1	2.16961e-05	0.369241	0.149	0.191	0.108502	FALSE
Mitotic_inhibitor pre	CYBC1	2.23633e-05	0.117876	0.103	0.134	0.111839	FALSE
Mitotic_inhibitor pre	TMPRSS11E	2.23844e-05	1.03185	0.015	0.007	0.111944	FALSE
Mitotic_inhibitor pre	ITGA6	2.34211e-05	1.29748	0.007	0.017	0.117129	FALSE
Mitotic_inhibitor pre	RC3H1	2.39992e-05	0.0585169	0.068	0.093	0.12002	FALSE
Mitotic_inhibitor pre	AAR2	2.43847e-05	0.0159151	0.038	0.057	0.121948	FALSE
Mitotic_inhibitor pre	DDX53	2.4588e-05	1.12159	0.011	0.005	0.122964	FALSE
Mitotic_inhibitor pre	FLRT3	2.57387e-05	0.752248	0.023	0.012	0.128719	FALSE
Mitotic_inhibitor pre	BBC3	2.66793e-05	0.0292	0.032	0.05	0.133423	FALSE
Mitotic_inhibitor pre	SOCS1	2.76756e-05	0.0715718	0.033	0.051	0.138405	FALSE
Mitotic_inhibitor pre	FAF2	2.81378e-05	0.206348	0.091	0.12	0.140717	FALSE
Mitotic_inhibitor pre	ZBTB40	2.84219e-05	0.0439122	0.024	0.04	0.142138	FALSE
Mitotic_inhibitor pre	PRNP	2.84607e-05	0.901033	0.073	0.053	0.142332	FALSE
Mitotic_inhibitor pre	TMEM109	2.92984e-05	0.315496	0.099	0.129	0.146521	FALSE
Mitotic_inhibitor pre	BATF	2.94275e-05	0.132198	0.113	0.145	0.147167	FALSE
Mitotic_inhibitor pre	VIPR1	2.94614e-05	0.164174	0.043	0.063	0.147336	FALSE
Mitotic_inhibitor pre	MSN	3.03077e-05	0.161119	0.007	0.017	0.151569	FALSE
Mitotic_inhibitor pre	PLA2G6	3.06788e-05	0.108566	0.03	0.047	0.153425	FALSE
Mitotic_inhibitor pre	DMPK	3.17203e-05	0.0500963	0.07	0.095	0.158633	FALSE
Mitotic_inhibitor pre	GLOD4	3.24609e-05	0.425493	0.065	0.091	0.162337	FALSE
Mitotic_inhibitor pre	KCNK15	3.33092e-05	0.10797	0.04	0.059	0.166579	FALSE
Mitotic_inhibitor pre	NTPCR	3.47566e-05	0.221337	0.123	0.158	0.173818	FALSE
Mitotic_inhibitor pre	DST	3.49609e-05	0.0772003	0.129	0.164	0.174839	FALSE
Mitotic_inhibitor pre	TCF3	3.5038e-05	0.014869	0.058	0.081	0.175225	FALSE
Mitotic_inhibitor pre	SLC7A5	3.52584e-05	0.296822	0.028	0.045	0.176327	FALSE
Mitotic_inhibitor pre	FMN1	3.56819e-05	0.0492585	0.04	0.06	0.178445	FALSE
Mitotic_inhibitor pre	FAM53C	3.63483e-05	0.0220445	0.08	0.107	0.181778	FALSE
Mitotic_inhibitor pre	XPA	3.64103e-05	0.0495722	0.066	0.089	0.182088	FALSE
Mitotic_inhibitor pre	ECD	3.6773e-05	0.00811399	0.078	0.104	0.183902	FALSE
Mitotic_inhibitor pre	HTRA2	3.74831e-05	0.371443	0.026	0.042	0.187453	FALSE
Mitotic_inhibitor pre	GLIPR2	3.81076e-05	0.289896	0.006	0.015	0.190576	FALSE
Mitotic_inhibitor pre	SF3B1	3.99908e-05	0.321709	0.195	0.244	0.199994	FALSE
Mitotic_inhibitor pre	ZNF76	4.30961e-05	0.190819	0.098	0.129	0.215524	FALSE
Mitotic_inhibitor pre	PPP4R4	4.53756e-05	0.130351	0.013	0.025	0.226923	FALSE
Mitotic_inhibitor pre	STRIP1	4.60474e-05	0.124397	0.035	0.053	0.230283	FALSE
Mitotic_inhibitor pre	ALDOA	4.69686e-05	0.374362	0.652	0.733	0.23489	FALSE
Mitotic_inhibitor pre	FHL3	4.81488e-05	0.304406	0.01	0.021	0.240792	FALSE
Mitotic_inhibitor pre	GTF3C1	5.13975e-05	0.280308	0.103	0.134	0.257039	FALSE
Mitotic_inhibitor pre	CFDP1	5.30937e-05	0.0209027	0.07	0.094	0.265522	FALSE
Mitotic_inhibitor pre	BMP8B	5.63373e-05	0.0285285	0.008	0.018	0.281743	FALSE
Mitotic_inhibitor pre	ICAM1	5.66121e-05	0.152055	0.014	0.027	0.283117	FALSE
Mitotic_inhibitor pre	RLF	5.66539e-05	0.163979	0.038	0.056	0.283326	FALSE
Mitotic_inhibitor pre	MFN2	5.66604e-05	0.00756028	0.064	0.087	0.283359	FALSE
Mitotic_inhibitor pre	RIPK2	5.73341e-05	2.91878e-05	0.052	0.073	0.286728	FALSE
Mitotic_inhibitor pre	PRPS1	5.82133e-05	0.33837	0.098	0.128	0.291125	FALSE
Mitotic_inhibitor pre	BCL2L2	5.87388e-05	0.358841	0.192	0.24	0.293753	FALSE
Mitotic_inhibitor pre	ZCCHC10	5.95995e-05	0.194408	0.058	0.08	0.298057	FALSE
Mitotic_inhibitor pre	SNX15	6.02466e-05	0.266293	0.037	0.056	0.301293	FALSE
Mitotic_inhibitor pre	CNTROB	6.29296e-05	0.207617	0.021	0.035	0.314711	FALSE
Mitotic_inhibitor pre	SRI	6.34338e-05	0.4549	0.164	0.208	0.317232	FALSE
Mitotic_inhibitor pre	POU2F1	6.60962e-05	0.263484	0.04	0.058	0.330547	FALSE
Mitotic_inhibitor pre	RORC	7.04468e-05	0.580404	0.09	0.121	0.352305	FALSE
Mitotic_inhibitor pre	ATL2	7.07611e-05	0.259565	0.051	0.072	0.353876	FALSE
Mitotic_inhibitor pre	MMACHC	7.10016e-05	0.214453	0.026	0.041	0.355079	FALSE
Mitotic_inhibitor pre	EFNB2	7.3014e-05	1.23085	0.021	0.012	0.365143	FALSE
Mitotic_inhibitor pre	MED1	7.49194e-05	0.18339	0.109	0.139	0.374672	FALSE
Mitotic_inhibitor pre	CHAMP1	7.6348e-05	0.157584	0.047	0.066	0.381816	FALSE
Mitotic_inhibitor pre	WWOX	7.65238e-05	0.287892	0.041	0.06	0.382696	FALSE
Mitotic_inhibitor pre	TDRD7	8.18347e-05	0.0124111	0.02	0.033	0.409256	FALSE
Mitotic_inhibitor pre	WRAP73	8.1858e-05	0.33289	0.031	0.047	0.409372	FALSE
Mitotic_inhibitor pre	CLEC7A	8.41497e-05	1.23854	0.024	0.014	0.420833	FALSE
Mitotic_inhibitor pre	TSPAN7	8.51869e-05	2.272	0.007	0.002	0.42602	FALSE
Mitotic_inhibitor pre	PRKCH	8.88846e-05	0.072456	0.032	0.048	0.444512	FALSE
Mitotic_inhibitor pre	DOC2A	9.16958e-05	0.472158	0.024	0.038	0.458571	FALSE
Mitotic_inhibitor pre	E2F4	9.28955e-05	0.241041	0.036	0.053	0.464571	FALSE
Mitotic_inhibitor pre	CCDC7	9.34885e-05	0.0753748	0.047	0.067	0.467536	FALSE
Mitotic_inhibitor pre	EHMT1	9.41877e-05	0.161374	0.108	0.138	0.471033	FALSE
Mitotic_inhibitor pre	GPR137	9.61192e-05	0.230397	0.04	0.058	0.480692	FALSE
Mitotic_inhibitor pre	RIPK4	9.67436e-05	1.00606	0.074	0.056	0.483815	FALSE
Mitotic_inhibitor pre	ADRB2	9.71256e-05	0.111613	0.014	0.026	0.485725	FALSE
Mitotic_inhibitor pre	VGLL3	9.79309e-05	0.263114	0.008	0.017	0.489752	FALSE
Mitotic_inhibitor pre	DPYD	9.96318e-05	0.129582	0.036	0.053	0.498259	FALSE
Mitotic_inhibitor pre	NCF2	0.000104202	0.0820908	0.021	0.035	0.521117	FALSE
Mitotic_inhibitor pre	TSPAN3	0.000109279	0.247837	0.276	0.341	0.546502	FALSE
Mitotic_inhibitor pre	PADI2	0.000110377	0.277658	0.094	0.121	0.551997	FALSE
Mitotic_inhibitor pre	ENPEP	0.000110613	2.11457	0.01	0.004	0.553174	FALSE
Mitotic_inhibitor pre	LRRC47	0.00011082	0.233649	0.12	0.152	0.554213	FALSE
Mitotic_inhibitor pre	LRRC20	0.000113819	0.0851298	0.037	0.054	0.56921	FALSE
Mitotic_inhibitor pre	MAEA	0.000114686	0.309804	0.129	0.162	0.573546	FALSE
Mitotic_inhibitor pre	IL17RA	0.00011526	0.0305946	0.038	0.056	0.576414	FALSE
Mitotic_inhibitor pre	KDM6B	0.000115388	0.117445	0.046	0.065	0.577057	FALSE
Mitotic_inhibitor pre	PFKP	0.000118502	0.210701	0.119	0.153	0.59263	FALSE
Mitotic_inhibitor pre	SCFD2	0.000119188	0.15829	0.039	0.057	0.596062	FALSE
Mitotic_inhibitor pre	SCAMP4	0.000119382	0.00920794	0.028	0.043	0.597032	FALSE
Mitotic_inhibitor pre	PHLDA3	0.000119515	0.0782712	0.028	0.043	0.597696	FALSE
Mitotic_inhibitor pre	SLC4A1AP	0.000119612	0.15453	0.032	0.048	0.598177	FALSE
Mitotic_inhibitor pre	POLD1	0.000120937	0.0651863	0.015	0.027	0.604804	FALSE
Mitotic_inhibitor pre	SRA1	0.000123432	0.439504	0.074	0.099	0.617282	FALSE
Mitotic_inhibitor pre	PTPN13	0.000126659	0.0856895	0.029	0.044	0.63342	FALSE
Mitotic_inhibitor pre	CDKL3	0.000127319	1.13722	0.019	0.01	0.636723	FALSE
Mitotic_inhibitor pre	RTL8C	0.000127619	0.385239	0.099	0.129	0.638222	FALSE
Mitotic_inhibitor pre	TSPYL5	0.000128687	0.108237	0.09	0.115	0.643562	FALSE
Mitotic_inhibitor pre	NEK4	0.000129496	0.366061	0.052	0.072	0.647611	FALSE
Mitotic_inhibitor pre	CXCL6	0.000130203	1.25341	0.018	0.01	0.651145	FALSE
Mitotic_inhibitor pre	RBMS1	0.000131168	0.0182073	0.044	0.062	0.655971	FALSE
Mitotic_inhibitor pre	ELK4	0.000132861	0.146679	0.092	0.118	0.664436	FALSE
Mitotic_inhibitor pre	DNAH5	0.000134204	0.221113	0.024	0.038	0.671154	FALSE
Mitotic_inhibitor pre	APH1B	0.000136177	0.191599	0.067	0.091	0.681021	FALSE
Mitotic_inhibitor pre	CLK3	0.000136987	0.282614	0.078	0.103	0.685074	FALSE
Mitotic_inhibitor pre	COPS5	0.000137541	0.229185	0.187	0.23	0.687842	FALSE
Mitotic_inhibitor pre	TLK2	0.000138419	0.22636	0.097	0.124	0.692235	FALSE
Mitotic_inhibitor pre	GRK5	0.000143025	0.123671	0.014	0.026	0.715269	FALSE
Mitotic_inhibitor pre	PPP1R1B	0.000145443	0.420839	0.096	0.126	0.727361	FALSE
Mitotic_inhibitor pre	CSF3R	0.000147675	0.216843	0.122	0.158	0.738521	FALSE
Mitotic_inhibitor pre	RBL2	0.000151309	0.226007	0.068	0.091	0.756695	FALSE
Mitotic_inhibitor pre	SMAD7	0.000157404	0.431027	0.032	0.048	0.787178	FALSE
Mitotic_inhibitor pre	PPARD	0.0001606	0.0106414	0.049	0.068	0.803161	FALSE
Mitotic_inhibitor pre	CBLB	0.000162778	0.200447	0.031	0.047	0.814053	FALSE
Mitotic_inhibitor pre	BCL7C	0.000164963	0.307434	0.034	0.05	0.824978	FALSE
Mitotic_inhibitor pre	STK3	0.000169438	0.0148973	0.038	0.055	0.847359	FALSE
Mitotic_inhibitor pre	E4F1	0.000169709	0.396872	0.041	0.059	0.848716	FALSE
Mitotic_inhibitor pre	PREPL	0.000174511	0.156005	0.058	0.078	0.872732	FALSE
Mitotic_inhibitor pre	ERCC6	0.000175273	0.0637306	0.052	0.072	0.876539	FALSE
Mitotic_inhibitor pre	CSNK2A1	0.000182114	0.223108	0.159	0.195	0.910753	FALSE
Mitotic_inhibitor pre	UBASH3B	0.00018243	0.599012	0.006	0.015	0.912333	FALSE
Mitotic_inhibitor pre	THRA	0.000184874	0.353532	0.083	0.108	0.924556	FALSE
Mitotic_inhibitor pre	STC2	0.000185476	0.640665	0.019	0.032	0.927568	FALSE
Mitotic_inhibitor pre	FMC1	0.000185525	0.174499	0.031	0.047	0.927811	FALSE
Mitotic_inhibitor pre	ZNF142	0.000186363	0.263265	0.035	0.051	0.932003	FALSE
Mitotic_inhibitor pre	LRP6	0.000188878	0.137523	0.062	0.083	0.944581	FALSE
Mitotic_inhibitor pre	TNFRSF11B	0.000190314	0.305578	0.008	0.017	0.951762	FALSE
Mitotic_inhibitor pre	MAP4K5	0.000190553	0.173871	0.048	0.066	0.952955	FALSE
Mitotic_inhibitor pre	LEPROTL1	0.000196553	0.325339	0.052	0.072	0.982964	FALSE
Mitotic_inhibitor pre	ZFHX4	0.000198046	1.03229	0.006	0.002	0.990429	FALSE
Mitotic_inhibitor pre	FOXO4	0.00019966	0.150522	0.061	0.082	0.998498	FALSE
Mitotic_inhibitor pre	COQ8A	0.000200331	0.163449	0.027	0.042	1	FALSE
Mitotic_inhibitor pre	GNS	0.000201296	0.167391	0.164	0.203	1	FALSE
Mitotic_inhibitor pre	ENO2	0.000207886	0.0250067	0.028	0.043	1	FALSE
Mitotic_inhibitor pre	CD58	0.000211228	0.0889235	0.037	0.054	1	FALSE
Mitotic_inhibitor pre	HEXA	0.000211704	0.268083	0.136	0.171	1	FALSE
Mitotic_inhibitor pre	STRIP2	0.000216819	0.876008	0.007	0.016	1	FALSE
Mitotic_inhibitor pre	BMPR1A	0.000217398	0.0610473	0.093	0.118	1	FALSE
Mitotic_inhibitor pre	CABYR	0.000217877	1.47439	0.034	0.023	1	FALSE
Mitotic_inhibitor pre	OSCP1	0.000219174	0.294886	0.02	0.033	1	FALSE
Mitotic_inhibitor pre	METTL3	0.000220946	0.247971	0.08	0.104	1	FALSE
Mitotic_inhibitor pre	ANKRD13D	0.000221853	0.082903	0.037	0.054	1	FALSE
Mitotic_inhibitor pre	CTH	0.00022374	0.0027037	0.011	0.021	1	FALSE
Mitotic_inhibitor pre	WWP2	0.000225751	0.137962	0.052	0.071	1	FALSE
Mitotic_inhibitor pre	FADS1	0.000225837	0.310261	0.011	0.021	1	FALSE
Mitotic_inhibitor pre	FOXP4	0.000225976	0.252827	0.07	0.093	1	FALSE
Mitotic_inhibitor pre	GGT1	0.000226018	1.06004	0.043	0.03	1	FALSE
Mitotic_inhibitor pre	NUDCD2	0.000231719	0.269787	0.09	0.116	1	FALSE
Mitotic_inhibitor pre	FDPS	0.000234474	0.274819	0.083	0.107	1	FALSE
Mitotic_inhibitor pre	CSF2RA	0.000234633	0.547943	0.01	0.004	1	FALSE
Mitotic_inhibitor pre	DDX20	0.000235696	0.158525	0.021	0.034	1	FALSE
Mitotic_inhibitor pre	NT5E	0.000245774	0.271964	0.01	0.019	1	FALSE
Mitotic_inhibitor pre	YIF1B	0.00025117	0.319388	0.046	0.065	1	FALSE
Mitotic_inhibitor pre	CPA4	0.000251428	1.90862	0.02	0.012	1	FALSE
Mitotic_inhibitor pre	OCLN	0.000251443	0.363488	0.184	0.228	1	FALSE
Mitotic_inhibitor pre	TTK	0.000251523	0.218344	0.023	0.036	1	FALSE
Mitotic_inhibitor pre	OXSM	0.000253866	0.322374	0.025	0.039	1	FALSE
Mitotic_inhibitor pre	MTOR	0.000268665	0.191831	0.047	0.065	1	FALSE
Mitotic_inhibitor pre	TYMP	0.000274733	0.0511333	0.038	0.054	1	FALSE
Mitotic_inhibitor pre	CGNL1	0.000278815	0.441302	0.027	0.042	1	FALSE
Mitotic_inhibitor pre	HMCN1	0.000290401	2.69599	0.005	0.002	1	FALSE
Mitotic_inhibitor pre	ZPR1	0.000291158	0.0646901	0.052	0.071	1	FALSE
Mitotic_inhibitor pre	SFSWAP	0.000300137	0.159895	0.032	0.047	1	FALSE
Mitotic_inhibitor pre	NCSTN	0.000301274	0.266727	0.144	0.177	1	FALSE
Mitotic_inhibitor pre	MRFAP1L1	0.000303606	0.320741	0.302	0.364	1	FALSE
Mitotic_inhibitor pre	CUEDC2	0.000309036	0.23548	0.081	0.105	1	FALSE
Mitotic_inhibitor pre	TUBB2A	0.000310068	0.2639	0.02	0.032	1	FALSE
Mitotic_inhibitor pre	ENTPD2	0.000318251	1.14844	0.027	0.017	1	FALSE
Mitotic_inhibitor pre	ERN1	0.000320938	0.31677	0.047	0.065	1	FALSE
Mitotic_inhibitor pre	GREB1L	0.000326894	0.0704161	0.015	0.026	1	FALSE
Mitotic_inhibitor pre	DAXX	0.000330932	0.3104	0.088	0.113	1	FALSE
Mitotic_inhibitor pre	WDR37	0.00033094	0.0277688	0.047	0.064	1	FALSE
Mitotic_inhibitor pre	CSNK1A1	0.000331889	0.279405	0.331	0.407	1	FALSE
Mitotic_inhibitor pre	MTR	0.000332588	0.267288	0.089	0.114	1	FALSE
Mitotic_inhibitor pre	SMARCA4	0.000333882	0.188043	0.076	0.099	1	FALSE
Mitotic_inhibitor pre	MTA2	0.000344278	0.41934	0.065	0.086	1	FALSE
Mitotic_inhibitor pre	CD55	0.000353274	0.32169	0.103	0.131	1	FALSE
Mitotic_inhibitor pre	TMEM164	0.000353804	0.216702	0.098	0.124	1	FALSE
Mitotic_inhibitor pre	MFSD5	0.000355302	0.181027	0.066	0.087	1	FALSE
Mitotic_inhibitor pre	SURF6	0.000357226	0.135904	0.093	0.118	1	FALSE
Mitotic_inhibitor pre	TMEM14C	0.000358352	0.254528	0.285	0.349	1	FALSE
Mitotic_inhibitor pre	MITD1	0.000360715	0.0928461	0.048	0.065	1	FALSE
Mitotic_inhibitor pre	WDR74	0.00036279	0.122875	0.041	0.057	1	FALSE
Mitotic_inhibitor pre	SLC25A40	0.000363158	0.209168	0.035	0.051	1	FALSE
Mitotic_inhibitor pre	FAM168A	0.000374166	0.0955761	0.06	0.079	1	FALSE
Mitotic_inhibitor pre	FSIP1	0.000379685	1.12683	0.021	0.012	1	FALSE
Mitotic_inhibitor pre	ATF3	0.000384811	1.28134	0.042	0.029	1	FALSE
Mitotic_inhibitor pre	CNNM1	0.000385209	1.45334	0.016	0.009	1	FALSE
Mitotic_inhibitor pre	SNX8	0.000389243	0.452191	0.038	0.054	1	FALSE
Mitotic_inhibitor pre	MOB4	0.00039314	0.167251	0.079	0.102	1	FALSE
Mitotic_inhibitor pre	SORL1	0.000394625	0.33956	0.057	0.076	1	FALSE
Mitotic_inhibitor pre	CXCL16	0.000394695	0.0683746	0.097	0.122	1	FALSE
Mitotic_inhibitor pre	TAS2R38	0.00039873	1.93902	0.01	0.004	1	FALSE
Mitotic_inhibitor pre	TNPO3	0.00040757	0.224107	0.095	0.12	1	FALSE
Mitotic_inhibitor pre	TNFSF13	0.000408338	0.0619476	0.049	0.066	1	FALSE
Mitotic_inhibitor pre	SIX1	0.000421965	0.321748	0.176	0.218	1	FALSE
Mitotic_inhibitor pre	VEGFB	0.000428458	0.209353	0.261	0.318	1	FALSE
Mitotic_inhibitor pre	CASP6	0.00043867	0.292284	0.071	0.092	1	FALSE
Mitotic_inhibitor pre	KCNJ8	0.000453705	0.0454112	0.003	0.009	1	FALSE
Mitotic_inhibitor pre	TFEB	0.000463189	0.112741	0.021	0.034	1	FALSE
Mitotic_inhibitor pre	PDGFD	0.000473872	0.220153	0.016	0.027	1	FALSE
Mitotic_inhibitor pre	KLF4	0.000480257	0.174427	0.066	0.087	1	FALSE
Mitotic_inhibitor pre	REL	0.000480746	0.102378	0.026	0.039	1	FALSE
Mitotic_inhibitor pre	PTGER4	0.000486759	1.14271	0.016	0.009	1	FALSE
Mitotic_inhibitor pre	SGSH	0.000487654	0.0419065	0.073	0.094	1	FALSE
Mitotic_inhibitor pre	APLF	0.000488893	1.02742	0.02	0.012	1	FALSE
Mitotic_inhibitor pre	TUBD1	0.000491664	0.00666547	0.027	0.04	1	FALSE
Mitotic_inhibitor pre	ADRA2A	0.000507331	0.018619	0.018	0.029	1	FALSE
Mitotic_inhibitor pre	CAMK2D	0.000512956	0.114294	0.053	0.071	1	FALSE
Mitotic_inhibitor pre	ALPK3	0.000519623	1.1863	0.03	0.019	1	FALSE
Mitotic_inhibitor pre	CYP2D6	0.000527286	0.303353	0.022	0.034	1	FALSE
Mitotic_inhibitor pre	LIMK1	0.000527675	0.179465	0.059	0.078	1	FALSE
Mitotic_inhibitor pre	CDH11	0.000527971	1.66762	0.007	0.003	1	FALSE
Mitotic_inhibitor pre	CCDC57	0.000529138	0.166008	0.032	0.047	1	FALSE
Mitotic_inhibitor pre	WDR55	0.000537167	0.207835	0.063	0.083	1	FALSE
Mitotic_inhibitor pre	TSC1	0.000540674	0.310331	0.037	0.053	1	FALSE
Mitotic_inhibitor pre	PIKFYVE	0.000541423	0.206637	0.047	0.064	1	FALSE
Mitotic_inhibitor pre	EIF1AD	0.000548441	0.30138	0.065	0.085	1	FALSE
Mitotic_inhibitor pre	SLC12A6	0.00055511	0.0193691	0.009	0.018	1	FALSE
Mitotic_inhibitor pre	CARM1	0.000557607	0.290077	0.023	0.035	1	FALSE
Mitotic_inhibitor pre	FZD4	0.000564524	0.107891	0.032	0.047	1	FALSE
Mitotic_inhibitor pre	DLEU2	0.000574359	0.308691	0.078	0.101	1	FALSE
Mitotic_inhibitor pre	PUSL1	0.000576755	0.11089	0.029	0.043	1	FALSE
Mitotic_inhibitor pre	PRODH	0.000584775	0.342819	0.033	0.048	1	FALSE
Mitotic_inhibitor pre	NFATC3	0.000587325	0.448446	0.047	0.064	1	FALSE
Mitotic_inhibitor pre	IRF3	0.000599615	0.212413	0.075	0.097	1	FALSE
Mitotic_inhibitor pre	PTP4A1	0.000603766	0.277572	0.166	0.203	1	FALSE
Mitotic_inhibitor pre	CTSH	0.000606902	0.047268	0.055	0.073	1	FALSE
Mitotic_inhibitor pre	ELF4	0.000607502	0.00517876	0.033	0.048	1	FALSE
Mitotic_inhibitor pre	CEP85	0.000607511	0.190751	0.043	0.06	1	FALSE
Mitotic_inhibitor pre	PRKCA	0.000619978	0.400027	0.006	0.013	1	FALSE
Mitotic_inhibitor pre	GJA5	0.000622407	1.49727	0.018	0.01	1	FALSE
Mitotic_inhibitor pre	KCNB1	0.000637593	1.82759	0.003	0.001	1	FALSE
Mitotic_inhibitor pre	LAMP1	0.000643068	0.340548	0.341	0.434	1	FALSE
Mitotic_inhibitor pre	NRN1	0.000649178	1.27575	0.017	0.01	1	FALSE
Mitotic_inhibitor pre	NRAS	0.000655223	0.355454	0.07	0.091	1	FALSE
Mitotic_inhibitor pre	SLC25A4	0.0006673	0.169105	0.081	0.103	1	FALSE
Mitotic_inhibitor pre	CRYZL1	0.000671679	0.369795	0.043	0.06	1	FALSE
Mitotic_inhibitor pre	SLFN5	0.000678085	0.30886	0.057	0.077	1	FALSE
Mitotic_inhibitor pre	CRIPT	0.000681735	0.121114	0.047	0.064	1	FALSE
Mitotic_inhibitor pre	CD82	0.000700594	1.02963	0.106	0.09	1	FALSE
Mitotic_inhibitor pre	NQO2	0.000704435	0.324169	0.044	0.06	1	FALSE
Mitotic_inhibitor pre	NEDD9	0.000708601	1.59955	0.029	0.019	1	FALSE
Mitotic_inhibitor pre	CLEC16A	0.000731746	0.321603	0.112	0.14	1	FALSE
Mitotic_inhibitor pre	GNPAT	0.000732976	0.283938	0.078	0.1	1	FALSE
Mitotic_inhibitor pre	ATG7	0.000749676	0.160997	0.021	0.032	1	FALSE
Mitotic_inhibitor pre	MEF2A	0.000756342	0.243849	0.044	0.06	1	FALSE
Mitotic_inhibitor pre	ST14	0.00076305	0.494937	0.223	0.281	1	FALSE
Mitotic_inhibitor pre	CXCL9	0.000763809	1.92779	0.011	0.005	1	FALSE
Mitotic_inhibitor pre	FUT8	0.000770728	0.378391	0.075	0.098	1	FALSE
Mitotic_inhibitor pre	TRPC1	0.000808629	0.267379	0.007	0.014	1	FALSE
Mitotic_inhibitor pre	DHX34	0.000812574	0.171474	0.03	0.044	1	FALSE
Mitotic_inhibitor pre	RNF121	0.000821178	0.0995586	0.072	0.092	1	FALSE
Mitotic_inhibitor pre	TEFM	0.000825775	0.14757	0.024	0.036	1	FALSE
Mitotic_inhibitor pre	CC2D1A	0.000851757	0.0863859	0.057	0.075	1	FALSE
Mitotic_inhibitor pre	RASD1	0.000857379	1.43006	0.026	0.017	1	FALSE
Mitotic_inhibitor pre	SELE	0.000861233	1.71451	0.02	0.012	1	FALSE
Mitotic_inhibitor pre	SLC39A8	0.000861772	0.16965	0.019	0.03	1	FALSE
Mitotic_inhibitor pre	DNAJB4	0.000865299	0.274352	0.017	0.027	1	FALSE
Mitotic_inhibitor pre	UQCC3	0.000866743	0.0839084	0.061	0.08	1	FALSE
Mitotic_inhibitor pre	LAT	0.000869298	0.680032	0.019	0.029	1	FALSE
Mitotic_inhibitor pre	UNC45A	0.000870277	0.276994	0.052	0.07	1	FALSE
Mitotic_inhibitor pre	IGF2	0.000873455	1.02363	0.008	0.003	1	FALSE
Mitotic_inhibitor pre	OAS3	0.000875405	0.2498	0.068	0.088	1	FALSE
Mitotic_inhibitor pre	PBLD	0.000899977	0.0850251	0.027	0.04	1	FALSE
Mitotic_inhibitor pre	LONRF3	0.000919821	0.164894	0.052	0.07	1	FALSE
Mitotic_inhibitor pre	CBL	0.000956401	0.100354	0.023	0.035	1	FALSE
Mitotic_inhibitor pre	POLR2E	0.000960715	0.188482	0.06	0.078	1	FALSE
Mitotic_inhibitor pre	RUNX2	0.0009637	0.386807	0.031	0.045	1	FALSE
Mitotic_inhibitor pre	LOXL2	0.000964123	1.91772	0.009	0.004	1	FALSE
Mitotic_inhibitor pre	ELMOD2	0.00097768	0.229961	0.095	0.119	1	FALSE
Mitotic_inhibitor pre	DPT	0.000980054	1.05097	0.017	0.01	1	FALSE
Mitotic_inhibitor pre	APAF1	0.000993033	0.351284	0.038	0.053	1	FALSE
Mitotic_inhibitor pre	TNFRSF1A	0.000998329	0.282745	0.134	0.164	1	FALSE
Mitotic_inhibitor pre	SLC25A13	0.000998497	0.291204	0.054	0.072	1	FALSE
Mitotic_inhibitor pre	TERF1	0.00100693	0.038925	0.084	0.105	1	FALSE
Mitotic_inhibitor pre	NLRP2	0.00101805	1.43175	0.032	0.022	1	FALSE
Mitotic_inhibitor pre	ZSCAN26	0.00102073	0.135573	0.025	0.037	1	FALSE
Mitotic_inhibitor pre	ZBTB25	0.00103959	0.150244	0.038	0.053	1	FALSE
Mitotic_inhibitor pre	GNAI1	0.00103972	1.28986	0.012	0.007	1	FALSE
Mitotic_inhibitor pre	EZH1	0.00105589	0.401286	0.047	0.064	1	FALSE
Mitotic_inhibitor pre	ADORA1	0.00105715	0.229558	0.033	0.047	1	FALSE
Mitotic_inhibitor pre	DEPTOR	0.00107409	0.00746379	0.054	0.07	1	FALSE
Mitotic_inhibitor pre	ULK2	0.00107438	0.282474	0.03	0.044	1	FALSE
Mitotic_inhibitor pre	TRPM4	0.00109258	0.407783	0.134	0.165	1	FALSE
Mitotic_inhibitor pre	TRAF3IP2	0.00109916	0.205476	0.029	0.042	1	FALSE
Mitotic_inhibitor pre	CDC42BPG	0.00111739	0.318283	0.066	0.085	1	FALSE
Mitotic_inhibitor pre	TDRD3	0.00117074	0.077114	0.057	0.074	1	FALSE
Mitotic_inhibitor pre	MTRES1	0.00117768	0.318152	0.047	0.064	1	FALSE
Mitotic_inhibitor pre	TNKS	0.00118724	0.0597133	0.03	0.043	1	FALSE
Mitotic_inhibitor pre	PARP3	0.00118905	0.101256	0.039	0.054	1	FALSE
Mitotic_inhibitor pre	PHF6	0.00119044	0.107129	0.047	0.063	1	FALSE
Mitotic_inhibitor pre	GMDS	0.00119331	0.01655	0.035	0.049	1	FALSE
Mitotic_inhibitor pre	MYNN	0.00119932	0.153893	0.036	0.05	1	FALSE
Mitotic_inhibitor pre	NR2E3	0.00121582	0.419594	0.012	0.021	1	FALSE
Mitotic_inhibitor pre	PDIA4	0.00123389	0.334146	0.201	0.245	1	FALSE
Mitotic_inhibitor pre	CYP4F2	0.00125401	1.71203	0.006	0.002	1	FALSE
Mitotic_inhibitor pre	OSBP2	0.00125966	0.177216	0.014	0.023	1	FALSE
Mitotic_inhibitor pre	SIRT2	0.00126925	0.0490261	0.029	0.042	1	FALSE
Mitotic_inhibitor pre	ALG11	0.00127047	0.329387	0.13	0.16	1	FALSE
Mitotic_inhibitor pre	TMEM98	0.00128301	0.0851465	0.007	0.014	1	FALSE
Mitotic_inhibitor pre	INO80D	0.00129829	0.188689	0.047	0.062	1	FALSE
Mitotic_inhibitor pre	CASP8	0.00131354	0.578136	0.049	0.065	1	FALSE
Mitotic_inhibitor pre	TNFRSF10A	0.00134549	0.100512	0.027	0.039	1	FALSE
Mitotic_inhibitor pre	PARD3	0.00134758	0.100343	0.07	0.089	1	FALSE
Mitotic_inhibitor pre	CCND3	0.00139252	0.381418	0.083	0.105	1	FALSE
Mitotic_inhibitor pre	ZFAND5	0.00141404	0.314907	0.155	0.186	1	FALSE
Mitotic_inhibitor pre	BCL7B	0.0014751	0.378402	0.112	0.139	1	FALSE
Mitotic_inhibitor pre	BCAR3	0.0014752	0.115402	0.032	0.045	1	FALSE
Mitotic_inhibitor pre	FBXO33	0.0015223	0.224297	0.039	0.053	1	FALSE
Mitotic_inhibitor pre	BDNF	0.00152695	0.0694913	0.009	0.017	1	FALSE
Mitotic_inhibitor pre	INA	0.00155076	0.250206	0.005	0.011	1	FALSE
Mitotic_inhibitor pre	ITGB6	0.00157819	1.15544	0.07	0.056	1	FALSE
Mitotic_inhibitor pre	CYTH2	0.00163848	0.172365	0.109	0.134	1	FALSE
Mitotic_inhibitor pre	AFG1L	0.00164753	0.134083	0.018	0.028	1	FALSE
Mitotic_inhibitor pre	SFRP4	0.00164835	1.08518	0.032	0.022	1	FALSE
Mitotic_inhibitor pre	ITGA1	0.0016484	1.92219	0.005	0.002	1	FALSE
Mitotic_inhibitor pre	WASHC2A	0.00166241	0.201393	0.022	0.033	1	FALSE
Mitotic_inhibitor pre	CRNDE	0.00166632	0.241332	0.106	0.13	1	FALSE
Mitotic_inhibitor pre	RNF26	0.00166653	0.205761	0.024	0.036	1	FALSE
Mitotic_inhibitor pre	POLR2C	0.00170324	0.396021	0.184	0.222	1	FALSE
Mitotic_inhibitor pre	NVL	0.00171038	0.374948	0.107	0.133	1	FALSE
Mitotic_inhibitor pre	RAVER1	0.00172256	0.246893	0.041	0.055	1	FALSE
Mitotic_inhibitor pre	HOXB4	0.00172871	0.639911	0.16	0.144	1	FALSE
Mitotic_inhibitor pre	CAMSAP2	0.00173234	0.231968	0.048	0.063	1	FALSE
Mitotic_inhibitor pre	RBMS2	0.00173581	0.123432	0.063	0.081	1	FALSE
Mitotic_inhibitor pre	TICRR	0.00174998	0.514976	0.008	0.016	1	FALSE
Mitotic_inhibitor pre	H19	0.0018116	0.251841	0.088	0.109	1	FALSE
Mitotic_inhibitor pre	HTRA1	0.00184285	1.38443	0.011	0.006	1	FALSE
Mitotic_inhibitor pre	CEP112	0.00185134	1.12227	0.023	0.015	1	FALSE
Mitotic_inhibitor pre	FRAS1	0.00187731	0.134778	0.011	0.019	1	FALSE
Mitotic_inhibitor pre	PAK1IP1	0.00190568	0.025714	0.042	0.057	1	FALSE
Mitotic_inhibitor pre	ASIC1	0.00190574	0.141102	0.009	0.016	1	FALSE
Mitotic_inhibitor pre	PHB	0.00194259	0.308419	0.136	0.164	1	FALSE
Mitotic_inhibitor pre	F2RL1	0.00197048	0.0328535	0.025	0.037	1	FALSE
Mitotic_inhibitor pre	APOL1	0.00201824	0.2807	0.051	0.067	1	FALSE
Mitotic_inhibitor pre	GPRC5B	0.0020516	0.119946	0.025	0.036	1	FALSE
Mitotic_inhibitor pre	TMPRSS6	0.0020821	0.0795906	0.012	0.02	1	FALSE
Mitotic_inhibitor pre	WWC1	0.00211167	0.26301	0.136	0.163	1	FALSE
Mitotic_inhibitor pre	MAP4K3	0.00217757	0.186236	0.053	0.069	1	FALSE
Mitotic_inhibitor pre	NT5DC3	0.00217979	0.251101	0.02	0.031	1	FALSE
Mitotic_inhibitor pre	AGTR2	0.00223763	1.98341	0.009	0.004	1	FALSE
Mitotic_inhibitor pre	ATAD3A	0.00224203	0.510593	0.019	0.029	1	FALSE
Mitotic_inhibitor pre	LAMA3	0.00224334	0.561542	0.034	0.024	1	FALSE
Mitotic_inhibitor pre	MICB	0.00225171	0.333502	0.033	0.046	1	FALSE
Mitotic_inhibitor pre	PILRA	0.00226054	1.90051	0.01	0.005	1	FALSE
Mitotic_inhibitor pre	SKP2	0.00229209	0.175815	0.045	0.06	1	FALSE
Mitotic_inhibitor pre	ADAMTSL3	0.00229852	0.262882	0.009	0.016	1	FALSE
Mitotic_inhibitor pre	FZD3	0.00230645	0.0737031	0.042	0.057	1	FALSE
Mitotic_inhibitor pre	TPPP3	0.00237533	0.299078	0.049	0.065	1	FALSE
Mitotic_inhibitor pre	URGCP	0.00238081	0.260457	0.076	0.096	1	FALSE
Mitotic_inhibitor pre	ABI3	0.00238204	0.629009	0.018	0.028	1	FALSE
Mitotic_inhibitor pre	KMO	0.0023852	1.14373	0.05	0.039	1	FALSE
Mitotic_inhibitor pre	EGLN1	0.00239316	0.348148	0.105	0.128	1	FALSE
Mitotic_inhibitor pre	MTRF1	0.00245771	0.0833818	0.032	0.044	1	FALSE
Mitotic_inhibitor pre	TRIB3	0.00247325	0.275264	0.08	0.1	1	FALSE
Mitotic_inhibitor pre	TNFAIP8	0.00249486	0.394805	0.027	0.038	1	FALSE
Mitotic_inhibitor pre	SNX19	0.00249659	0.2107	0.04	0.053	1	FALSE
Mitotic_inhibitor pre	USP38	0.00250579	0.183568	0.104	0.126	1	FALSE
Mitotic_inhibitor pre	CCDC50	0.00252368	0.128461	0.068	0.085	1	FALSE
Mitotic_inhibitor pre	ZBTB16	0.00252523	1.29215	0.003	0.001	1	FALSE
Mitotic_inhibitor pre	SIK3	0.00253131	0.0647811	0.021	0.031	1	FALSE
Mitotic_inhibitor pre	NAV1	0.00254669	0.433589	0.028	0.04	1	FALSE
Mitotic_inhibitor pre	SLC1A2	0.00255668	0.295074	0.009	0.016	1	FALSE
Mitotic_inhibitor pre	CASP1	0.00256159	0.124017	0.021	0.031	1	FALSE
Mitotic_inhibitor pre	IGF2BP3	0.00260471	0.516568	0.019	0.029	1	FALSE
Mitotic_inhibitor pre	GTPBP10	0.00274143	0.209102	0.053	0.069	1	FALSE
Mitotic_inhibitor pre	DDX19A	0.00274615	0.145195	0.052	0.067	1	FALSE
Mitotic_inhibitor pre	NR4A3	0.00282029	1.16268	0.004	0.001	1	FALSE
Mitotic_inhibitor pre	COL4A5	0.00283896	0.598134	0.03	0.021	1	FALSE
Mitotic_inhibitor pre	EPHB6	0.00284341	1.87861	0.013	0.008	1	FALSE
Mitotic_inhibitor pre	SMARCAD1	0.00288355	0.292052	0.048	0.063	1	FALSE
Mitotic_inhibitor pre	MYD88	0.00289839	0.288147	0.08	0.1	1	FALSE
Mitotic_inhibitor pre	RRP12	0.00291363	0.315778	0.032	0.045	1	FALSE
Mitotic_inhibitor pre	ACYP2	0.00296758	0.210848	0.032	0.044	1	FALSE
Mitotic_inhibitor pre	SDAD1	0.00296983	0.302353	0.043	0.057	1	FALSE
Mitotic_inhibitor pre	PPIF	0.00297751	0.386989	0.078	0.097	1	FALSE
Mitotic_inhibitor pre	HMGA2	0.00303017	0.13234	0.008	0.015	1	FALSE
Mitotic_inhibitor pre	TBC1D8B	0.00303375	0.0222495	0.033	0.045	1	FALSE
Mitotic_inhibitor pre	IRGQ	0.00306211	0.109759	0.082	0.1	1	FALSE
Mitotic_inhibitor pre	EHBP1	0.00317204	0.0524758	0.028	0.039	1	FALSE
Mitotic_inhibitor pre	ELN	0.0032274	1.10775	0.019	0.012	1	FALSE
Mitotic_inhibitor pre	NTN1	0.00326637	0.461737	0.038	0.051	1	FALSE
Mitotic_inhibitor pre	ERAP1	0.00327916	0.358307	0.073	0.092	1	FALSE
Mitotic_inhibitor pre	ABHD11	0.0032811	0.346843	0.125	0.151	1	FALSE
Mitotic_inhibitor pre	SMOX	0.0033252	0.472021	0.009	0.016	1	FALSE
Mitotic_inhibitor pre	SLC37A4	0.00339224	0.417642	0.039	0.052	1	FALSE
Mitotic_inhibitor pre	CBR1	0.00341247	0.865159	0.083	0.069	1	FALSE
Mitotic_inhibitor pre	JAG1	0.00344791	0.0515589	0.01	0.017	1	FALSE
Mitotic_inhibitor pre	IFIT3	0.00346538	1.52338	0.04	0.03	1	FALSE
Mitotic_inhibitor pre	HDAC5	0.00348051	0.297902	0.033	0.045	1	FALSE
Mitotic_inhibitor pre	HTR4	0.00350604	1.74066	0.021	0.014	1	FALSE
Mitotic_inhibitor pre	NEMP1	0.00358033	0.0185058	0.048	0.061	1	FALSE
Mitotic_inhibitor pre	CASP10	0.00360292	1.6598	0.019	0.012	1	FALSE
Mitotic_inhibitor pre	LENG8	0.00361661	0.413913	0.274	0.335	1	FALSE
Mitotic_inhibitor pre	SIGMAR1	0.00361906	0.25152	0.108	0.13	1	FALSE
Mitotic_inhibitor pre	POTEI	0.00368827	0.0910598	0.028	0.039	1	FALSE
Mitotic_inhibitor pre	XRCC3	0.00369712	0.0422668	0.025	0.035	1	FALSE
Mitotic_inhibitor pre	SATB1	0.00371557	0.0857172	0.006	0.012	1	FALSE
Mitotic_inhibitor pre	AP3M2	0.00372257	0.158594	0.012	0.02	1	FALSE
Mitotic_inhibitor pre	CD68	0.00373085	0.429151	0.039	0.052	1	FALSE
Mitotic_inhibitor pre	STOML1	0.00373426	0.0748016	0.012	0.02	1	FALSE
Mitotic_inhibitor pre	PEPD	0.0037451	0.295256	0.043	0.056	1	FALSE
Mitotic_inhibitor pre	GABRA4	0.00374628	1.61141	0.006	0.002	1	FALSE
Mitotic_inhibitor pre	LPIN1	0.00376242	0.702228	0.027	0.018	1	FALSE
Mitotic_inhibitor pre	NUTF2	0.00379521	0.133186	0.133	0.157	1	FALSE
Mitotic_inhibitor pre	CDC14A	0.00387538	0.548412	0.008	0.015	1	FALSE
Mitotic_inhibitor pre	UQCC1	0.00387756	0.135797	0.057	0.072	1	FALSE
Mitotic_inhibitor pre	XRCC4	0.00406317	0.10715	0.008	0.014	1	FALSE
Mitotic_inhibitor pre	PRXL2A	0.00407723	0.263942	0.227	0.268	1	FALSE
Mitotic_inhibitor pre	TBL2	0.0041413	0.374492	0.165	0.198	1	FALSE
Mitotic_inhibitor pre	BNIP3	0.00423044	0.687844	0.113	0.099	1	FALSE
Mitotic_inhibitor pre	SNAP47	0.00424859	0.267093	0.057	0.072	1	FALSE
Mitotic_inhibitor pre	ACE2	0.00425501	1.69756	0.03	0.021	1	FALSE
Mitotic_inhibitor pre	HOXB6	0.00442624	0.881154	0.141	0.129	1	FALSE
Mitotic_inhibitor pre	MRAP2	0.00444987	0.270174	0.023	0.034	1	FALSE
Mitotic_inhibitor pre	BAG2	0.00445456	0.202491	0.01	0.017	1	FALSE
Mitotic_inhibitor pre	OXTR	0.00448276	0.144479	0.008	0.015	1	FALSE
Mitotic_inhibitor pre	UFC1	0.00448708	0.240209	0.121	0.144	1	FALSE
Mitotic_inhibitor pre	POMT1	0.00453205	0.376924	0.04	0.052	1	FALSE
Mitotic_inhibitor pre	IGBP1	0.00456102	0.261478	0.155	0.184	1	FALSE
Mitotic_inhibitor pre	PMS2	0.00459617	0.388534	0.054	0.069	1	FALSE
Mitotic_inhibitor pre	ARMC7	0.00467034	0.143459	0.039	0.052	1	FALSE
Mitotic_inhibitor pre	UCHL1	0.00471133	0.930518	0.013	0.008	1	FALSE
Mitotic_inhibitor pre	RSPRY1	0.00472891	0.13959	0.07	0.087	1	FALSE
Mitotic_inhibitor pre	ERCC5	0.00473564	0.317133	0.067	0.083	1	FALSE
Mitotic_inhibitor pre	NKX3-1	0.00473695	0.135464	0.007	0.013	1	FALSE
Mitotic_inhibitor pre	SYNRG	0.00475135	0.245648	0.019	0.028	1	FALSE
Mitotic_inhibitor pre	RAPGEF6	0.00478297	0.348427	0.038	0.051	1	FALSE
Mitotic_inhibitor pre	TIGD5	0.00487377	0.287832	0.014	0.022	1	FALSE
Mitotic_inhibitor pre	CPS1	0.00492142	0.0509132	0.008	0.015	1	FALSE
Mitotic_inhibitor pre	PCDHA4	0.00499984	1.14665	0.025	0.017	1	FALSE
Mitotic_inhibitor pre	HHEX	0.0050222	0.0752215	0.024	0.034	1	FALSE
Mitotic_inhibitor pre	PANX2	0.00502554	1.55405	0.029	0.021	1	FALSE
Mitotic_inhibitor pre	OGG1	0.00518749	0.779928	0.016	0.024	1	FALSE
Mitotic_inhibitor pre	JMJD4	0.00526172	0.389588	0.051	0.066	1	FALSE
Mitotic_inhibitor pre	ARG2	0.00531727	0.172517	0.013	0.021	1	FALSE
Mitotic_inhibitor pre	PRDM10	0.0054447	0.097861	0.025	0.035	1	FALSE
Mitotic_inhibitor pre	STAT2	0.00544835	0.438349	0.045	0.059	1	FALSE
Mitotic_inhibitor pre	ADGRG6	0.00546634	0.911486	0.012	0.019	1	FALSE
Mitotic_inhibitor pre	GCNT4	0.00550868	0.229366	0.008	0.015	1	FALSE
Mitotic_inhibitor pre	CDK5	0.00563024	0.511318	0.032	0.044	1	FALSE
Mitotic_inhibitor pre	SLC35G2	0.00564878	0.311989	0.017	0.025	1	FALSE
Mitotic_inhibitor pre	VLDLR	0.0056643	0.44591	0.04	0.053	1	FALSE
Mitotic_inhibitor pre	ATG16L1	0.00571356	0.425844	0.072	0.091	1	FALSE
Mitotic_inhibitor pre	POR	0.00575086	0.0598299	0.09	0.108	1	FALSE
Mitotic_inhibitor pre	GMEB1	0.00580268	0.269254	0.026	0.036	1	FALSE
Mitotic_inhibitor pre	FCGR2A	0.00593206	0.526696	0.023	0.033	1	FALSE
Mitotic_inhibitor pre	SND1	0.00598089	0.338045	0.182	0.216	1	FALSE
Mitotic_inhibitor pre	SV2C	0.00598463	1.80998	0.007	0.004	1	FALSE
Mitotic_inhibitor pre	DACH1	0.00599325	0.265061	0.021	0.031	1	FALSE
Mitotic_inhibitor pre	ADGRA2	0.00624223	1.40336	0.009	0.005	1	FALSE
Mitotic_inhibitor pre	ODR4	0.00636226	0.217703	0.07	0.086	1	FALSE
Mitotic_inhibitor pre	KIAA1191	0.00640997	0.291519	0.17	0.201	1	FALSE
Mitotic_inhibitor pre	PSMC2	0.00641335	0.273847	0.083	0.101	1	FALSE
Mitotic_inhibitor pre	RTN4IP1	0.00646817	0.61145	0.035	0.047	1	FALSE
Mitotic_inhibitor pre	FAM76B	0.00657997	0.320178	0.019	0.027	1	FALSE
Mitotic_inhibitor pre	AIFM1	0.00661251	0.3003	0.083	0.1	1	FALSE
Mitotic_inhibitor pre	SPOCK1	0.00666665	0.312616	0.009	0.015	1	FALSE
Mitotic_inhibitor pre	GPRC5C	0.00672155	0.292783	0.09	0.11	1	FALSE
Mitotic_inhibitor pre	PDZK1	0.00678156	0.168138	0.018	0.026	1	FALSE
Mitotic_inhibitor pre	MALL	0.00691679	0.00108076	0.061	0.049	1	FALSE
Mitotic_inhibitor pre	YJEFN3	0.00698005	0.254202	0.044	0.057	1	FALSE
Mitotic_inhibitor pre	NR4A1	0.00700795	0.804675	0.07	0.058	1	FALSE
Mitotic_inhibitor pre	TUBA4A	0.00705937	0.405295	0.033	0.044	1	FALSE
Mitotic_inhibitor pre	PSRC1	0.00707831	0.367038	0.017	0.025	1	FALSE
Mitotic_inhibitor pre	HOXB5	0.00712903	1.12773	0.054	0.044	1	FALSE
Mitotic_inhibitor pre	GNB3	0.0071759	0.294449	0.003	0.008	1	FALSE
Mitotic_inhibitor pre	ERCC1	0.00726194	0.398037	0.085	0.103	1	FALSE
Mitotic_inhibitor pre	NAIF1	0.0072891	0.159025	0.022	0.032	1	FALSE
Mitotic_inhibitor pre	FCMR	0.00733783	0.459054	0.009	0.016	1	FALSE
Mitotic_inhibitor pre	ITGA2	0.00737323	0.398673	0.038	0.05	1	FALSE
Mitotic_inhibitor pre	LTBR	0.00756171	0.322091	0.25	0.296	1	FALSE
Mitotic_inhibitor pre	OCRL	0.00761197	0.373191	0.077	0.095	1	FALSE
Mitotic_inhibitor pre	ZFYVE26	0.00761373	0.434929	0.046	0.059	1	FALSE
Mitotic_inhibitor pre	TIRAP	0.00763555	0.035467	0.037	0.048	1	FALSE
Mitotic_inhibitor pre	OPRK1	0.00787079	0.00697619	0.018	0.027	1	FALSE
Mitotic_inhibitor pre	GOLPH3	0.00791534	0.199037	0.58	0.7	1	FALSE
Mitotic_inhibitor pre	SYK	0.00801129	0.00551256	0.005	0.01	1	FALSE
Mitotic_inhibitor pre	CD83	0.00804002	0.216244	0.009	0.016	1	FALSE
Mitotic_inhibitor pre	ADRA2C	0.00810127	0.494921	0.029	0.04	1	FALSE
Mitotic_inhibitor pre	PIMREG	0.00825499	0.486559	0.017	0.025	1	FALSE
Mitotic_inhibitor pre	WNT4	0.00826452	0.530283	0.019	0.027	1	FALSE
Mitotic_inhibitor pre	KHK	0.00829199	0.469317	0.022	0.031	1	FALSE
Mitotic_inhibitor pre	CFAP43	0.00833364	0.126631	0.021	0.03	1	FALSE
Mitotic_inhibitor pre	HDAC3	0.0083354	0.259099	0.096	0.115	1	FALSE
Mitotic_inhibitor pre	DIABLO	0.00839072	0.245103	0.045	0.058	1	FALSE
Mitotic_inhibitor pre	RUNX1	0.00844414	0.304755	0.068	0.084	1	FALSE
Mitotic_inhibitor pre	CAVIN2	0.00850372	1.84213	0.003	0.001	1	FALSE
Mitotic_inhibitor pre	CFLAR	0.00855211	0.256182	0.078	0.094	1	FALSE
Mitotic_inhibitor pre	CYLD	0.00862032	0.242661	0.081	0.097	1	FALSE
Mitotic_inhibitor pre	AP1M1	0.00872487	0.468421	0.073	0.09	1	FALSE
Mitotic_inhibitor pre	IL25	0.00873965	1.25263	0.008	0.004	1	FALSE
Mitotic_inhibitor pre	PRSS16	0.00877048	0.0416926	0.025	0.035	1	FALSE
Mitotic_inhibitor pre	SYT16	0.0088056	1.23369	0.017	0.011	1	FALSE
Mitotic_inhibitor pre	NXF3	0.0088909	1.97813	0.008	0.004	1	FALSE
Mitotic_inhibitor pre	AKAP4	0.00890787	1.90068	0.008	0.004	1	FALSE
Mitotic_inhibitor pre	DNAH1	0.0089189	0.35695	0.014	0.022	1	FALSE
Mitotic_inhibitor pre	NFKB1	0.0091169	0.334427	0.03	0.041	1	FALSE
Mitotic_inhibitor pre	EIF5AL1	0.0092666	0.588023	0.026	0.036	1	FALSE
Mitotic_inhibitor pre	CEP44	0.00936023	0.214432	0.033	0.044	1	FALSE
Mitotic_inhibitor pre	ZNF408	0.00940338	0.163674	0.014	0.021	1	FALSE
Mitotic_inhibitor pre	AKR1B1	0.00958445	1.21824	0.028	0.02	1	FALSE
Mitotic_inhibitor pre	ANO3	0.00960162	0.045302	0.022	0.03	1	FALSE
Mitotic_inhibitor pre	APMAP	0.00964164	0.436988	0.278	0.341	1	FALSE
Mitotic_inhibitor pre	ADAM17	0.00965855	0.356213	0.065	0.08	1	FALSE
Mitotic_inhibitor pre	PSKH1	0.00967296	0.155715	0.054	0.068	1	FALSE
Mitotic_inhibitor pre	GRN	0.00969272	0.237586	0.13	0.153	1	FALSE
Mitotic_inhibitor pre	MAGI1	0.00977159	0.114336	0.032	0.043	1	FALSE
Mitotic_inhibitor pre	S1PR1	0.00977519	1.4691	0.009	0.005	1	FALSE
Mitotic_inhibitor pre	GCH1	0.00988177	0.101256	0.05	0.063	1	FALSE
Mitotic_inhibitor pre	PLTP	0.00991742	0.356106	0.005	0.01	1	FALSE
Mitotic_inhibitor pre	SEMA3C	0.009965	0.690305	0.098	0.086	1	FALSE
Mitotic_inhibitor pre	ALOX15	0.0100553	0.0524627	0.008	0.014	1	FALSE
Mitotic_inhibitor pre	CLCN4	0.0100763	1.99415	0.009	0.005	1	FALSE
Mitotic_inhibitor pre	NOS1AP	0.0102701	0.0833104	0.017	0.024	1	FALSE
Mitotic_inhibitor pre	ALCAM	0.0102977	0.238677	0.356	0.422	1	FALSE
Mitotic_inhibitor pre	MCTP2	0.01034	1.48654	0.012	0.007	1	FALSE
Mitotic_inhibitor pre	DOK5	0.010411	0.303806	0.005	0.009	1	FALSE
Mitotic_inhibitor pre	CBX7	0.0105442	0.289839	0.04	0.051	1	FALSE
Mitotic_inhibitor pre	PRKCG	0.0105882	2.20641	0.007	0.004	1	FALSE
Mitotic_inhibitor pre	PALB2	0.0107459	0.348794	0.021	0.029	1	FALSE
Mitotic_inhibitor pre	BRSK2	0.0107573	0.371646	0.005	0.01	1	FALSE
Mitotic_inhibitor pre	FOXC1	0.01077	0.401843	0.009	0.015	1	FALSE
Mitotic_inhibitor pre	PPFIA4	0.0109529	0.0631727	0.049	0.062	1	FALSE
Mitotic_inhibitor pre	FBP1	0.0111822	0.315518	0.075	0.091	1	FALSE
Mitotic_inhibitor pre	TMEM123	0.0112324	0.45457	0.269	0.325	1	FALSE
Mitotic_inhibitor pre	PLA2G7	0.0113477	0.337669	0.003	0.008	1	FALSE
Mitotic_inhibitor pre	TMEM185A	0.0113943	0.312292	0.05	0.063	1	FALSE
Mitotic_inhibitor pre	FYN	0.0114175	1.28539	0.003	0.008	1	FALSE
Mitotic_inhibitor pre	HMX2	0.0114521	1.8514	0.014	0.009	1	FALSE
Mitotic_inhibitor pre	SUPV3L1	0.0115424	0.265728	0.034	0.045	1	FALSE
Mitotic_inhibitor pre	MRC1	0.0115559	0.179314	0.005	0.01	1	FALSE
Mitotic_inhibitor pre	PM20D2	0.0115575	1.35595	0.023	0.017	1	FALSE
Mitotic_inhibitor pre	EIF4EBP3	0.0116454	0.974444	0.062	0.051	1	FALSE
Mitotic_inhibitor pre	HDAC4	0.0116844	0.217432	0.021	0.029	1	FALSE
Mitotic_inhibitor pre	CAMK2A	0.011769	1.70912	0.008	0.004	1	FALSE
Mitotic_inhibitor pre	FADD	0.0118836	0.300442	0.066	0.081	1	FALSE
Mitotic_inhibitor pre	DNAH12	0.0119726	0.305561	0.006	0.011	1	FALSE
Mitotic_inhibitor pre	MAGI3	0.0120399	0.287362	0.059	0.073	1	FALSE
Mitotic_inhibitor pre	MNS1	0.0122568	0.0474215	0.014	0.021	1	FALSE
Mitotic_inhibitor pre	MAPK10	0.0122624	1.22864	0.016	0.01	1	FALSE
Mitotic_inhibitor pre	KDM6A	0.0124451	0.222589	0.038	0.049	1	FALSE
Mitotic_inhibitor pre	DNAJC17	0.0124808	0.155514	0.016	0.023	1	FALSE
Mitotic_inhibitor pre	MUC1	0.0126876	0.238858	0.4	0.475	1	FALSE
Mitotic_inhibitor pre	SOX11	0.0127996	1.75387	0.009	0.005	1	FALSE
Mitotic_inhibitor pre	CGAS	0.0128697	0.219805	0.008	0.013	1	FALSE
Mitotic_inhibitor pre	CCL22	0.0128739	1.07405	0.012	0.008	1	FALSE
Mitotic_inhibitor pre	MAOA	0.0130808	0.947321	0.016	0.01	1	FALSE
Mitotic_inhibitor pre	CEP170	0.0131142	0.346458	0.032	0.042	1	FALSE
Mitotic_inhibitor pre	RSPO3	0.0133116	1.2602	0.006	0.003	1	FALSE
Mitotic_inhibitor pre	LTBP2	0.0133576	0.610884	0.006	0.003	1	FALSE
Mitotic_inhibitor pre	MPO	0.0134909	0.459904	0.007	0.012	1	FALSE
Mitotic_inhibitor pre	PRRG2	0.0136238	0.242007	0.089	0.106	1	FALSE
Mitotic_inhibitor pre	PER3	0.0137707	0.196762	0.04	0.051	1	FALSE
Mitotic_inhibitor pre	FLOT2	0.0137835	0.354735	0.125	0.147	1	FALSE
Mitotic_inhibitor pre	MMP12	0.0137984	2.26486	0.005	0.002	1	FALSE
Mitotic_inhibitor pre	HCK	0.013819	0.244451	0.004	0.008	1	FALSE
Mitotic_inhibitor pre	ABCC3	0.0139795	0.920846	0.093	0.082	1	FALSE
Mitotic_inhibitor pre	ZC3HAV1L	0.0139911	0.315533	0.097	0.115	1	FALSE
Mitotic_inhibitor pre	CCR2	0.0140178	1.19467	0.016	0.011	1	FALSE
Mitotic_inhibitor pre	PRICKLE1	0.0140227	0.27898	0.037	0.048	1	FALSE
Mitotic_inhibitor pre	LBP	0.0140688	0.690866	0.015	0.022	1	FALSE
Mitotic_inhibitor pre	KCTD9	0.014161	0.485614	0.037	0.048	1	FALSE
Mitotic_inhibitor pre	TMEM39A	0.014209	0.270479	0.061	0.075	1	FALSE
Mitotic_inhibitor pre	PYGB	0.0143155	0.29597	0.094	0.112	1	FALSE
Mitotic_inhibitor pre	NOC3L	0.0145479	0.427316	0.039	0.049	1	FALSE
Mitotic_inhibitor pre	TSSK1B	0.0146098	0.132836	0.008	0.013	1	FALSE
Mitotic_inhibitor pre	ESF1	0.0147885	0.209721	0.031	0.041	1	FALSE
Mitotic_inhibitor pre	HSPG2	0.0149056	0.274443	0.016	0.023	1	FALSE
Mitotic_inhibitor pre	DYDC1	0.0149505	0.23864	0.003	0.006	1	FALSE
Mitotic_inhibitor pre	SOS1	0.0150813	0.385776	0.058	0.07	1	FALSE
Mitotic_inhibitor pre	FAM3A	0.0150945	0.370086	0.067	0.081	1	FALSE
Mitotic_inhibitor pre	GREM1	0.0151286	1.73012	0.006	0.003	1	FALSE
Mitotic_inhibitor pre	CTHRC1	0.0152217	0.147744	0.021	0.028	1	FALSE
Mitotic_inhibitor pre	MUTYH	0.0153528	0.768537	0.044	0.056	1	FALSE
Mitotic_inhibitor pre	SLC26A2	0.0154942	1.14001	0.023	0.017	1	FALSE
Mitotic_inhibitor pre	GPR139	0.0156344	0.114686	0.019	0.026	1	FALSE
Mitotic_inhibitor pre	HEXB	0.0157882	0.348049	0.187	0.219	1	FALSE
Mitotic_inhibitor pre	SIK2	0.0158404	0.0937382	0.015	0.022	1	FALSE
Mitotic_inhibitor pre	PPFIA3	0.0158781	1.17009	0.025	0.019	1	FALSE
Mitotic_inhibitor pre	DNMT3B	0.0158799	0.273788	0.008	0.013	1	FALSE
Mitotic_inhibitor pre	GCLM	0.0158981	0.92986	0.11	0.099	1	FALSE
Mitotic_inhibitor pre	ENOX2	0.0159544	0.412234	0.019	0.026	1	FALSE
Mitotic_inhibitor pre	RBPMS	0.0160683	0.412595	0.065	0.079	1	FALSE
Mitotic_inhibitor pre	ATM	0.0161067	0.203533	0.036	0.046	1	FALSE
Mitotic_inhibitor pre	DNAH7	0.0161182	0.243414	0.013	0.02	1	FALSE
Mitotic_inhibitor pre	IGF1	0.0162111	1.53122	0.006	0.003	1	FALSE
Mitotic_inhibitor pre	EFS	0.0164463	0.388961	0.032	0.025	1	FALSE
Mitotic_inhibitor pre	SHLD1	0.0167363	0.9756	0.017	0.011	1	FALSE
Mitotic_inhibitor pre	ARR3	0.016746	2.24797	0.006	0.003	1	FALSE
Mitotic_inhibitor pre	FLT3LG	0.0167512	0.520134	0.025	0.033	1	FALSE
Mitotic_inhibitor pre	SMPD1	0.0168017	0.256971	0.055	0.068	1	FALSE
Mitotic_inhibitor pre	FOXO1	0.0168722	0.242401	0.006	0.01	1	FALSE
Mitotic_inhibitor pre	DMBX1	0.0170222	0.338083	0.01	0.015	1	FALSE
Mitotic_inhibitor pre	IL13RA2	0.0171194	1.84614	0.004	0.002	1	FALSE
Mitotic_inhibitor pre	PRDM15	0.0174612	0.510216	0.033	0.042	1	FALSE
Mitotic_inhibitor pre	KLHL4	0.0176735	1.34502	0.006	0.003	1	FALSE
Mitotic_inhibitor pre	BMP2	0.0177311	0.222527	0.003	0.006	1	FALSE
Mitotic_inhibitor pre	VPS50	0.0179211	0.591051	0.053	0.066	1	FALSE
Mitotic_inhibitor pre	CYP1B1	0.0179806	0.0237267	0.041	0.051	1	FALSE
Mitotic_inhibitor pre	CDAN1	0.0180857	0.420387	0.016	0.023	1	FALSE
Mitotic_inhibitor pre	NKAPD1	0.0182426	0.34178	0.083	0.099	1	FALSE
Mitotic_inhibitor pre	ZSCAN20	0.018356	0.595287	0.014	0.02	1	FALSE
Mitotic_inhibitor pre	MMP8	0.01837	1.7466	0.005	0.002	1	FALSE
Mitotic_inhibitor pre	EREG	0.0183792	1.3328	0.007	0.004	1	FALSE
Mitotic_inhibitor pre	JAZF1	0.0185559	0.364279	0.005	0.01	1	FALSE
Mitotic_inhibitor pre	BLM	0.018611	0.316095	0.008	0.013	1	FALSE
Mitotic_inhibitor pre	NGDN	0.018926	0.31201	0.042	0.052	1	FALSE
Mitotic_inhibitor pre	NAA16	0.018951	0.175906	0.033	0.043	1	FALSE
Mitotic_inhibitor pre	LIPE	0.0190707	2.11915	0.011	0.007	1	FALSE
Mitotic_inhibitor pre	STX11	0.0192819	0.175544	0.01	0.015	1	FALSE
Mitotic_inhibitor pre	TLR5	0.0193753	0.601638	0.034	0.044	1	FALSE
Mitotic_inhibitor pre	SLC19A1	0.0196016	0.0162318	0.014	0.02	1	FALSE
Mitotic_inhibitor pre	N4BP2	0.0196801	0.187073	0.025	0.033	1	FALSE
Mitotic_inhibitor pre	MID2	0.0197477	0.321847	0.089	0.105	1	FALSE
Mitotic_inhibitor pre	BCAN	0.0199789	1.42	0.015	0.01	1	FALSE
Mitotic_inhibitor pre	GORAB	0.0201443	0.399271	0.03	0.039	1	FALSE
Mitotic_inhibitor pre	RSBN1	0.020236	0.229362	0.028	0.036	1	FALSE
Mitotic_inhibitor pre	C1RL	0.0202721	0.429055	0.069	0.084	1	FALSE
Mitotic_inhibitor pre	TERF2	0.0203512	0.166314	0.058	0.07	1	FALSE
Mitotic_inhibitor pre	DDX43	0.0204618	1.1245	0.011	0.007	1	FALSE
Mitotic_inhibitor pre	SNX11	0.0207147	0.30843	0.069	0.082	1	FALSE
Mitotic_inhibitor pre	RAPGEF5	0.0207409	0.266678	0.019	0.026	1	FALSE
Mitotic_inhibitor pre	ALK	0.0209491	1.48257	0.006	0.003	1	FALSE
Mitotic_inhibitor pre	IDUA	0.0209927	0.288123	0.109	0.128	1	FALSE
Mitotic_inhibitor pre	HOXA13	0.0210593	0.020087	0.004	0.008	1	FALSE
Mitotic_inhibitor pre	ZNF280C	0.021109	0.381836	0.025	0.033	1	FALSE
Mitotic_inhibitor pre	KIAA0408	0.0213382	0.437878	0.002	0.005	1	FALSE
Mitotic_inhibitor pre	HSPA6	0.0217649	0.239046	0.028	0.036	1	FALSE
Mitotic_inhibitor pre	UBE4B	0.021766	0.410373	0.067	0.08	1	FALSE
Mitotic_inhibitor pre	LILRA5	0.0218025	2.50114	0.006	0.003	1	FALSE
Mitotic_inhibitor pre	ADGRE5	0.0221834	0.158955	0.025	0.033	1	FALSE
Mitotic_inhibitor pre	SHARPIN	0.0226483	0.293482	0.052	0.064	1	FALSE
Mitotic_inhibitor pre	CREG1	0.0228206	0.353445	0.139	0.161	1	FALSE
Mitotic_inhibitor pre	LZIC	0.0229052	0.314251	0.11	0.128	1	FALSE
Mitotic_inhibitor pre	SERPINB9	0.0229428	0.561365	0.004	0.008	1	FALSE
Mitotic_inhibitor pre	RHBDD2	0.0229509	0.548187	0.307	0.316	1	FALSE
Mitotic_inhibitor pre	DNAH14	0.022991	0.44192	0.105	0.125	1	FALSE
Mitotic_inhibitor pre	TERT	0.0230038	1.19259	0.02	0.014	1	FALSE
Mitotic_inhibitor pre	TRIM21	0.0230773	0.275789	0.035	0.045	1	FALSE
Mitotic_inhibitor pre	SCIMP	0.0231344	0.149412	0.007	0.012	1	FALSE
Mitotic_inhibitor pre	TGFB1I1	0.023363	0.278923	0.011	0.017	1	FALSE
Mitotic_inhibitor pre	CST5	0.0234648	0.445055	0.017	0.024	1	FALSE
Mitotic_inhibitor pre	ABCD4	0.0238584	0.0273702	0.036	0.046	1	FALSE
Mitotic_inhibitor pre	IFNL2	0.0239595	1.74667	0.007	0.004	1	FALSE
Mitotic_inhibitor pre	MSC	0.024051	1.89926	0.007	0.004	1	FALSE
Mitotic_inhibitor pre	TEX14	0.0241245	0.248343	0.01	0.016	1	FALSE
Mitotic_inhibitor pre	JAK2	0.0241666	0.49528	0.016	0.023	1	FALSE
Mitotic_inhibitor pre	FGF4	0.0242258	1.87815	0.007	0.004	1	FALSE
Mitotic_inhibitor pre	ZGRF1	0.024249	0.0151682	0.013	0.019	1	FALSE
Mitotic_inhibitor pre	CEMIP2	0.0242592	0.0477122	0.016	0.022	1	FALSE
Mitotic_inhibitor pre	CMTM8	0.0245197	1.2212	0.049	0.04	1	FALSE
Mitotic_inhibitor pre	HOXC11	0.0245531	0.378815	0.011	0.016	1	FALSE
Mitotic_inhibitor pre	EPOR	0.0246122	0.207879	0.02	0.027	1	FALSE
Mitotic_inhibitor pre	KCTD11	0.0247452	0.61785	0.029	0.038	1	FALSE
Mitotic_inhibitor pre	CEBPA	0.0248687	0.897878	0.027	0.02	1	FALSE
Mitotic_inhibitor pre	WNT3	0.0249339	0.289863	0.019	0.027	1	FALSE
Mitotic_inhibitor pre	SIGLEC7	0.0251821	1.7837	0.008	0.005	1	FALSE
Mitotic_inhibitor pre	USF1	0.0252284	0.275688	0.049	0.06	1	FALSE
Mitotic_inhibitor pre	TCF7L2	0.0252402	0.196934	0.02	0.027	1	FALSE
Mitotic_inhibitor pre	DNAH11	0.0253164	0.708861	0.006	0.01	1	FALSE
Mitotic_inhibitor pre	POU2F2	0.025407	1.32181	0.01	0.006	1	FALSE
Mitotic_inhibitor pre	GP6	0.0255231	1.87337	0.01	0.006	1	FALSE
Mitotic_inhibitor pre	TMUB2	0.0255647	0.153798	0.057	0.068	1	FALSE
Mitotic_inhibitor pre	FSTL3	0.0255649	0.431464	0.012	0.018	1	FALSE
Mitotic_inhibitor pre	CCL25	0.0256125	2.16357	0.005	0.002	1	FALSE
Mitotic_inhibitor pre	DERL3	0.0258422	0.488575	0.021	0.028	1	FALSE
Mitotic_inhibitor pre	TASOR2	0.0258731	0.137612	0.023	0.03	1	FALSE
Mitotic_inhibitor pre	ABCC6	0.0259179	0.194952	0.019	0.026	1	FALSE
Mitotic_inhibitor pre	ABTB1	0.0259397	0.508417	0.014	0.02	1	FALSE
Mitotic_inhibitor pre	SLAMF1	0.0259828	1.10093	0.002	0.005	1	FALSE
Mitotic_inhibitor pre	SIRPA	0.0262386	0.363265	0.017	0.023	1	FALSE
Mitotic_inhibitor pre	GLDN	0.0263842	0.14631	0.019	0.026	1	FALSE
Mitotic_inhibitor pre	RNF112	0.0264623	1.38274	0.014	0.009	1	FALSE
Mitotic_inhibitor pre	NLE1	0.0264696	0.353103	0.023	0.031	1	FALSE
Mitotic_inhibitor pre	TICAM1	0.0265855	0.200361	0.023	0.03	1	FALSE
Mitotic_inhibitor pre	MAPK8IP1	0.0266346	0.025835	0.021	0.028	1	FALSE
Mitotic_inhibitor pre	SP140	0.0267219	1.09163	0.015	0.021	1	FALSE
Mitotic_inhibitor pre	THBD	0.0267252	0.591583	0.012	0.018	1	FALSE
Mitotic_inhibitor pre	IKZF4	0.0267279	0.247744	0.019	0.026	1	FALSE
Mitotic_inhibitor pre	SERPINB7	0.0271366	0.19378	0.003	0.006	1	FALSE
Mitotic_inhibitor pre	MAGEC2	0.027233	0.174861	0.014	0.02	1	FALSE
Mitotic_inhibitor pre	MSLN	0.0273549	0.838224	0.005	0.003	1	FALSE
Mitotic_inhibitor pre	KLF12	0.0274052	0.648076	0.016	0.023	1	FALSE
Mitotic_inhibitor pre	CCAT2	0.0274398	0.278861	0.009	0.014	1	FALSE
Mitotic_inhibitor pre	FBLN2	0.0276442	1.06735	0.016	0.011	1	FALSE
Mitotic_inhibitor pre	EGFR	0.0276678	0.610834	0.033	0.026	1	FALSE
Mitotic_inhibitor pre	SNRPD1	0.0278825	0.441824	0.058	0.07	1	FALSE
Mitotic_inhibitor pre	TRPM1	0.0281185	2.57451	0.006	0.003	1	FALSE
Mitotic_inhibitor pre	GPR83	0.0282183	2.27729	0.006	0.003	1	FALSE
Mitotic_inhibitor pre	PRKCZ	0.0283551	0.189297	0.045	0.055	1	FALSE
Mitotic_inhibitor pre	ALPK1	0.0283759	0.449648	0.061	0.074	1	FALSE
Mitotic_inhibitor pre	CDC25C	0.028469	0.484984	0.011	0.016	1	FALSE
Mitotic_inhibitor pre	AXIN2	0.0286543	1.29579	0.035	0.028	1	FALSE
Mitotic_inhibitor pre	DIS3	0.0287335	0.142854	0.057	0.068	1	FALSE
Mitotic_inhibitor pre	SHANK3	0.028796	0.294558	0.022	0.029	1	FALSE
Mitotic_inhibitor pre	GXYLT2	0.0290209	0.428578	0.028	0.036	1	FALSE
Mitotic_inhibitor pre	SPATA4	0.0291769	1.32181	0.004	0.002	1	FALSE
Mitotic_inhibitor pre	UNC5A	0.0293871	0.82631	0.015	0.021	1	FALSE
Mitotic_inhibitor pre	P2RY2	0.0294133	0.0502216	0.049	0.059	1	FALSE
Mitotic_inhibitor pre	KCNK12	0.0294956	0.828599	0.006	0.011	1	FALSE
Mitotic_inhibitor pre	PCDHA2	0.029726	0.320328	0.002	0.005	1	FALSE
Mitotic_inhibitor pre	CYBA	0.0301257	1.40674	0.014	0.01	1	FALSE
Mitotic_inhibitor pre	ZC3H7A	0.0301839	0.524874	0.177	0.21	1	FALSE
Mitotic_inhibitor pre	IRS2	0.0302824	0.0951023	0.016	0.022	1	FALSE
Mitotic_inhibitor pre	NOX1	0.0302904	2.31751	0.006	0.004	1	FALSE
Mitotic_inhibitor pre	COL5A2	0.0303046	0.757962	0.015	0.011	1	FALSE
Mitotic_inhibitor pre	STMN2	0.0303076	1.85215	0.012	0.008	1	FALSE
Mitotic_inhibitor pre	TRO	0.0303594	1.21838	0.006	0.003	1	FALSE
Mitotic_inhibitor pre	APC	0.030417	0.0791132	0.018	0.025	1	FALSE
Mitotic_inhibitor pre	ANKS1A	0.030615	0.292287	0.029	0.037	1	FALSE
Mitotic_inhibitor pre	IFRD1	0.0308134	0.387811	0.05	0.061	1	FALSE
Mitotic_inhibitor pre	PRM1	0.0308909	1.08585	0.018	0.013	1	FALSE
Mitotic_inhibitor pre	MX1	0.0309478	1.1513	0.105	0.096	1	FALSE
Mitotic_inhibitor pre	CENPV	0.0309776	0.434078	0.009	0.014	1	FALSE
Mitotic_inhibitor pre	PITX2	0.0310026	1.33617	0.009	0.006	1	FALSE
Mitotic_inhibitor pre	FOXP3	0.0314374	1.19707	0.012	0.008	1	FALSE
Mitotic_inhibitor pre	KCNH2	0.0315231	1.65525	0.008	0.005	1	FALSE
Mitotic_inhibitor pre	MAGEA11	0.0315578	1.49319	0.008	0.005	1	FALSE
Mitotic_inhibitor pre	SLC2A1	0.0318766	0.407045	0.216	0.251	1	FALSE
Mitotic_inhibitor pre	FBLN5	0.0320625	0.415441	0.017	0.024	1	FALSE
Mitotic_inhibitor pre	ALG9	0.0320864	0.349884	0.051	0.062	1	FALSE
Mitotic_inhibitor pre	MYO5B	0.0321475	0.103394	0.059	0.07	1	FALSE
Mitotic_inhibitor pre	FKBP11	0.0322104	0.324095	0.054	0.065	1	FALSE
Mitotic_inhibitor pre	TNIP1	0.0322987	0.734233	0.167	0.159	1	FALSE
Mitotic_inhibitor pre	OPN1LW	0.0323734	1.48864	0.012	0.008	1	FALSE
Mitotic_inhibitor pre	SMPD3	0.0326648	0.412701	0.008	0.012	1	FALSE
Mitotic_inhibitor pre	C1QTNF1	0.0333653	0.612	0.01	0.015	1	FALSE
Mitotic_inhibitor pre	RIPOR1	0.0339388	0.577046	0.015	0.021	1	FALSE
Mitotic_inhibitor pre	BCAR4	0.0341255	1.05091	0.06	0.052	1	FALSE
Mitotic_inhibitor pre	MYH10	0.0341508	0.409231	0.011	0.017	1	FALSE
Mitotic_inhibitor pre	NEUROD2	0.0344482	0.752577	0.004	0.007	1	FALSE
Mitotic_inhibitor pre	KCNK1	0.0344501	0.883477	0.103	0.094	1	FALSE
Mitotic_inhibitor pre	MAP2	0.0346074	0.459196	0.002	0.005	1	FALSE
Mitotic_inhibitor pre	COL18A1	0.0346383	0.671031	0.033	0.026	1	FALSE
Mitotic_inhibitor pre	LY75	0.0349391	0.0994335	0.039	0.048	1	FALSE
Mitotic_inhibitor pre	DNM1	0.0351745	0.167852	0.015	0.021	1	FALSE
Mitotic_inhibitor pre	DACT2	0.0353411	1.4943	0.017	0.012	1	FALSE
Mitotic_inhibitor pre	CCDC86	0.0358327	0.362515	0.045	0.056	1	FALSE
Mitotic_inhibitor pre	GAA	0.0359466	0.260194	0.214	0.248	1	FALSE
Mitotic_inhibitor pre	SH2D1B	0.0363398	0.151136	0.003	0.006	1	FALSE
Mitotic_inhibitor pre	JAK3	0.0364682	0.518663	0.026	0.033	1	FALSE
Mitotic_inhibitor pre	TSPO	0.0367194	0.1226	0.008	0.012	1	FALSE
Mitotic_inhibitor pre	PSG1	0.0367217	1.61891	0.01	0.006	1	FALSE
Mitotic_inhibitor pre	LGR6	0.0369327	1.13418	0.017	0.012	1	FALSE
Mitotic_inhibitor pre	TREX2	0.0369745	0.293457	0.018	0.024	1	FALSE
Mitotic_inhibitor pre	ABCC12	0.0372798	0.484567	0.016	0.012	1	FALSE
Mitotic_inhibitor pre	KCNN4	0.0374089	1.47491	0.022	0.017	1	FALSE
Mitotic_inhibitor pre	CCL17	0.037547	0.683948	0.005	0.003	1	FALSE
Mitotic_inhibitor pre	NRSN2	0.037661	0.462942	0.038	0.047	1	FALSE
Mitotic_inhibitor pre	ART3	0.037733	1.53138	0.009	0.006	1	FALSE
Mitotic_inhibitor pre	ZNF395	0.0377719	0.378395	0.1	0.118	1	FALSE
Mitotic_inhibitor pre	CR2	0.0378896	1.76694	0.012	0.008	1	FALSE
Mitotic_inhibitor pre	BACH2	0.0382373	2.59937	0.006	0.003	1	FALSE
Mitotic_inhibitor pre	LILRA1	0.0382971	1.97388	0.006	0.003	1	FALSE
Mitotic_inhibitor pre	TRIM23	0.038299	0.407197	0.034	0.043	1	FALSE
Mitotic_inhibitor pre	CASC8	0.038629	0.389597	0.01	0.015	1	FALSE
Mitotic_inhibitor pre	USP27X	0.0388215	0.541079	0.009	0.014	1	FALSE
Mitotic_inhibitor pre	SDHAF3	0.0388223	0.403087	0.052	0.063	1	FALSE
Mitotic_inhibitor pre	MPPED1	0.0388664	1.01266	0.003	0.005	1	FALSE
Mitotic_inhibitor pre	KCNRG	0.039071	0.195026	0.01	0.014	1	FALSE
Mitotic_inhibitor pre	ID4	0.0391739	1.71979	0.006	0.003	1	FALSE
Mitotic_inhibitor pre	AIRE	0.0393187	1.38027	0.013	0.009	1	FALSE
Mitotic_inhibitor pre	FNDC3A	0.0393334	0.243428	0.063	0.074	1	FALSE
Mitotic_inhibitor pre	TNC	0.0394275	0.959845	0.009	0.005	1	FALSE
Mitotic_inhibitor pre	MLXIPL	0.0396424	1.27762	0.021	0.016	1	FALSE
Mitotic_inhibitor pre	TRPC3	0.039664	1.73784	0.008	0.005	1	FALSE
Mitotic_inhibitor pre	NLRP9	0.0398018	1.75554	0.008	0.005	1	FALSE
Mitotic_inhibitor pre	EGFL6	0.0398065	1.56292	0.007	0.004	1	FALSE
Mitotic_inhibitor pre	SMO	0.0398737	1.66392	0.007	0.004	1	FALSE
Mitotic_inhibitor pre	CCDC61	0.0399493	0.256091	0.016	0.022	1	FALSE
Mitotic_inhibitor pre	TPH2	0.0400544	0.532569	0.004	0.007	1	FALSE
Mitotic_inhibitor pre	NBPF3	0.0400875	0.449222	0.008	0.013	1	FALSE
Mitotic_inhibitor pre	HPS5	0.0403867	0.394159	0.052	0.063	1	FALSE
Mitotic_inhibitor pre	MRM3	0.0405616	0.643559	0.017	0.022	1	FALSE
Mitotic_inhibitor pre	ABTB2	0.040897	0.298703	0.041	0.05	1	FALSE
Mitotic_inhibitor pre	MEPCE	0.0409879	0.528755	0.116	0.135	1	FALSE
Mitotic_inhibitor pre	RDM1	0.0413656	0.362041	0.021	0.027	1	FALSE
Mitotic_inhibitor pre	KIF1A	0.041773	0.556969	0.006	0.009	1	FALSE
Mitotic_inhibitor pre	MDC1	0.0420443	0.314137	0.051	0.062	1	FALSE
Mitotic_inhibitor pre	CSF1R	0.0424107	0.601155	0.006	0.009	1	FALSE
Mitotic_inhibitor pre	EPM2AIP1	0.0424193	0.367836	0.029	0.036	1	FALSE
Mitotic_inhibitor pre	CASR	0.042534	0.0394149	0.003	0.007	1	FALSE
Mitotic_inhibitor pre	ADAMTS12	0.0427935	1.40432	0.012	0.008	1	FALSE
Mitotic_inhibitor pre	CLIC3	0.0428387	0.468786	0.041	0.033	1	FALSE
Mitotic_inhibitor pre	TPH1	0.0432891	0.54167	0.005	0.008	1	FALSE
Mitotic_inhibitor pre	HMGN5	0.0434998	1.32123	0.012	0.008	1	FALSE
Mitotic_inhibitor pre	CDKN2A	0.0435249	0.266071	0.017	0.023	1	FALSE
Mitotic_inhibitor pre	LEP	0.043645	1.22567	0.015	0.011	1	FALSE
Mitotic_inhibitor pre	RHOH	0.0437136	0.435994	0.023	0.029	1	FALSE
Mitotic_inhibitor pre	NOD1	0.0438187	1.15073	0.028	0.022	1	FALSE
Mitotic_inhibitor pre	PSD3	0.0440053	0.117062	0.021	0.027	1	FALSE
Mitotic_inhibitor pre	FAM98A	0.0440299	0.0402929	0.071	0.083	1	FALSE
Mitotic_inhibitor pre	SCPEP1	0.044313	1.14586	0.122	0.116	1	FALSE
Mitotic_inhibitor pre	HOXC13	0.0446517	0.349283	0.033	0.041	1	FALSE
Mitotic_inhibitor pre	MYCL	0.0451723	0.604468	0.016	0.022	1	FALSE
Mitotic_inhibitor pre	RUNX3	0.0452244	0.754968	0.006	0.01	1	FALSE
Mitotic_inhibitor pre	KLHL13	0.0454024	1.14223	0.01	0.006	1	FALSE
Mitotic_inhibitor pre	TCF4	0.0455231	0.506675	0.011	0.016	1	FALSE
Mitotic_inhibitor pre	PTPRM	0.0458504	0.803976	0.068	0.06	1	FALSE
Mitotic_inhibitor pre	AHSG	0.0459172	0.0368822	0.001	0.003	1	FALSE
Mitotic_inhibitor pre	MTAP	0.0461325	0.498534	0.079	0.092	1	FALSE
Mitotic_inhibitor pre	NCLN	0.0461932	0.24659	0.077	0.09	1	FALSE
Mitotic_inhibitor pre	SAT2	0.0463165	0.334105	0.048	0.058	1	FALSE
Mitotic_inhibitor pre	LAMB3	0.0465647	1.66062	0.009	0.006	1	FALSE
Mitotic_inhibitor pre	FAM161A	0.0466239	0.368171	0.007	0.011	1	FALSE
Mitotic_inhibitor pre	SLITRK4	0.0467027	0.217067	0.009	0.013	1	FALSE
Mitotic_inhibitor pre	KLHL26	0.0467139	0.568649	0.072	0.086	1	FALSE
Mitotic_inhibitor pre	BCORL1	0.04708	0.24964	0.021	0.027	1	FALSE
Mitotic_inhibitor pre	RAB8A	0.0471633	0.449353	0.17	0.195	1	FALSE
Mitotic_inhibitor pre	TMEM100	0.0472107	0.24503	0.005	0.008	1	FALSE
Mitotic_inhibitor pre	CCL23	0.0475132	1.77816	0.008	0.005	1	FALSE
Mitotic_inhibitor pre	CST4	0.0477089	0.16231	0.009	0.014	1	FALSE
Mitotic_inhibitor pre	PRNCR1	0.0478455	0.0732847	0.01	0.014	1	FALSE
Mitotic_inhibitor pre	REXO2	0.0482654	0.426815	0.06	0.071	1	FALSE
Mitotic_inhibitor pre	TLR1	0.0483542	0.578231	0.014	0.019	1	FALSE
Mitotic_inhibitor pre	NPY1R	0.04871	1.65509	0.008	0.005	1	FALSE
Mitotic_inhibitor pre	VAX1	0.0487408	1.70326	0.011	0.007	1	FALSE
Mitotic_inhibitor pre	ARID3B	0.0487586	0.189197	0.025	0.031	1	FALSE
Mitotic_inhibitor pre	CLN5	0.0490894	0.122835	0.052	0.062	1	FALSE
Mitotic_inhibitor pre	PART1	0.0490986	1.20097	0.011	0.007	1	FALSE
Mitotic_inhibitor pre	SPAG17	0.0494576	0.219697	0.007	0.011	1	FALSE
Mitotic_inhibitor pre	DRC3	0.0504908	0.152735	0.011	0.015	1	FALSE
Mitotic_inhibitor pre	APLNR	0.0505272	1.37245	0.007	0.004	1	FALSE
Mitotic_inhibitor pre	DDX51	0.0508414	0.272746	0.041	0.05	1	FALSE
Mitotic_inhibitor pre	CAVIN3	0.0509326	0.139738	0.008	0.012	1	FALSE
Mitotic_inhibitor pre	MME	0.0511908	0.656249	0.027	0.021	1	FALSE
Mitotic_inhibitor pre	INHBB	0.0514103	0.627538	0.139	0.131	1	FALSE
Mitotic_inhibitor pre	TSPAN8	0.0514573	1.12343	0.006	0.004	1	FALSE
Mitotic_inhibitor pre	MKX	0.0526674	0.646093	0.002	0.004	1	FALSE
Mitotic_inhibitor pre	NMNAT1	0.0526694	0.152845	0.023	0.029	1	FALSE
Mitotic_inhibitor pre	RLN3	0.0532194	1.25248	0.01	0.007	1	FALSE
Mitotic_inhibitor pre	PGGT1B	0.053295	0.38773	0.041	0.05	1	FALSE
Mitotic_inhibitor pre	SPATS2L	0.0536457	0.447835	0.055	0.065	1	FALSE
Mitotic_inhibitor pre	INVS	0.0536996	0.189212	0.044	0.053	1	FALSE
Mitotic_inhibitor pre	HSPA1L	0.0539127	0.688141	0.013	0.018	1	FALSE
Mitotic_inhibitor pre	LIG4	0.0541038	0.225366	0.051	0.061	1	FALSE
Mitotic_inhibitor pre	IFIT2	0.0541914	0.787714	0.018	0.024	1	FALSE
Mitotic_inhibitor pre	ZIC4	0.0542878	0.435608	0.01	0.014	1	FALSE
Mitotic_inhibitor pre	AFF2	0.0542913	1.86329	0.004	0.002	1	FALSE
Mitotic_inhibitor pre	KCNMA1	0.0545621	0.0186273	0.052	0.062	1	FALSE
Mitotic_inhibitor pre	NCF1	0.0547151	1.32011	0.026	0.02	1	FALSE
Mitotic_inhibitor pre	LIPA	0.0550594	0.384534	0.137	0.156	1	FALSE
Mitotic_inhibitor pre	GIPC1	0.0550737	0.35244	0.306	0.356	1	FALSE
Mitotic_inhibitor pre	THEMIS2	0.0550899	0.17439	0.014	0.019	1	FALSE
Mitotic_inhibitor pre	LIPG	0.0556703	0.523036	0.004	0.007	1	FALSE
Mitotic_inhibitor pre	CCND2	0.0560811	1.89474	0.009	0.006	1	FALSE
Mitotic_inhibitor pre	DMWD	0.0562715	0.489266	0.097	0.111	1	FALSE
Mitotic_inhibitor pre	UTRN	0.0563037	0.16524	0.015	0.02	1	FALSE
Mitotic_inhibitor pre	ROCK2	0.0563872	0.32292	0.03	0.037	1	FALSE
Mitotic_inhibitor pre	KCNK3	0.0566488	0.601344	0.005	0.008	1	FALSE
Mitotic_inhibitor pre	TENT5C	0.0567432	0.398825	0.068	0.059	1	FALSE
Mitotic_inhibitor pre	EPHB2	0.0568965	0.413608	0.024	0.03	1	FALSE
Mitotic_inhibitor pre	DGAT1	0.0577744	0.0948406	0.065	0.075	1	FALSE
Mitotic_inhibitor pre	ADGRG5	0.0579429	0.647548	0.006	0.01	1	FALSE
Mitotic_inhibitor pre	IRF5	0.0580702	0.933526	0.014	0.019	1	FALSE
Mitotic_inhibitor pre	SRFBP1	0.0583679	0.504526	0.025	0.032	1	FALSE
Mitotic_inhibitor pre	RPAP1	0.0585746	0.474414	0.023	0.029	1	FALSE
Mitotic_inhibitor pre	SSTR2	0.0593117	0.399	0.01	0.014	1	FALSE
Mitotic_inhibitor pre	ALG2	0.0594113	0.31354	0.109	0.123	1	FALSE
Mitotic_inhibitor pre	IFNL1	0.0595967	1.23998	0.004	0.002	1	FALSE
Mitotic_inhibitor pre	S1PR3	0.0596525	0.32318	0.085	0.098	1	FALSE
Mitotic_inhibitor pre	P2RY12	0.0598342	0.426282	0.004	0.007	1	FALSE
Mitotic_inhibitor pre	IRAK2	0.0600714	0.923607	0.012	0.017	1	FALSE
Mitotic_inhibitor pre	CPVL	0.0601587	1.15345	0.012	0.009	1	FALSE
Mitotic_inhibitor pre	CBLN3	0.0604253	0.610515	0.015	0.02	1	FALSE
Mitotic_inhibitor pre	ADAM8	0.0606665	0.389846	0.059	0.07	1	FALSE
Mitotic_inhibitor pre	POU3F1	0.0608093	0.0238285	0.003	0.006	1	FALSE
Mitotic_inhibitor pre	IL22	0.0610631	0.165607	0.003	0.006	1	FALSE
Mitotic_inhibitor pre	SLC1A1	0.0610745	0.633704	0.011	0.007	1	FALSE
Mitotic_inhibitor pre	PCDH17	0.061295	2.83966	0.002	0.001	1	FALSE
Mitotic_inhibitor pre	EBF1	0.061473	1.91645	0.003	0.001	1	FALSE
Mitotic_inhibitor pre	MET	0.0619585	0.545901	0.01	0.015	1	FALSE
Mitotic_inhibitor pre	ICAM3	0.0621529	0.135071	0.014	0.02	1	FALSE
Mitotic_inhibitor pre	GRM7	0.0624087	1.39524	0.005	0.003	1	FALSE
Mitotic_inhibitor pre	PPARG	0.0624327	0.327112	0.012	0.017	1	FALSE
Mitotic_inhibitor pre	F11	0.0625363	1.96309	0.007	0.004	1	FALSE
Mitotic_inhibitor pre	EPHA8	0.0625821	1.53508	0.007	0.004	1	FALSE
Mitotic_inhibitor pre	GRWD1	0.0629071	0.42493	0.056	0.066	1	FALSE
Mitotic_inhibitor pre	AKAP8	0.0630125	0.399723	0.13	0.149	1	FALSE
Mitotic_inhibitor pre	FAT3	0.0633964	1.00504	0.005	0.003	1	FALSE
Mitotic_inhibitor pre	SLC10A1	0.0634189	1.06323	0.01	0.007	1	FALSE
Mitotic_inhibitor pre	VGF	0.0634245	0.304932	0.007	0.011	1	FALSE
Mitotic_inhibitor pre	GRIA1	0.0634745	0.361764	0	0.001	1	FALSE
Mitotic_inhibitor pre	ELAC1	0.0639222	0.242715	0.013	0.018	1	FALSE
Mitotic_inhibitor pre	NHLH2	0.0641756	1.47158	0.016	0.012	1	FALSE
Mitotic_inhibitor pre	PLEKHH2	0.0642552	0.419053	0.029	0.036	1	FALSE
Mitotic_inhibitor pre	GUCY2C	0.0642833	0.351454	0.006	0.01	1	FALSE
Mitotic_inhibitor pre	SERPINB2	0.0647245	0.316437	0.001	0.003	1	FALSE
Mitotic_inhibitor pre	SRD5A1	0.0647638	0.536798	0.063	0.055	1	FALSE
Mitotic_inhibitor pre	MC1R	0.0647775	0.179534	0.027	0.034	1	FALSE
Mitotic_inhibitor pre	AP5B1	0.0651883	0.270119	0.051	0.06	1	FALSE
Mitotic_inhibitor pre	PER1	0.0653773	0.648693	0.032	0.026	1	FALSE
Mitotic_inhibitor pre	IL9R	0.0654047	1.35013	0.024	0.019	1	FALSE
Mitotic_inhibitor pre	CEACAM8	0.0656766	1.67811	0.011	0.007	1	FALSE
Mitotic_inhibitor pre	DDX58	0.0657125	0.0489559	0.025	0.031	1	FALSE
Mitotic_inhibitor pre	NPPA	0.0657206	0.0310557	0.034	0.041	1	FALSE
Mitotic_inhibitor pre	NFAT5	0.0658196	0.109913	0.052	0.061	1	FALSE
Mitotic_inhibitor pre	PORCN	0.0660277	0.192507	0.016	0.021	1	FALSE
Mitotic_inhibitor pre	HNMT	0.0662693	0.775769	0.035	0.029	1	FALSE
Mitotic_inhibitor pre	NTF3	0.066335	0.641277	0.004	0.007	1	FALSE
Mitotic_inhibitor pre	CYP1A2	0.0663439	0.597393	0.003	0.005	1	FALSE
Mitotic_inhibitor pre	SEMA7A	0.0663731	1.67153	0.011	0.007	1	FALSE
Mitotic_inhibitor pre	HPCA	0.0665799	0.637813	0.005	0.008	1	FALSE
Mitotic_inhibitor pre	GIMAP5	0.0666967	2.91193	0.009	0.006	1	FALSE
Mitotic_inhibitor pre	TRIM5	0.0667097	0.475005	0.055	0.047	1	FALSE
Mitotic_inhibitor pre	PASD1	0.0671322	0.989542	0.009	0.006	1	FALSE
Mitotic_inhibitor pre	SLITRK5	0.0679458	0.386616	0.021	0.026	1	FALSE
Mitotic_inhibitor pre	CAMK2G	0.0683129	0.0896897	0.073	0.084	1	FALSE
Mitotic_inhibitor pre	DAZL	0.068449	0.247945	0.004	0.007	1	FALSE
Mitotic_inhibitor pre	MTHFR	0.0686928	0.432092	0.038	0.046	1	FALSE
Mitotic_inhibitor pre	SRD5A2	0.0688673	1.47298	0.012	0.008	1	FALSE
Mitotic_inhibitor pre	NCEH1	0.0689322	0.415	0.065	0.076	1	FALSE
Mitotic_inhibitor pre	PYGM	0.0692153	1.45317	0.01	0.007	1	FALSE
Mitotic_inhibitor pre	LPXN	0.0692471	0.304662	0.013	0.018	1	FALSE
Mitotic_inhibitor pre	KCNJ15	0.0696978	0.251145	0.009	0.013	1	FALSE
Mitotic_inhibitor pre	ANKZF1	0.0699443	0.49777	0.074	0.087	1	FALSE
Mitotic_inhibitor pre	RRAD	0.0704506	0.371101	0.003	0.006	1	FALSE
Mitotic_inhibitor pre	ANGPTL2	0.071002	1.45394	0.01	0.007	1	FALSE
Mitotic_inhibitor pre	TLR4	0.0710296	0.195041	0.003	0.005	1	FALSE
Mitotic_inhibitor pre	TSLP	0.0710372	0.245233	0.003	0.005	1	FALSE
Mitotic_inhibitor pre	MTFR1L	0.0714479	0.33987	0.047	0.056	1	FALSE
Mitotic_inhibitor pre	FER	0.0719752	0.372892	0.02	0.025	1	FALSE
Mitotic_inhibitor pre	HOPX	0.0725876	0.120152	0.013	0.018	1	FALSE
Mitotic_inhibitor pre	HGS	0.0726161	0.245202	0.059	0.069	1	FALSE
Mitotic_inhibitor pre	FMO5	0.0730933	0.326815	0.02	0.026	1	FALSE
Mitotic_inhibitor pre	INHBA	0.0731972	0.963252	0.016	0.012	1	FALSE
Mitotic_inhibitor pre	UPK1A	0.0733373	1.43632	0.016	0.012	1	FALSE
Mitotic_inhibitor pre	CDH6	0.073505	1.49532	0.002	0.001	1	FALSE
Mitotic_inhibitor pre	RILPL2	0.0735685	0.359033	0.012	0.017	1	FALSE
Mitotic_inhibitor pre	MYH1	0.0735889	1.38579	0.002	0.001	1	FALSE
Mitotic_inhibitor pre	MST1	0.0736734	0.506489	0.042	0.05	1	FALSE
Mitotic_inhibitor pre	PDE4A	0.0741825	0.49704	0.01	0.015	1	FALSE
Mitotic_inhibitor pre	NIBAN1	0.0742152	0.0162189	0.006	0.009	1	FALSE
Mitotic_inhibitor pre	DRD5	0.074326	1.31383	0.04	0.034	1	FALSE
Mitotic_inhibitor pre	ZC4H2	0.0745644	0.179126	0.012	0.016	1	FALSE
Mitotic_inhibitor pre	RBBP5	0.0755168	0.363877	0.054	0.063	1	FALSE
Mitotic_inhibitor pre	EPHB4	0.075627	0.66091	0.079	0.093	1	FALSE
Mitotic_inhibitor pre	PLEKHM2	0.076422	0.375853	0.049	0.058	1	FALSE
Mitotic_inhibitor pre	SPAG8	0.0765684	1.30352	0.008	0.012	1	FALSE
Mitotic_inhibitor pre	SOX18	0.076741	1.16827	0.003	0.005	1	FALSE
Mitotic_inhibitor pre	CXCL10	0.0768909	2.42309	0.007	0.004	1	FALSE
Mitotic_inhibitor pre	FUT2	0.0769569	0.713581	0.016	0.012	1	FALSE
Mitotic_inhibitor pre	DRC1	0.0780218	0.375242	0.006	0.009	1	FALSE
Mitotic_inhibitor pre	OPRD1	0.0782427	0.572926	0.006	0.009	1	FALSE
Mitotic_inhibitor pre	PNPT1	0.0782944	0.253902	0.032	0.039	1	FALSE
Mitotic_inhibitor pre	TYK2	0.078492	0.214915	0.059	0.068	1	FALSE
Mitotic_inhibitor pre	GPR88	0.0788611	0.238785	0.004	0.006	1	FALSE
Mitotic_inhibitor pre	GAP43	0.0788841	1.79377	0.006	0.004	1	FALSE
Mitotic_inhibitor pre	HMGB3	0.0788951	0.489633	0.305	0.319	1	FALSE
Mitotic_inhibitor pre	MZB1	0.0793539	0.329494	0.017	0.022	1	FALSE
Mitotic_inhibitor pre	CD247	0.0794772	1.58841	0.013	0.01	1	FALSE
Mitotic_inhibitor pre	ABO	0.0795264	0.604403	0.008	0.011	1	FALSE
Mitotic_inhibitor pre	UCN	0.0795391	1.05663	0.009	0.006	1	FALSE
Mitotic_inhibitor pre	NDNF	0.0798235	1.14093	0.005	0.003	1	FALSE
Mitotic_inhibitor pre	HABP2	0.0803152	1.70764	0.005	0.003	1	FALSE
Mitotic_inhibitor pre	COL7A1	0.081007	0.888693	0.005	0.008	1	FALSE
Mitotic_inhibitor pre	KLF14	0.0812655	1.52258	0.014	0.01	1	FALSE
Mitotic_inhibitor pre	GATA1	0.0813446	0.165556	0.005	0.008	1	FALSE
Mitotic_inhibitor pre	MMP9	0.081402	0.36348	0.002	0.004	1	FALSE
Mitotic_inhibitor pre	LGALS9	0.0816478	0.73645	0.045	0.053	1	FALSE
Mitotic_inhibitor pre	CHRM4	0.0828444	0.269308	0.005	0.008	1	FALSE
Mitotic_inhibitor pre	TAC1	0.0831337	1.56897	0.008	0.005	1	FALSE
Mitotic_inhibitor pre	GABRB3	0.0837204	1.46196	0.008	0.006	1	FALSE
Mitotic_inhibitor pre	PNPLA3	0.083736	0.13216	0.005	0.008	1	FALSE
Mitotic_inhibitor pre	PMFBP1	0.0840408	0.906153	0.008	0.006	1	FALSE
Mitotic_inhibitor pre	LILRA6	0.0857108	1.93191	0.014	0.011	1	FALSE
Mitotic_inhibitor pre	PTP4A3	0.0858253	0.323056	0.01	0.014	1	FALSE
Mitotic_inhibitor pre	KLHL14	0.0859066	0.208459	0.003	0.006	1	FALSE
Mitotic_inhibitor pre	FNDC5	0.0859644	0.873463	0.006	0.009	1	FALSE
Mitotic_inhibitor pre	CD248	0.0860929	1.13896	0.008	0.005	1	FALSE
Mitotic_inhibitor pre	PAX7	0.0865254	1.76153	0.01	0.007	1	FALSE
Mitotic_inhibitor pre	SPRYD7	0.0886258	0.725792	0.036	0.03	1	FALSE
Mitotic_inhibitor pre	SLC26A3	0.0886738	1.01988	0.008	0.005	1	FALSE
Mitotic_inhibitor pre	DCX	0.0892195	2.09973	0.003	0.001	1	FALSE
Mitotic_inhibitor pre	MARCO	0.0892723	0.575154	0.011	0.015	1	FALSE
Mitotic_inhibitor pre	FUT7	0.0894771	0.102759	0.012	0.016	1	FALSE
Mitotic_inhibitor pre	ADAM28	0.0898125	1.15647	0.003	0.001	1	FALSE
Mitotic_inhibitor pre	DPF2	0.0899031	0.32605	0.071	0.081	1	FALSE
Mitotic_inhibitor pre	LY9	0.0901279	0.562852	0.004	0.006	1	FALSE
Mitotic_inhibitor pre	MAGEA10	0.0906922	0.645528	0.026	0.032	1	FALSE
Mitotic_inhibitor pre	GABRA2	0.090942	0.946528	0.045	0.039	1	FALSE
Mitotic_inhibitor pre	CCDC33	0.091208	0.433609	0.005	0.008	1	FALSE
Mitotic_inhibitor pre	LRP1	0.0915079	0.414289	0.015	0.02	1	FALSE
Mitotic_inhibitor pre	TRAF3IP3	0.0918434	1.72811	0.014	0.01	1	FALSE
Mitotic_inhibitor pre	PRG4	0.0922071	1.4296	0.007	0.005	1	FALSE
Mitotic_inhibitor pre	PDK1	0.0928208	0.382319	0.064	0.074	1	FALSE
Mitotic_inhibitor pre	CRB2	0.0930612	0.570806	0.007	0.01	1	FALSE
Mitotic_inhibitor pre	LIM2	0.0930769	0.457403	0.003	0.006	1	FALSE
Mitotic_inhibitor pre	MEST	0.0937123	0.378235	0.054	0.063	1	FALSE
Mitotic_inhibitor pre	PRMT9	0.0937973	0.470617	0.022	0.027	1	FALSE
Mitotic_inhibitor pre	SLC6A3	0.0938435	1.24284	0.019	0.015	1	FALSE
Mitotic_inhibitor pre	GRP	0.0939739	1.93835	0.003	0.002	1	FALSE
Mitotic_inhibitor pre	IPO11	0.0945685	0.320506	0.044	0.052	1	FALSE
Mitotic_inhibitor pre	SH2D3C	0.0947573	0.222311	0.01	0.013	1	FALSE
Mitotic_inhibitor pre	TRPM3	0.0947578	0.346926	0.001	0.003	1	FALSE
Mitotic_inhibitor pre	PCBP3	0.0954689	0.664001	0.002	0.004	1	FALSE
Mitotic_inhibitor pre	ANGPTL8	0.0956914	0.413366	0.003	0.005	1	FALSE
Mitotic_inhibitor pre	MAP3K7CL	0.0957172	1.29383	0.01	0.007	1	FALSE
Mitotic_inhibitor pre	PSEN2	0.0960181	0.396544	0.042	0.05	1	FALSE
Mitotic_inhibitor pre	IFI16	0.0964198	2.14461	0.006	0.008	1	FALSE
Mitotic_inhibitor pre	STYK1	0.0969585	0.637141	0.026	0.021	1	FALSE
Mitotic_inhibitor pre	SLAMF8	0.097054	0.53229	0.004	0.007	1	FALSE
Mitotic_inhibitor pre	FOXP2	0.0973276	1.24449	0.008	0.006	1	FALSE
Mitotic_inhibitor pre	CD320	0.0975995	0.329205	0.006	0.009	1	FALSE
Mitotic_inhibitor pre	NLGN3	0.0978246	0.892389	0.008	0.006	1	FALSE
Mitotic_inhibitor pre	NCAM1	0.0979542	0.214753	0.003	0.006	1	FALSE
Mitotic_inhibitor pre	ICOS	0.098065	0.08295	0.006	0.009	1	FALSE
Mitotic_inhibitor pre	TIMP4	0.0983165	0.597057	0.003	0.006	1	FALSE
Mitotic_inhibitor pre	HS3ST5	0.0983509	0.982063	0.012	0.009	1	FALSE
Mitotic_inhibitor pre	IKZF3	0.0984	0.80459	0.011	0.015	1	FALSE
Mitotic_inhibitor pre	CD7	0.0984884	0.201301	0.011	0.015	1	FALSE
Mitotic_inhibitor pre	RHOXF2	0.0987737	1.26105	0.006	0.004	1	FALSE
Mitotic_inhibitor pre	KCNC1	0.0991539	0.123559	0.016	0.02	1	FALSE
Mitotic_inhibitor pre	TEX35	0.0997908	0.236995	0.006	0.009	1	FALSE
Mitotic_inhibitor pre	CXCR1	0.100167	0.365719	0.006	0.009	1	FALSE
Mitotic_inhibitor pre	CPEB1	0.100289	0.774168	0.012	0.017	1	FALSE
Mitotic_inhibitor pre	ATOH1	0.100343	1.57057	0.004	0.002	1	FALSE
Mitotic_inhibitor pre	PRKCE	0.100491	0.85537	0.013	0.017	1	FALSE
Mitotic_inhibitor pre	LAIR1	0.100633	0.554681	0.006	0.009	1	FALSE
Mitotic_inhibitor pre	CPA6	0.100968	1.4147	0.01	0.007	1	FALSE
Mitotic_inhibitor pre	ATOH7	0.101049	0.560348	0.006	0.009	1	FALSE
Mitotic_inhibitor pre	CD1E	0.101153	0.303124	0.003	0.005	1	FALSE
Mitotic_inhibitor pre	CHKA	0.101155	0.191648	0.069	0.079	1	FALSE
Mitotic_inhibitor pre	PDYN	0.101338	0.530312	0.002	0.004	1	FALSE
Mitotic_inhibitor pre	ANGPTL4	0.102226	1.04446	0.017	0.014	1	FALSE
Mitotic_inhibitor pre	MCPH1	0.10225	0.111238	0.02	0.025	1	FALSE
Mitotic_inhibitor pre	SCN4B	0.102551	0.250951	0.009	0.012	1	FALSE
Mitotic_inhibitor pre	CARD14	0.102574	0.266473	0.035	0.042	1	FALSE
Mitotic_inhibitor pre	AGTR1	0.102796	1.40486	0.017	0.013	1	FALSE
Mitotic_inhibitor pre	TSBP1	0.103373	0.292709	0.002	0.004	1	FALSE
Mitotic_inhibitor pre	ANKK1	0.103431	0.957136	0.005	0.003	1	FALSE
Mitotic_inhibitor pre	PKM	0.103562	0.213866	0.645	0.732	1	FALSE
Mitotic_inhibitor pre	SH2B2	0.104096	0.287622	0.021	0.026	1	FALSE
Mitotic_inhibitor pre	HTR2B	0.104657	0.680796	0.008	0.005	1	FALSE
Mitotic_inhibitor pre	NPR3	0.105448	1.63343	0.01	0.008	1	FALSE
Mitotic_inhibitor pre	DUSP6	0.106375	0.496701	0.084	0.076	1	FALSE
Mitotic_inhibitor pre	PSTPIP2	0.106684	0.181028	0.016	0.021	1	FALSE
Mitotic_inhibitor pre	ATXN1L	0.107211	0.174364	0.036	0.042	1	FALSE
Mitotic_inhibitor pre	GTF2A1L	0.107387	0.338612	0	0.001	1	FALSE
Mitotic_inhibitor pre	HTR1D	0.108297	0.455463	0.007	0.01	1	FALSE
Mitotic_inhibitor pre	CYP11A1	0.109271	1.1532	0.009	0.006	1	FALSE
Mitotic_inhibitor pre	DLEU1	0.109331	0.474504	0.111	0.128	1	FALSE
Mitotic_inhibitor pre	COL4A2	0.109484	1.13435	0.02	0.016	1	FALSE
Mitotic_inhibitor pre	LRRTM1	0.10976	0.667797	0.003	0.005	1	FALSE
Mitotic_inhibitor pre	CD19	0.109934	0.648872	0.015	0.02	1	FALSE
Mitotic_inhibitor pre	GLI1	0.110034	0.903238	0.003	0.005	1	FALSE
Mitotic_inhibitor pre	ACTN2	0.110084	0.443632	0.003	0.005	1	FALSE
Mitotic_inhibitor pre	HBZ	0.110672	1.16741	0.02	0.016	1	FALSE
Mitotic_inhibitor pre	ADAM33	0.110746	1.30876	0.007	0.005	1	FALSE
Mitotic_inhibitor pre	CHRNA3	0.110797	0.5621	0.003	0.005	1	FALSE
Mitotic_inhibitor pre	CD34	0.110961	1.15951	0.011	0.008	1	FALSE
Mitotic_inhibitor pre	FNDC3B	0.111508	0.606634	0.087	0.08	1	FALSE
Mitotic_inhibitor pre	EGFL8	0.111519	0.337267	0.023	0.028	1	FALSE
Mitotic_inhibitor pre	HTR2A	0.11156	0.0120353	0.003	0.006	1	FALSE
Mitotic_inhibitor pre	SLITRK2	0.111818	0.14197	0.003	0.006	1	FALSE
Mitotic_inhibitor pre	AVPR1A	0.111823	0.542769	0.003	0.006	1	FALSE
Mitotic_inhibitor pre	F2R	0.111953	0.990124	0.009	0.006	1	FALSE
Mitotic_inhibitor pre	HDAC9	0.112209	0.0392819	0.009	0.012	1	FALSE
Mitotic_inhibitor pre	SPHK1	0.113229	0.269226	0.027	0.032	1	FALSE
Mitotic_inhibitor pre	ADAM12	0.113288	0.757344	0.01	0.007	1	FALSE
Mitotic_inhibitor pre	MMP11	0.115453	0.313118	0.01	0.013	1	FALSE
Mitotic_inhibitor pre	IL1B	0.115745	0.169719	0.003	0.005	1	FALSE
Mitotic_inhibitor pre	IFI44L	0.11629	0.804383	0.019	0.015	1	FALSE
Mitotic_inhibitor pre	GAL	0.116424	0.336308	0.001	0.002	1	FALSE
Mitotic_inhibitor pre	CHRNB1	0.116625	1.06664	0.021	0.017	1	FALSE
Mitotic_inhibitor pre	ITGA5	0.116729	1.06827	0.01	0.007	1	FALSE
Mitotic_inhibitor pre	NMU	0.117281	0.354406	0.013	0.017	1	FALSE
Mitotic_inhibitor pre	SPANXB1	0.117853	0.952469	0.008	0.006	1	FALSE
Mitotic_inhibitor pre	PPARA	0.118026	0.801006	0.008	0.011	1	FALSE
Mitotic_inhibitor pre	TTC12	0.118066	0.0384401	0.035	0.041	1	FALSE
Mitotic_inhibitor pre	ADA	0.118639	0.30032	0.009	0.012	1	FALSE
Mitotic_inhibitor pre	GBA	0.119131	0.33647	0.098	0.11	1	FALSE
Mitotic_inhibitor pre	ROR1	0.119573	1.42921	0.005	0.008	1	FALSE
Mitotic_inhibitor pre	GLRA2	0.119602	1.13009	0.002	0.003	1	FALSE
Mitotic_inhibitor pre	TSPAN31	0.11975	1.96922	0.011	0.008	1	FALSE
Mitotic_inhibitor pre	MCHR2	0.119795	0.780813	0.011	0.008	1	FALSE
Mitotic_inhibitor pre	COMP	0.120129	1.24292	0.011	0.008	1	FALSE
Mitotic_inhibitor pre	LTB4R	0.120152	0.548859	0.051	0.059	1	FALSE
Mitotic_inhibitor pre	FAP	0.120254	0.796162	0.006	0.004	1	FALSE
Mitotic_inhibitor pre	ZBTB3	0.120672	0.58898	0.021	0.027	1	FALSE
Mitotic_inhibitor pre	SH3RF2	0.120695	0.176052	0.009	0.012	1	FALSE
Mitotic_inhibitor pre	SOX5	0.121514	0.651931	0.006	0.008	1	FALSE
Mitotic_inhibitor pre	CDKN2AIP	0.121559	0.651064	0.035	0.042	1	FALSE
Mitotic_inhibitor pre	IL13	0.121616	0.14934	0.015	0.019	1	FALSE
Mitotic_inhibitor pre	PLVAP	0.122529	0.939365	0.022	0.018	1	FALSE
Mitotic_inhibitor pre	NDUFA3	0.122651	0.871049	0.065	0.058	1	FALSE
Mitotic_inhibitor pre	LMO2	0.122701	0.144207	0.013	0.017	1	FALSE
Mitotic_inhibitor pre	PTGES	0.124216	0.611659	0.168	0.165	1	FALSE
Mitotic_inhibitor pre	GLA	0.125747	0.580955	0.051	0.045	1	FALSE
Mitotic_inhibitor pre	SLC35E1	0.126202	0.460295	0.239	0.272	1	FALSE
Mitotic_inhibitor pre	SAMD5	0.126372	0.911818	0.005	0.003	1	FALSE
Mitotic_inhibitor pre	KCNIP2	0.12658	0.192569	0.023	0.028	1	FALSE
Mitotic_inhibitor pre	TGM6	0.127414	1.83671	0.003	0.002	1	FALSE
Mitotic_inhibitor pre	ONECUT3	0.127519	0.447856	0.003	0.005	1	FALSE
Mitotic_inhibitor pre	COL4A4	0.127677	0.698509	0.001	0.003	1	FALSE
Mitotic_inhibitor pre	MAP3K1	0.127692	0.472544	0.107	0.121	1	FALSE
Mitotic_inhibitor pre	CTSK	0.127945	0.429269	0.025	0.03	1	FALSE
Mitotic_inhibitor pre	GRID1	0.128939	1.56466	0.005	0.003	1	FALSE
Mitotic_inhibitor pre	PBXIP1	0.128948	0.543641	0.091	0.103	1	FALSE
Mitotic_inhibitor pre	ARHGAP36	0.129023	1.5975	0.005	0.003	1	FALSE
Mitotic_inhibitor pre	SRPX	0.129457	1.2598	0.005	0.003	1	FALSE
Mitotic_inhibitor pre	VAMP5	0.129822	0.630579	0.025	0.03	1	FALSE
Mitotic_inhibitor pre	TMEM119	0.129824	1.00016	0.01	0.007	1	FALSE
Mitotic_inhibitor pre	HOXB9	0.130033	0.408642	0.007	0.01	1	FALSE
Mitotic_inhibitor pre	PLAGL1	0.130903	0.33731	0.027	0.033	1	FALSE
Mitotic_inhibitor pre	HBEGF	0.131074	0.102773	0.008	0.011	1	FALSE
Mitotic_inhibitor pre	HCN3	0.13154	0.641427	0.027	0.033	1	FALSE
Mitotic_inhibitor pre	SNHG17	0.131564	0.625443	0.022	0.027	1	FALSE
Mitotic_inhibitor pre	ZAP70	0.132942	1.64786	0.005	0.008	1	FALSE
Mitotic_inhibitor pre	OCM2	0.133217	1.15108	0.008	0.006	1	FALSE
Mitotic_inhibitor pre	PLA2G5	0.133605	1.91322	0.008	0.006	1	FALSE
Mitotic_inhibitor pre	BIRC7	0.133701	0.920442	0.008	0.011	1	FALSE
Mitotic_inhibitor pre	ATXN7L2	0.133828	0.411056	0.009	0.013	1	FALSE
Mitotic_inhibitor pre	BCL2A1	0.133836	0.739996	0.003	0.005	1	FALSE
Mitotic_inhibitor pre	STX1A	0.134087	0.907485	0.052	0.047	1	FALSE
Mitotic_inhibitor pre	WDR81	0.134406	0.629685	0.011	0.014	1	FALSE
Mitotic_inhibitor pre	IL24	0.13441	1.2641	0.019	0.015	1	FALSE
Mitotic_inhibitor pre	ULBP2	0.134806	0.623585	0.013	0.01	1	FALSE
Mitotic_inhibitor pre	TENT5B	0.13528	0.539453	0.03	0.025	1	FALSE
Mitotic_inhibitor pre	NR5A1	0.135694	0.276535	0.009	0.013	1	FALSE
Mitotic_inhibitor pre	UGT2B7	0.136147	0.660615	0.008	0.012	1	FALSE
Mitotic_inhibitor pre	PLEKHO1	0.136489	0.700212	0.016	0.021	1	FALSE
Mitotic_inhibitor pre	PTCH1	0.136687	0.764029	0.006	0.008	1	FALSE
Mitotic_inhibitor pre	S1PR5	0.137021	0.556413	0.006	0.008	1	FALSE
Mitotic_inhibitor pre	ART4	0.137909	0.432368	0.006	0.009	1	FALSE
Mitotic_inhibitor pre	CBS	0.138384	1.66709	0.01	0.007	1	FALSE
Mitotic_inhibitor pre	PAX1	0.138706	0.0856623	0.003	0.005	1	FALSE
Mitotic_inhibitor pre	IL2RA	0.139013	0.234643	0.006	0.009	1	FALSE
Mitotic_inhibitor pre	PRKCB	0.139958	1.0668	0.002	0.003	1	FALSE
Mitotic_inhibitor pre	CA4	0.140062	0.354165	0.006	0.009	1	FALSE
Mitotic_inhibitor pre	AP3B2	0.140375	0.766363	0.015	0.019	1	FALSE
Mitotic_inhibitor pre	GABRA1	0.140424	0.812939	0.002	0.003	1	FALSE
Mitotic_inhibitor pre	THBS2	0.14043	0.710718	0.008	0.006	1	FALSE
Mitotic_inhibitor pre	STAB1	0.140683	0.191346	0.007	0.009	1	FALSE
Mitotic_inhibitor pre	GLB1	0.141067	0.409736	0.101	0.113	1	FALSE
Mitotic_inhibitor pre	SLC25A31	0.142363	1.92221	0.009	0.007	1	FALSE
Mitotic_inhibitor pre	CCK	0.14248	1.29348	0.006	0.004	1	FALSE
Mitotic_inhibitor pre	BCAR1	0.142525	0.418473	0.015	0.019	1	FALSE
Mitotic_inhibitor pre	ZNF8	0.142599	1.10796	0.014	0.011	1	FALSE
Mitotic_inhibitor pre	CYP1A1	0.145527	1.02599	0.008	0.005	1	FALSE
Mitotic_inhibitor pre	NEDD4	0.145568	0.450397	0.04	0.046	1	FALSE
Mitotic_inhibitor pre	NAAA	0.146008	0.715772	0.07	0.064	1	FALSE
Mitotic_inhibitor pre	IL1A	0.146985	1.38978	0.005	0.007	1	FALSE
Mitotic_inhibitor pre	RGN	0.147187	1.34721	0.008	0.005	1	FALSE
Mitotic_inhibitor pre	MRAP	0.147227	0.68822	0.008	0.01	1	FALSE
Mitotic_inhibitor pre	TNFRSF13C	0.147726	0.631624	0.009	0.012	1	FALSE
Mitotic_inhibitor pre	SNX29	0.148121	0.408917	0.059	0.067	1	FALSE
Mitotic_inhibitor pre	TRHR	0.149796	1.03672	0.01	0.007	1	FALSE
Mitotic_inhibitor pre	NREP	0.149881	0.645091	0.046	0.054	1	FALSE
Mitotic_inhibitor pre	WDR72	0.14997	0.827502	0.004	0.006	1	FALSE
Mitotic_inhibitor pre	OBP2A	0.15045	0.935694	0.006	0.008	1	FALSE
Mitotic_inhibitor pre	FLT4	0.150484	1.18258	0.007	0.005	1	FALSE
Mitotic_inhibitor pre	SLC24A4	0.150557	0.37031	0.006	0.008	1	FALSE
Mitotic_inhibitor pre	PITHD1	0.150824	0.203263	0.116	0.129	1	FALSE
Mitotic_inhibitor pre	LAMC2	0.150874	1.24239	0.012	0.009	1	FALSE
Mitotic_inhibitor pre	SMOC2	0.151089	1.14733	0.012	0.009	1	FALSE
Mitotic_inhibitor pre	CRYGC	0.151231	0.178062	0.002	0.004	1	FALSE
Mitotic_inhibitor pre	LRRC32	0.152095	0.938113	0.007	0.005	1	FALSE
Mitotic_inhibitor pre	BCL11B	0.152488	1.20664	0.003	0.005	1	FALSE
Mitotic_inhibitor pre	KHDC3L	0.152608	1.62178	0.01	0.007	1	FALSE
Mitotic_inhibitor pre	CARD8	0.152826	0.995611	0.027	0.023	1	FALSE
Mitotic_inhibitor pre	MCHR1	0.152997	0.437001	0.006	0.009	1	FALSE
Mitotic_inhibitor pre	PKHD1	0.153389	0.964826	0.014	0.011	1	FALSE
Mitotic_inhibitor pre	NNAT	0.15341	0.519821	0.003	0.005	1	FALSE
Mitotic_inhibitor pre	GIMAP8	0.153804	1.67985	0.008	0.006	1	FALSE
Mitotic_inhibitor pre	CD70	0.155278	0.284388	0.007	0.009	1	FALSE
Mitotic_inhibitor pre	SLFN11	0.155864	0.645131	0.005	0.003	1	FALSE
Mitotic_inhibitor pre	NRSN1	0.156027	1.60767	0.012	0.01	1	FALSE
Mitotic_inhibitor pre	ZNF829	0.157118	0.446598	0.007	0.01	1	FALSE
Mitotic_inhibitor pre	BOLL	0.157209	0.492648	0.004	0.007	1	FALSE
Mitotic_inhibitor pre	IL1RN	0.157597	0.81576	0.011	0.008	1	FALSE
Mitotic_inhibitor pre	AGXT	0.157663	0.622978	0.004	0.007	1	FALSE
Mitotic_inhibitor pre	CNTN2	0.158492	1.66728	0.009	0.007	1	FALSE
Mitotic_inhibitor pre	TNFRSF10C	0.159481	0.0892208	0.008	0.011	1	FALSE
Mitotic_inhibitor pre	MMP14	0.159757	0.642506	0.014	0.011	1	FALSE
Mitotic_inhibitor pre	HCAR3	0.159771	1.24399	0.022	0.018	1	FALSE
Mitotic_inhibitor pre	ROBO4	0.160416	0.4786	0.002	0.004	1	FALSE
Mitotic_inhibitor pre	ITGAX	0.160872	0.148452	0.01	0.013	1	FALSE
Mitotic_inhibitor pre	RAI2	0.16101	0.408769	0.037	0.043	1	FALSE
Mitotic_inhibitor pre	DEFA6	0.161491	0.0450021	0.001	0.002	1	FALSE
Mitotic_inhibitor pre	EN1	0.161788	1.41231	0.008	0.006	1	FALSE
Mitotic_inhibitor pre	DDX28	0.161873	0.864709	0.021	0.026	1	FALSE
Mitotic_inhibitor pre	SWT1	0.162057	0.503002	0.034	0.04	1	FALSE
Mitotic_inhibitor pre	S100A3	0.162202	0.0852673	0.01	0.014	1	FALSE
Mitotic_inhibitor pre	GCM1	0.162217	0.512606	0.014	0.018	1	FALSE
Mitotic_inhibitor pre	FCGR3A	0.162366	0.35262	0.011	0.015	1	FALSE
Mitotic_inhibitor pre	TNFRSF6B	0.163244	0.77779	0.008	0.011	1	FALSE
Mitotic_inhibitor pre	ZNF469	0.163387	0.57722	0.003	0.005	1	FALSE
Mitotic_inhibitor pre	VSTM2B	0.16393	1.78956	0.003	0.001	1	FALSE
Mitotic_inhibitor pre	CNTNAP1	0.163977	0.792505	0.013	0.017	1	FALSE
Mitotic_inhibitor pre	CDH2	0.164011	1.51718	0.003	0.001	1	FALSE
Mitotic_inhibitor pre	SLC9A3	0.16402	0.707119	0.026	0.031	1	FALSE
Mitotic_inhibitor pre	PGBD1	0.164325	0.140964	0.012	0.016	1	FALSE
Mitotic_inhibitor pre	CTAG1B	0.16445	0.759209	0.03	0.035	1	FALSE
Mitotic_inhibitor pre	TXK	0.16457	1.02819	0.009	0.007	1	FALSE
Mitotic_inhibitor pre	TRPV4	0.164862	1.22881	0.01	0.008	1	FALSE
Mitotic_inhibitor pre	CORIN	0.165144	1.15842	0.004	0.003	1	FALSE
Mitotic_inhibitor pre	PEBP4	0.165174	1.86806	0.006	0.004	1	FALSE
Mitotic_inhibitor pre	IGHE	0.165503	0.480936	0.032	0.037	1	FALSE
Mitotic_inhibitor pre	SCN8A	0.165759	0.783818	0.005	0.008	1	FALSE
Mitotic_inhibitor pre	SSTR4	0.166064	1.43376	0.004	0.002	1	FALSE
Mitotic_inhibitor pre	CCR8	0.166311	2.56004	0.003	0.002	1	FALSE
Mitotic_inhibitor pre	NFATC1	0.166496	1.78561	0.009	0.007	1	FALSE
Mitotic_inhibitor pre	FREM1	0.166661	0.487908	0	0.001	1	FALSE
Mitotic_inhibitor pre	MEGF10	0.167654	0.736275	0.01	0.008	1	FALSE
Mitotic_inhibitor pre	RFX1	0.167883	0.482579	0.071	0.08	1	FALSE
Mitotic_inhibitor pre	SSX4	0.167962	1.93857	0.003	0.002	1	FALSE
Mitotic_inhibitor pre	WDFY4	0.168359	0.928644	0.003	0.002	1	FALSE
Mitotic_inhibitor pre	NOS1	0.168486	1.07628	0	0.001	1	FALSE
Mitotic_inhibitor pre	RXFP1	0.168639	1.34902	0.003	0.002	1	FALSE
Mitotic_inhibitor pre	ZNF449	0.170144	1.11534	0.027	0.023	1	FALSE
Mitotic_inhibitor pre	IFNA1	0.17043	0.135882	0.001	0.002	1	FALSE
Mitotic_inhibitor pre	ATP10D	0.170742	0.37022	0.028	0.033	1	FALSE
Mitotic_inhibitor pre	SNCA	0.171443	0.448625	0.006	0.009	1	FALSE
Mitotic_inhibitor pre	PDGFRB	0.172031	1.06317	0.009	0.006	1	FALSE
Mitotic_inhibitor pre	CD72	0.172812	1.8321	0.011	0.008	1	FALSE
Mitotic_inhibitor pre	CYP27B1	0.173309	0.245202	0.01	0.014	1	FALSE
Mitotic_inhibitor pre	SLC17A8	0.173894	0.28698	0.008	0.011	1	FALSE
Mitotic_inhibitor pre	MEIS2	0.173935	0.107082	0.004	0.006	1	FALSE
Mitotic_inhibitor pre	SPO11	0.174053	0.586019	0.007	0.01	1	FALSE
Mitotic_inhibitor pre	ART1	0.174145	0.141382	0.007	0.01	1	FALSE
Mitotic_inhibitor pre	NEIL3	0.174638	0.44536	0.008	0.01	1	FALSE
Mitotic_inhibitor pre	ITGB5	0.174927	0.389243	0.189	0.214	1	FALSE
Mitotic_inhibitor pre	PHEX	0.175097	0.597775	0.028	0.033	1	FALSE
Mitotic_inhibitor pre	CHRM3	0.175852	0.376011	0.002	0.004	1	FALSE
Mitotic_inhibitor pre	NGFR	0.175888	0.980771	0.013	0.016	1	FALSE
Mitotic_inhibitor pre	DKK3	0.175949	0.398819	0.017	0.02	1	FALSE
Mitotic_inhibitor pre	ICAM4	0.176311	0.777139	0.004	0.006	1	FALSE
Mitotic_inhibitor pre	IFNL3	0.176508	1.00975	0.007	0.01	1	FALSE
Mitotic_inhibitor pre	RASD2	0.176531	0.485893	0.016	0.019	1	FALSE
Mitotic_inhibitor pre	ADIPOQ	0.177545	1.02931	0.008	0.011	1	FALSE
Mitotic_inhibitor pre	MMP21	0.177765	0.367089	0.009	0.012	1	FALSE
Mitotic_inhibitor pre	ABCB4	0.177778	0.561243	0.01	0.013	1	FALSE
Mitotic_inhibitor pre	VEGFD	0.178516	0.221965	0.005	0.007	1	FALSE
Mitotic_inhibitor pre	NKX2-4	0.178738	0.615218	0.001	0.003	1	FALSE
Mitotic_inhibitor pre	TP73	0.178748	0.347005	0.005	0.007	1	FALSE
Mitotic_inhibitor pre	CCL20	0.178799	1.75563	0.006	0.004	1	FALSE
Mitotic_inhibitor pre	RFX2	0.178813	0.619988	0.01	0.014	1	FALSE
Mitotic_inhibitor pre	CTLA4	0.179238	0.564343	0.008	0.011	1	FALSE
Mitotic_inhibitor pre	THAP11	0.179279	0.585908	0.067	0.075	1	FALSE
Mitotic_inhibitor pre	ITGB7	0.179375	0.930799	0.011	0.014	1	FALSE
Mitotic_inhibitor pre	FBXO42	0.180499	0.176508	0.043	0.049	1	FALSE
Mitotic_inhibitor pre	PPP1R16B	0.181565	0.864252	0.003	0.005	1	FALSE
Mitotic_inhibitor pre	HESX1	0.181716	0.49604	0.013	0.017	1	FALSE
Mitotic_inhibitor pre	LIN28B	0.183004	0.302641	0.005	0.007	1	FALSE
Mitotic_inhibitor pre	DDC	0.183146	0.990827	0.009	0.007	1	FALSE
Mitotic_inhibitor pre	TACR3	0.183908	1.25609	0.01	0.008	1	FALSE
Mitotic_inhibitor pre	STS	0.184051	0.879821	0.096	0.092	1	FALSE
Mitotic_inhibitor pre	APCDD1	0.184296	1.32211	0.005	0.004	1	FALSE
Mitotic_inhibitor pre	NAP1L3	0.18463	0.823628	0.002	0.004	1	FALSE
Mitotic_inhibitor pre	PDPN	0.184827	0.167962	0.003	0.005	1	FALSE
Mitotic_inhibitor pre	RFPL3	0.185211	0.133826	0.003	0.005	1	FALSE
Mitotic_inhibitor pre	GCKR	0.18532	0.88823	0.002	0.004	1	FALSE
Mitotic_inhibitor pre	PDGFA	0.185589	0.69216	0.011	0.014	1	FALSE
Mitotic_inhibitor pre	CIITA	0.186233	0.332656	0.022	0.026	1	FALSE
Mitotic_inhibitor pre	ZCCHC3	0.186401	0.526621	0.055	0.063	1	FALSE
Mitotic_inhibitor pre	TEK	0.186942	2.21285	0.001	0.001	1	FALSE
Mitotic_inhibitor pre	PIK3CG	0.187084	0.996148	0.014	0.012	1	FALSE
Mitotic_inhibitor pre	CLNK	0.187156	1.18698	0.007	0.005	1	FALSE
Mitotic_inhibitor pre	KIR2DL1	0.187527	1.90161	0.008	0.006	1	FALSE
Mitotic_inhibitor pre	MS4A1	0.187774	0.40213	0.007	0.009	1	FALSE
Mitotic_inhibitor pre	ARX	0.188028	1.24261	0.009	0.007	1	FALSE
Mitotic_inhibitor pre	YAP1	0.188793	0.421961	0.104	0.116	1	FALSE
Mitotic_inhibitor pre	ANGPTL6	0.188814	1.09801	0.012	0.009	1	FALSE
Mitotic_inhibitor pre	GAD2	0.189459	1.50107	0.005	0.003	1	FALSE
Mitotic_inhibitor pre	MVD	0.190201	0.299538	0.008	0.01	1	FALSE
Mitotic_inhibitor pre	SNAI1	0.190353	0.355188	0.008	0.011	1	FALSE
Mitotic_inhibitor pre	OPRL1	0.190732	0.460051	0.007	0.009	1	FALSE
Mitotic_inhibitor pre	RLN2	0.19087	0.590502	0.004	0.006	1	FALSE
Mitotic_inhibitor pre	JAM2	0.191217	0.425241	0.007	0.009	1	FALSE
Mitotic_inhibitor pre	MYH2	0.192004	0.366334	0.002	0.003	1	FALSE
Mitotic_inhibitor pre	PKD2L1	0.192144	0.545613	0.008	0.01	1	FALSE
Mitotic_inhibitor pre	HSD3B1	0.192214	0.448271	0.002	0.003	1	FALSE
Mitotic_inhibitor pre	GDA	0.192231	0.117825	0.001	0.002	1	FALSE
Mitotic_inhibitor pre	NLRP5	0.192301	0.59177	0.003	0.004	1	FALSE
Mitotic_inhibitor pre	ZNF804A	0.192622	0.318172	0.001	0.002	1	FALSE
Mitotic_inhibitor pre	NXN	0.192663	0.549746	0.029	0.034	1	FALSE
Mitotic_inhibitor pre	LTK	0.192775	1.22449	0.003	0.004	1	FALSE
Mitotic_inhibitor pre	FGF21	0.192838	1.74494	0.009	0.007	1	FALSE
Mitotic_inhibitor pre	CACNA1B	0.193055	0.904309	0.019	0.016	1	FALSE
Mitotic_inhibitor pre	CD244	0.193142	0.377631	0.003	0.004	1	FALSE
Mitotic_inhibitor pre	SETD4	0.193966	0.532169	0.059	0.067	1	FALSE
Mitotic_inhibitor pre	CALR3	0.194831	1.04478	0.004	0.006	1	FALSE
Mitotic_inhibitor pre	TOX2	0.194846	0.654852	0.004	0.006	1	FALSE
Mitotic_inhibitor pre	TRIM67	0.194963	0.590867	0.009	0.012	1	FALSE
Mitotic_inhibitor pre	FAM9B	0.195053	0.823983	0.006	0.005	1	FALSE
Mitotic_inhibitor pre	SESN3	0.195253	0.377364	0.008	0.006	1	FALSE
Mitotic_inhibitor pre	ZFX	0.195326	0.25084	0.065	0.073	1	FALSE
Mitotic_inhibitor pre	PADI4	0.195672	1.55928	0.008	0.006	1	FALSE
Mitotic_inhibitor pre	MAFF	0.19582	0.231637	0.03	0.035	1	FALSE
Mitotic_inhibitor pre	PTPRZ1	0.19621	1.15152	0.016	0.013	1	FALSE
Mitotic_inhibitor pre	PON1	0.196842	0.867269	0.009	0.007	1	FALSE
Mitotic_inhibitor pre	KISS1R	0.196958	1.83916	0.01	0.007	1	FALSE
Mitotic_inhibitor pre	AKT3	0.197365	1.51483	0.008	0.006	1	FALSE
Mitotic_inhibitor pre	MMEL1	0.19869	0.77979	0.021	0.026	1	FALSE
Mitotic_inhibitor pre	CD36	0.199127	0.672178	0.008	0.006	1	FALSE
Mitotic_inhibitor pre	CCN5	0.201937	0.0684436	0.005	0.007	1	FALSE
Mitotic_inhibitor pre	CRYGS	0.202665	0.260565	0.014	0.018	1	FALSE
Mitotic_inhibitor pre	CD93	0.203322	1.47121	0.004	0.003	1	FALSE
Mitotic_inhibitor pre	TIMM50	0.204206	0.295951	0.029	0.034	1	FALSE
Mitotic_inhibitor pre	CNDP1	0.204296	0.962758	0.004	0.003	1	FALSE
Mitotic_inhibitor pre	GANC	0.204326	0.920836	0.022	0.019	1	FALSE
Mitotic_inhibitor pre	MED12L	0.204677	0.344567	0.006	0.008	1	FALSE
Mitotic_inhibitor pre	PCDHB14	0.205266	0.451016	0.017	0.021	1	FALSE
Mitotic_inhibitor pre	SAMD9	0.205471	1.03744	0.037	0.032	1	FALSE
Mitotic_inhibitor pre	FLYWCH1	0.205581	0.181493	0.019	0.022	1	FALSE
Mitotic_inhibitor pre	INSL4	0.205751	0.414807	0.003	0.005	1	FALSE
Mitotic_inhibitor pre	CCR3	0.20635	1.64199	0.006	0.004	1	FALSE
Mitotic_inhibitor pre	FOXB1	0.20647	1.10394	0.006	0.008	1	FALSE
Mitotic_inhibitor pre	NLRC5	0.206517	0.856	0.04	0.046	1	FALSE
Mitotic_inhibitor pre	VAV1	0.20748	1.23577	0.008	0.011	1	FALSE
Mitotic_inhibitor pre	KCNK13	0.207503	0.805743	0.006	0.009	1	FALSE
Mitotic_inhibitor pre	SNAP25	0.207707	1.46215	0.004	0.002	1	FALSE
Mitotic_inhibitor pre	GIMAP4	0.207981	0.843597	0.01	0.008	1	FALSE
Mitotic_inhibitor pre	DHX57	0.208012	0.54622	0.026	0.031	1	FALSE
Mitotic_inhibitor pre	CNGB1	0.208156	1.89826	0.004	0.002	1	FALSE
Mitotic_inhibitor pre	CCN4	0.20823	0.671288	0.01	0.013	1	FALSE
Mitotic_inhibitor pre	PCDHA1	0.208298	0.805937	0.004	0.002	1	FALSE
Mitotic_inhibitor pre	CBLN1	0.208408	1.26374	0.004	0.002	1	FALSE
Mitotic_inhibitor pre	POU1F1	0.208764	0.941996	0.006	0.009	1	FALSE
Mitotic_inhibitor pre	FOXE1	0.2091	0.830956	0.001	0.003	1	FALSE
Mitotic_inhibitor pre	SLC43A2	0.209104	0.463111	0.027	0.023	1	FALSE
Mitotic_inhibitor pre	DPYSL2	0.209721	0.4709	0.008	0.011	1	FALSE
Mitotic_inhibitor pre	SCN3A	0.209789	0.190339	0.001	0.003	1	FALSE
Mitotic_inhibitor pre	GSDMC	0.209854	0.454013	0.028	0.032	1	FALSE
Mitotic_inhibitor pre	TAFA5	0.210005	0.826893	0.003	0.005	1	FALSE
Mitotic_inhibitor pre	PTH2R	0.210669	1.00655	0.009	0.007	1	FALSE
Mitotic_inhibitor pre	SORT1	0.210786	0.402567	0.091	0.101	1	FALSE
Mitotic_inhibitor pre	CD300A	0.210808	0.921427	0.01	0.012	1	FALSE
Mitotic_inhibitor pre	SLC6A1	0.210811	2.01965	0.003	0.002	1	FALSE
Mitotic_inhibitor pre	SLC4A1	0.211584	0.637801	0.007	0.009	1	FALSE
Mitotic_inhibitor pre	ELMOD1	0.21186	0.171029	0.002	0.004	1	FALSE
Mitotic_inhibitor pre	SLIT2	0.212141	0.985969	0.008	0.006	1	FALSE
Mitotic_inhibitor pre	PCK1	0.212272	3.05501	0.002	0.001	1	FALSE
Mitotic_inhibitor pre	ZBP1	0.212315	0.468122	0.004	0.006	1	FALSE
Mitotic_inhibitor pre	REEP4	0.212863	0.813279	0.036	0.041	1	FALSE
Mitotic_inhibitor pre	ANXA10	0.213012	0.43673	0.004	0.006	1	FALSE
Mitotic_inhibitor pre	CCL14	0.213059	0.74575	0.002	0.004	1	FALSE
Mitotic_inhibitor pre	CPA5	0.213443	0.873683	0.008	0.011	1	FALSE
Mitotic_inhibitor pre	VIPR2	0.214255	1.04443	0.013	0.011	1	FALSE
Mitotic_inhibitor pre	PLEKHA2	0.214292	1.40755	0.013	0.01	1	FALSE
Mitotic_inhibitor pre	RPE65	0.2148	0.497438	0.001	0.001	1	FALSE
Mitotic_inhibitor pre	USP9Y	0.21611	0.374452	0	0	1	FALSE
Mitotic_inhibitor pre	IL1F10	0.216433	0.23752	0.004	0.006	1	FALSE
Mitotic_inhibitor pre	FCN2	0.216482	0.42625	0.004	0.006	1	FALSE
Mitotic_inhibitor pre	AFAP1L2	0.217037	0.542682	0.016	0.013	1	FALSE
Mitotic_inhibitor pre	SCG5	0.217063	2.19494	0.003	0.002	1	FALSE
Mitotic_inhibitor pre	IL19	0.217475	0.930541	0.011	0.008	1	FALSE
Mitotic_inhibitor pre	KCNJ1	0.217509	1.42872	0.003	0.002	1	FALSE
Mitotic_inhibitor pre	FBXW7	0.217561	0.441847	0.021	0.025	1	FALSE
Mitotic_inhibitor pre	SLC6A4	0.218406	1.20513	0.007	0.005	1	FALSE
Mitotic_inhibitor pre	SAC3D1	0.218491	0.857213	0.016	0.019	1	FALSE
Mitotic_inhibitor pre	RPRML	0.218515	1.33354	0.008	0.006	1	FALSE
Mitotic_inhibitor pre	LPA	0.219117	0.941026	0.023	0.027	1	FALSE
Mitotic_inhibitor pre	CD3EAP	0.220023	0.212535	0.017	0.021	1	FALSE
Mitotic_inhibitor pre	GABRG2	0.220042	0.678084	0.003	0.004	1	FALSE
Mitotic_inhibitor pre	SCML2	0.220497	0.751187	0.004	0.006	1	FALSE
Mitotic_inhibitor pre	RPUSD2	0.221713	0.254897	0.014	0.017	1	FALSE
Mitotic_inhibitor pre	SLC3A1	0.22225	0.516731	0.005	0.007	1	FALSE
Mitotic_inhibitor pre	NPC1	0.222562	0.474184	0.042	0.048	1	FALSE
Mitotic_inhibitor pre	WWTR1	0.223075	0.600279	0.039	0.035	1	FALSE
Mitotic_inhibitor pre	CFAP46	0.223217	1.34088	0.01	0.007	1	FALSE
Mitotic_inhibitor pre	NUAK2	0.223374	0.397684	0.024	0.029	1	FALSE
Mitotic_inhibitor pre	ADGRB1	0.22387	0.615255	0.005	0.007	1	FALSE
Mitotic_inhibitor pre	NECAB2	0.22473	1.28294	0.006	0.005	1	FALSE
Mitotic_inhibitor pre	HRH4	0.224991	0.495152	0.005	0.007	1	FALSE
Mitotic_inhibitor pre	IL37	0.225179	1.64864	0.005	0.003	1	FALSE
Mitotic_inhibitor pre	AXL	0.225287	1.03897	0.006	0.005	1	FALSE
Mitotic_inhibitor pre	AJAP1	0.225537	1.27045	0.006	0.005	1	FALSE
Mitotic_inhibitor pre	BARX2	0.225811	0.421915	0.055	0.062	1	FALSE
Mitotic_inhibitor pre	F2RL3	0.225813	0.252626	0.011	0.014	1	FALSE
Mitotic_inhibitor pre	ANGPT1	0.225823	0.0700096	0.003	0.004	1	FALSE
Mitotic_inhibitor pre	QPCTL	0.226117	0.640864	0.022	0.018	1	FALSE
Mitotic_inhibitor pre	EPHB1	0.226271	0.441823	0.003	0.004	1	FALSE
Mitotic_inhibitor pre	ANGPTL3	0.226427	0.425332	0.003	0.004	1	FALSE
Mitotic_inhibitor pre	UTS2	0.226427	0.687468	0.003	0.004	1	FALSE
Mitotic_inhibitor pre	LILRA4	0.226778	0.0893201	0.003	0.004	1	FALSE
Mitotic_inhibitor pre	RXFP2	0.227088	1.10319	0.005	0.003	1	FALSE
Mitotic_inhibitor pre	CCKBR	0.2271	1.00459	0.01	0.013	1	FALSE
Mitotic_inhibitor pre	CHRNB3	0.227893	0.912276	0.003	0.004	1	FALSE
Mitotic_inhibitor pre	CPLX3	0.228202	0.394598	0.006	0.008	1	FALSE
Mitotic_inhibitor pre	TGFB1	0.229073	0.491462	0.006	0.009	1	FALSE
Mitotic_inhibitor pre	TACR2	0.229468	0.776672	0.007	0.009	1	FALSE
Mitotic_inhibitor pre	MAP3K5	0.229579	1.00193	0.023	0.027	1	FALSE
Mitotic_inhibitor pre	APLN	0.229914	1.14409	0.013	0.01	1	FALSE
Mitotic_inhibitor pre	FUT3	0.229985	0.428489	0.109	0.103	1	FALSE
Mitotic_inhibitor pre	CD28	0.230588	0.415338	0.006	0.009	1	FALSE
Mitotic_inhibitor pre	AGRP	0.230864	0.622127	0.007	0.009	1	FALSE
Mitotic_inhibitor pre	FCRLA	0.231976	0.632846	0.009	0.011	1	FALSE
Mitotic_inhibitor pre	MAPT	0.23215	1.10874	0.018	0.015	1	FALSE
Mitotic_inhibitor pre	SLC12A2	0.232239	0.591789	0.15	0.169	1	FALSE
Mitotic_inhibitor pre	DZIP1L	0.232317	2.12543	0.007	0.005	1	FALSE
Mitotic_inhibitor pre	HTR1E	0.232496	0.588243	0.003	0.005	1	FALSE
Mitotic_inhibitor pre	KPRP	0.232718	1.27904	0.007	0.005	1	FALSE
Mitotic_inhibitor pre	NOS2	0.232812	1.26667	0.003	0.005	1	FALSE
Mitotic_inhibitor pre	TNFRSF9	0.232873	1.50603	0.007	0.005	1	FALSE
Mitotic_inhibitor pre	AURKC	0.233088	1.0126	0.011	0.009	1	FALSE
Mitotic_inhibitor pre	GUCA1A	0.23329	1.17471	0.011	0.009	1	FALSE
Mitotic_inhibitor pre	SHFL	0.234338	1.19428	0.025	0.021	1	FALSE
Mitotic_inhibitor pre	IL18	0.23566	0.474121	0.036	0.041	1	FALSE
Mitotic_inhibitor pre	FGF23	0.23603	0.759183	0.003	0.005	1	FALSE
Mitotic_inhibitor pre	MRC2	0.23856	0.999552	0.021	0.018	1	FALSE
Mitotic_inhibitor pre	RBCK1	0.239316	0.277368	0.122	0.133	1	FALSE
Mitotic_inhibitor pre	POU5F1	0.239509	0.789182	0.047	0.043	1	FALSE
Mitotic_inhibitor pre	CDKN1C	0.239664	0.516895	0.011	0.013	1	FALSE
Mitotic_inhibitor pre	GABRG1	0.239838	1.42648	0.006	0.004	1	FALSE
Mitotic_inhibitor pre	AGMAT	0.240037	1.24578	0.014	0.011	1	FALSE
Mitotic_inhibitor pre	CCL16	0.240178	1.3049	0.004	0.003	1	FALSE
Mitotic_inhibitor pre	P2RY13	0.240238	1.08716	0.009	0.007	1	FALSE
Mitotic_inhibitor pre	GPR174	0.240244	1.66895	0.004	0.003	1	FALSE
Mitotic_inhibitor pre	EMX2	0.240281	0.551449	0.004	0.005	1	FALSE
Mitotic_inhibitor pre	KCNJ2	0.240866	0.801184	0.004	0.005	1	FALSE
Mitotic_inhibitor pre	ARL4D	0.241284	0.507704	0.018	0.022	1	FALSE
Mitotic_inhibitor pre	CGB3	0.241286	0.472204	0.011	0.014	1	FALSE
Mitotic_inhibitor pre	MR1	0.24279	0.608384	0.031	0.036	1	FALSE
Mitotic_inhibitor pre	LIFR	0.242828	0.959522	0.02	0.017	1	FALSE
Mitotic_inhibitor pre	KIR2DL4	0.243275	0.31664	0.002	0.004	1	FALSE
Mitotic_inhibitor pre	CTRL	0.243785	1.00428	0.002	0.004	1	FALSE
Mitotic_inhibitor pre	TAL1	0.244494	0.400701	0.004	0.006	1	FALSE
Mitotic_inhibitor pre	GPR135	0.244522	0.566325	0.015	0.019	1	FALSE
Mitotic_inhibitor pre	KLRF1	0.244534	0.266384	0.002	0.004	1	FALSE
Mitotic_inhibitor pre	INHA	0.244808	0.270352	0.01	0.012	1	FALSE
Mitotic_inhibitor pre	CHRM1	0.245191	0.158715	0.005	0.006	1	FALSE
Mitotic_inhibitor pre	TNFRSF10D	0.245249	0.483191	0.016	0.02	1	FALSE
Mitotic_inhibitor pre	MFRP	0.245276	1.3771	0.012	0.01	1	FALSE
Mitotic_inhibitor pre	TGFBR1	0.24587	0.377579	0.04	0.045	1	FALSE
Mitotic_inhibitor pre	CANX	0.245887	0.473878	0.285	0.332	1	FALSE
Mitotic_inhibitor pre	IFNA8	0.246254	0.682435	0.001	0.003	1	FALSE
Mitotic_inhibitor pre	MYLK3	0.247315	0.894212	0.007	0.005	1	FALSE
Mitotic_inhibitor pre	SOX8	0.248616	0.461375	0.005	0.007	1	FALSE
Mitotic_inhibitor pre	NRXN2	0.248773	1.81134	0.006	0.004	1	FALSE
Mitotic_inhibitor pre	TMEM200A	0.249011	2.20802	0.006	0.004	1	FALSE
Mitotic_inhibitor pre	PIGF	0.249186	0.449263	0.061	0.067	1	FALSE
Mitotic_inhibitor pre	ADORA3	0.249228	1.15998	0.005	0.006	1	FALSE
Mitotic_inhibitor pre	PLSCR1	0.249446	0.470172	0.07	0.078	1	FALSE
Mitotic_inhibitor pre	SCIN	0.25001	0.122207	0.006	0.008	1	FALSE
Mitotic_inhibitor pre	TIMD4	0.250104	1.56221	0.007	0.005	1	FALSE
Mitotic_inhibitor pre	SERPINC1	0.250828	0.0550002	0.003	0.004	1	FALSE
Mitotic_inhibitor pre	FSCN1	0.251826	0.191308	0.006	0.008	1	FALSE
Mitotic_inhibitor pre	TAC3	0.251964	0.294552	0.007	0.009	1	FALSE
Mitotic_inhibitor pre	LBX1	0.2526	0.638508	0.007	0.009	1	FALSE
Mitotic_inhibitor pre	CXCL11	0.252673	0.859463	0.009	0.007	1	FALSE
Mitotic_inhibitor pre	RSPO2	0.252745	0.649701	0.006	0.008	1	FALSE
Mitotic_inhibitor pre	CFTR	0.253442	0.45663	0.007	0.009	1	FALSE
Mitotic_inhibitor pre	IGSF1	0.254335	1.21836	0.006	0.008	1	FALSE
Mitotic_inhibitor pre	P2RX7	0.255467	0.391162	0.014	0.017	1	FALSE
Mitotic_inhibitor pre	DISC1	0.256289	1.2345	0.023	0.02	1	FALSE
Mitotic_inhibitor pre	NRF1	0.256378	0.560428	0.026	0.03	1	FALSE
Mitotic_inhibitor pre	SYCP1	0.257163	0.578847	0.003	0.004	1	FALSE
Mitotic_inhibitor pre	DNAH8	0.257208	1.34149	0.013	0.011	1	FALSE
Mitotic_inhibitor pre	PTGER3	0.257671	1.35742	0.018	0.015	1	FALSE
Mitotic_inhibitor pre	HTR1B	0.258417	1.49845	0.005	0.004	1	FALSE
Mitotic_inhibitor pre	MEF2C	0.258995	1.32229	0.005	0.004	1	FALSE
Mitotic_inhibitor pre	GPR63	0.259451	0.734468	0.011	0.014	1	FALSE
Mitotic_inhibitor pre	MNX1	0.259525	1.573	0.009	0.007	1	FALSE
Mitotic_inhibitor pre	ADRB1	0.260007	0.643177	0.057	0.064	1	FALSE
Mitotic_inhibitor pre	TIMM29	0.261688	0.32088	0.055	0.061	1	FALSE
Mitotic_inhibitor pre	CRNN	0.261867	1.09613	0.003	0.002	1	FALSE
Mitotic_inhibitor pre	NPSR1	0.262088	0.0428064	0.003	0.005	1	FALSE
Mitotic_inhibitor pre	PTPN5	0.262258	0.609115	0.011	0.013	1	FALSE
Mitotic_inhibitor pre	PLA2G4A	0.262687	0.767627	0.003	0.005	1	FALSE
Mitotic_inhibitor pre	DSG3	0.262718	0.468773	0.003	0.005	1	FALSE
Mitotic_inhibitor pre	ATP6V1B1	0.26305	0.126173	0.021	0.024	1	FALSE
Mitotic_inhibitor pre	LILRB1	0.263139	0.565282	0.003	0.005	1	FALSE
Mitotic_inhibitor pre	LPAR1	0.263972	0.758298	0.01	0.012	1	FALSE
Mitotic_inhibitor pre	GLT8D2	0.264615	0.358746	0.003	0.005	1	FALSE
Mitotic_inhibitor pre	BDKRB1	0.265126	0.712612	0.026	0.03	1	FALSE
Mitotic_inhibitor pre	TICAM2	0.26591	0.6714	0.026	0.023	1	FALSE
Mitotic_inhibitor pre	RIMS3	0.266403	0.468348	0.008	0.011	1	FALSE
Mitotic_inhibitor pre	MSI1	0.266446	0.360695	0.019	0.023	1	FALSE
Mitotic_inhibitor pre	DNAH2	0.266986	1.08091	0.003	0.005	1	FALSE
Mitotic_inhibitor pre	SPDYA	0.267465	0.920866	0.01	0.012	1	FALSE
Mitotic_inhibitor pre	MTNR1A	0.267859	1.27227	0.006	0.005	1	FALSE
Mitotic_inhibitor pre	LGALS14	0.267898	1.60523	0.006	0.005	1	FALSE
Mitotic_inhibitor pre	RECK	0.268373	0.795312	0.004	0.005	1	FALSE
Mitotic_inhibitor pre	HOTAIR	0.269083	0.495342	0.034	0.039	1	FALSE
Mitotic_inhibitor pre	CALCA	0.269089	0.663264	0.004	0.005	1	FALSE
Mitotic_inhibitor pre	UPK3B	0.269729	1.20698	0.008	0.006	1	FALSE
Mitotic_inhibitor pre	PTGDR	0.270337	0.218007	0.002	0.003	1	FALSE
Mitotic_inhibitor pre	HSD17B6	0.270419	0.628875	0.004	0.006	1	FALSE
Mitotic_inhibitor pre	SYNPO2	0.270435	0.0127568	0.007	0.009	1	FALSE
Mitotic_inhibitor pre	PKNOX2	0.270519	0.788851	0.002	0.003	1	FALSE
Mitotic_inhibitor pre	HAVCR2	0.270545	0.736413	0.002	0.003	1	FALSE
Mitotic_inhibitor pre	KRT20	0.27058	0.579339	0.001	0.002	1	FALSE
Mitotic_inhibitor pre	LY96	0.270801	1.10969	0.009	0.011	1	FALSE
Mitotic_inhibitor pre	TBX15	0.27097	0.392128	0.001	0.002	1	FALSE
Mitotic_inhibitor pre	PIBF1	0.271283	0.218761	0.043	0.048	1	FALSE
Mitotic_inhibitor pre	POGLUT2	0.271636	0.205184	0.007	0.009	1	FALSE
Mitotic_inhibitor pre	FAM107A	0.271826	0.373205	0.004	0.006	1	FALSE
Mitotic_inhibitor pre	TSNAXIP1	0.271988	0.115267	0.007	0.009	1	FALSE
Mitotic_inhibitor pre	KCNH4	0.272325	0.89313	0.014	0.011	1	FALSE
Mitotic_inhibitor pre	CLEC4M	0.272468	1.16495	0.004	0.006	1	FALSE
Mitotic_inhibitor pre	TOM1L2	0.272512	0.141437	0.039	0.043	1	FALSE
Mitotic_inhibitor pre	SLC2A9	0.272756	0.35409	0.004	0.006	1	FALSE
Mitotic_inhibitor pre	LEPR	0.272875	0.950471	0.012	0.015	1	FALSE
Mitotic_inhibitor pre	CAMK2B	0.272887	0.841267	0.008	0.01	1	FALSE
Mitotic_inhibitor pre	GDNF	0.274272	0.51819	0.004	0.006	1	FALSE
Mitotic_inhibitor pre	IGFN1	0.274567	0.604607	0.008	0.01	1	FALSE
Mitotic_inhibitor pre	DMRT2	0.274585	0.560387	0.005	0.006	1	FALSE
Mitotic_inhibitor pre	REN	0.274654	1.13996	0.014	0.011	1	FALSE
Mitotic_inhibitor pre	CA9	0.274916	0.60417	0.021	0.018	1	FALSE
Mitotic_inhibitor pre	AFM	0.275234	0.609479	0.008	0.01	1	FALSE
Mitotic_inhibitor pre	SOX2	0.275399	0.567851	0.005	0.006	1	FALSE
Mitotic_inhibitor pre	IL17D	0.276031	0.0753956	0.005	0.007	1	FALSE
Mitotic_inhibitor pre	IL7	0.276275	0.877137	0.005	0.007	1	FALSE
Mitotic_inhibitor pre	TMA16	0.276299	0.384618	0.076	0.084	1	FALSE
Mitotic_inhibitor pre	ZCCHC2	0.276523	0.375866	0.035	0.039	1	FALSE
Mitotic_inhibitor pre	KCNJ12	0.276601	0.330051	0.006	0.007	1	FALSE
Mitotic_inhibitor pre	CD2	0.276619	1.72977	0.005	0.007	1	FALSE
Mitotic_inhibitor pre	CXCL12	0.276717	0.369103	0.017	0.021	1	FALSE
Mitotic_inhibitor pre	KXD1	0.276836	0.402975	0.257	0.29	1	FALSE
Mitotic_inhibitor pre	BMP6	0.277068	0.777833	0.008	0.01	1	FALSE
Mitotic_inhibitor pre	TEKT4	0.277707	0.749252	0.006	0.008	1	FALSE
Mitotic_inhibitor pre	GPR26	0.277996	1.06431	0.005	0.007	1	FALSE
Mitotic_inhibitor pre	CFP	0.27891	1.64928	0.006	0.004	1	FALSE
Mitotic_inhibitor pre	CDKL1	0.279471	0.475469	0.006	0.008	1	FALSE
Mitotic_inhibitor pre	DAOA	0.279523	0.838658	0.006	0.004	1	FALSE
Mitotic_inhibitor pre	CHRM5	0.279624	0.260221	0.002	0.004	1	FALSE
Mitotic_inhibitor pre	KDM5D	0.280418	1.39182	0.003	0.002	1	FALSE
Mitotic_inhibitor pre	ABCC9	0.280471	0.915548	0.009	0.007	1	FALSE
Mitotic_inhibitor pre	PCDHA9	0.280516	0.408223	0.003	0.002	1	FALSE
Mitotic_inhibitor pre	EMP1	0.280567	0.452026	0.121	0.134	1	FALSE
Mitotic_inhibitor pre	TPPP	0.28105	0.863608	0.041	0.037	1	FALSE
Mitotic_inhibitor pre	MEG3	0.282045	1.40016	0.009	0.007	1	FALSE
Mitotic_inhibitor pre	COL10A1	0.282519	0.702412	0.008	0.006	1	FALSE
Mitotic_inhibitor pre	CCL11	0.284261	0.755314	0.002	0.001	1	FALSE
Mitotic_inhibitor pre	SORCS2	0.284578	0.875747	0.002	0.001	1	FALSE
Mitotic_inhibitor pre	THAP2	0.284811	0.356962	0.018	0.021	1	FALSE
Mitotic_inhibitor pre	RFX4	0.28547	2.10747	0.002	0.001	1	FALSE
Mitotic_inhibitor pre	PCSK1	0.285547	1.98111	0.004	0.003	1	FALSE
Mitotic_inhibitor pre	COL23A1	0.285859	0.602049	0.01	0.012	1	FALSE
Mitotic_inhibitor pre	KCNU1	0.286077	0.929478	0.003	0.004	1	FALSE
Mitotic_inhibitor pre	DRAM1	0.287022	0.574213	0.026	0.03	1	FALSE
Mitotic_inhibitor pre	CBLIF	0.287044	0.77221	0.004	0.003	1	FALSE
Mitotic_inhibitor pre	SORCS1	0.287254	1.65037	0.004	0.003	1	FALSE
Mitotic_inhibitor pre	BNC2	0.288535	0.357033	0.001	0.002	1	FALSE
Mitotic_inhibitor pre	CD226	0.289605	1.66239	0.006	0.004	1	FALSE
Mitotic_inhibitor pre	FCAR	0.290941	0.0185258	0.003	0.004	1	FALSE
Mitotic_inhibitor pre	CIDEC	0.291217	0.291943	0.02	0.023	1	FALSE
Mitotic_inhibitor pre	DTNA	0.291273	0.287932	0.058	0.064	1	FALSE
Mitotic_inhibitor pre	PRPH	0.291336	0.685955	0.013	0.016	1	FALSE
Mitotic_inhibitor pre	MRGPRX2	0.291684	0.607926	0.015	0.018	1	FALSE
Mitotic_inhibitor pre	VIP	0.291735	0.742508	0.003	0.004	1	FALSE
Mitotic_inhibitor pre	MOG	0.291877	0.835357	0.003	0.004	1	FALSE
Mitotic_inhibitor pre	INSC	0.29215	0.553816	0.008	0.011	1	FALSE
Mitotic_inhibitor pre	KCNV1	0.292352	0.655768	0.007	0.005	1	FALSE
Mitotic_inhibitor pre	FHAD1	0.293235	0.920444	0.013	0.011	1	FALSE
Mitotic_inhibitor pre	AQP7	0.293969	0.877247	0.012	0.01	1	FALSE
Mitotic_inhibitor pre	MEIS1	0.294335	0.0757644	0.007	0.009	1	FALSE
Mitotic_inhibitor pre	DLL3	0.295028	0.477259	0.013	0.016	1	FALSE
Mitotic_inhibitor pre	C9	0.295412	1.53857	0.006	0.005	1	FALSE
Mitotic_inhibitor pre	NKX2-8	0.295487	0.897714	0.011	0.009	1	FALSE
Mitotic_inhibitor pre	SLC2A2	0.296001	0.886634	0.003	0.005	1	FALSE
Mitotic_inhibitor pre	SAXO1	0.296185	1.2669	0.003	0.005	1	FALSE
Mitotic_inhibitor pre	AOX1	0.29651	0.571543	0.008	0.01	1	FALSE
Mitotic_inhibitor pre	PLXNC1	0.297102	0.363589	0.007	0.009	1	FALSE
Mitotic_inhibitor pre	CST1	0.297779	0.964729	0.004	0.003	1	FALSE
Mitotic_inhibitor pre	GRM2	0.299231	1.00898	0.003	0.005	1	FALSE
Mitotic_inhibitor pre	KLRD1	0.299365	0.769844	0.003	0.005	1	FALSE
Mitotic_inhibitor pre	BMP5	0.299385	0.832549	0.011	0.009	1	FALSE
Mitotic_inhibitor pre	RS1	0.299789	1.37642	0.005	0.004	1	FALSE
Mitotic_inhibitor pre	IDE	0.300529	0.144917	0.034	0.038	1	FALSE
Mitotic_inhibitor pre	RARB	0.300999	0.620338	0.022	0.025	1	FALSE
Mitotic_inhibitor pre	FPR2	0.301181	1.21541	0.007	0.006	1	FALSE
Mitotic_inhibitor pre	MAP3K14	0.301259	0.833583	0.018	0.015	1	FALSE
Mitotic_inhibitor pre	TONSL	0.301442	0.436962	0.034	0.038	1	FALSE
Mitotic_inhibitor pre	DOK7	0.301829	0.483781	0.022	0.025	1	FALSE
Mitotic_inhibitor pre	MAB21L2	0.301978	1.60494	0.002	0.003	1	FALSE
Mitotic_inhibitor pre	TGFBR2	0.302019	0.478285	0.025	0.022	1	FALSE
Mitotic_inhibitor pre	LRRC38	0.302235	0.359182	0.002	0.003	1	FALSE
Mitotic_inhibitor pre	ADRA1A	0.302964	0.536876	0.004	0.006	1	FALSE
Mitotic_inhibitor pre	KCNE1	0.303056	0.157435	0.004	0.006	1	FALSE
Mitotic_inhibitor pre	STH	0.303143	0.426045	0.011	0.013	1	FALSE
Mitotic_inhibitor pre	VSX2	0.303163	0.493136	0.01	0.013	1	FALSE
Mitotic_inhibitor pre	IL2RB	0.303326	0.319265	0.006	0.007	1	FALSE
Mitotic_inhibitor pre	JRK	0.303538	0.455008	0.029	0.033	1	FALSE
Mitotic_inhibitor pre	LPAR6	0.303981	0.753187	0.013	0.016	1	FALSE
Mitotic_inhibitor pre	PCA3	0.304347	1.38518	0.007	0.009	1	FALSE
Mitotic_inhibitor pre	ERG	0.305814	0.520434	0.005	0.006	1	FALSE
Mitotic_inhibitor pre	MAT1A	0.305877	0.625599	0.006	0.007	1	FALSE
Mitotic_inhibitor pre	SMARCA2	0.306229	0.501038	0.065	0.071	1	FALSE
Mitotic_inhibitor pre	CA14	0.306264	0.533841	0.01	0.012	1	FALSE
Mitotic_inhibitor pre	MYLK2	0.306346	0.937468	0.005	0.007	1	FALSE
Mitotic_inhibitor pre	CYSLTR1	0.307375	1.34266	0.01	0.009	1	FALSE
Mitotic_inhibitor pre	AOC3	0.30802	0.32591	0.009	0.011	1	FALSE
Mitotic_inhibitor pre	BCL2L12	0.308304	0.716952	0.03	0.034	1	FALSE
Mitotic_inhibitor pre	PAGE4	0.30849	1.17931	0.006	0.005	1	FALSE
Mitotic_inhibitor pre	CHRNA6	0.309128	1.64591	0.01	0.008	1	FALSE
Mitotic_inhibitor pre	RPRM	0.310596	1.04255	0.017	0.015	1	FALSE
Mitotic_inhibitor pre	PHETA1	0.311099	0.849027	0.021	0.024	1	FALSE
Mitotic_inhibitor pre	GPR22	0.311167	1.46004	0.009	0.007	1	FALSE
Mitotic_inhibitor pre	DACH2	0.311587	0.217562	0.002	0.003	1	FALSE
Mitotic_inhibitor pre	PRRX1	0.311779	1.28751	0.007	0.005	1	FALSE
Mitotic_inhibitor pre	WNT1	0.31181	1.11565	0.007	0.005	1	FALSE
Mitotic_inhibitor pre	WNT2	0.312041	1.8963	0.007	0.005	1	FALSE
Mitotic_inhibitor pre	DPAGT1	0.312848	0.5806	0.1	0.096	1	FALSE
Mitotic_inhibitor pre	FCRL1	0.31417	1.52693	0.007	0.005	1	FALSE
Mitotic_inhibitor pre	HEATR5A	0.314749	0.356775	0.015	0.018	1	FALSE
Mitotic_inhibitor pre	PDE10A	0.316949	2.04685	0.003	0.002	1	FALSE
Mitotic_inhibitor pre	TTPA	0.318496	0.2395	0.002	0.003	1	FALSE
Mitotic_inhibitor pre	ZC3H12D	0.318558	1.07878	0.012	0.01	1	FALSE
Mitotic_inhibitor pre	ECRG4	0.318768	1.57434	0.003	0.002	1	FALSE
Mitotic_inhibitor pre	PGF	0.319006	0.143349	0.008	0.01	1	FALSE
Mitotic_inhibitor pre	MUC4	0.319892	0.436784	0.002	0.003	1	FALSE
Mitotic_inhibitor pre	BCL6	0.320694	0.630043	0.064	0.06	1	FALSE
Mitotic_inhibitor pre	CDHR1	0.320742	1.11259	0.006	0.004	1	FALSE
Mitotic_inhibitor pre	ZBTB48	0.321664	0.278565	0.027	0.03	1	FALSE
Mitotic_inhibitor pre	CACNG3	0.321783	1.38698	0.006	0.004	1	FALSE
Mitotic_inhibitor pre	NCF4	0.322282	1.0186	0.011	0.014	1	FALSE
Mitotic_inhibitor pre	NGF	0.322584	0.915551	0.001	0.001	1	FALSE
Mitotic_inhibitor pre	FHOD1	0.323127	0.0934575	0.034	0.038	1	FALSE
Mitotic_inhibitor pre	TTC23	0.323204	0.41597	0.009	0.007	1	FALSE
Mitotic_inhibitor pre	NPY2R	0.323474	1.15823	0.005	0.003	1	FALSE
Mitotic_inhibitor pre	RIMS4	0.323717	0.837078	0.008	0.01	1	FALSE
Mitotic_inhibitor pre	SLC6A2	0.324926	1.48449	0.005	0.003	1	FALSE
Mitotic_inhibitor pre	GJB6	0.325634	1.81591	0.007	0.005	1	FALSE
Mitotic_inhibitor pre	MS4A2	0.327804	1.59252	0.003	0.002	1	FALSE
Mitotic_inhibitor pre	TNFSF11	0.32809	0.126801	0.003	0.004	1	FALSE
Mitotic_inhibitor pre	ITGAV	0.328527	0.428836	0.07	0.066	1	FALSE
Mitotic_inhibitor pre	IL22RA1	0.328814	0.209116	0.006	0.008	1	FALSE
Mitotic_inhibitor pre	EPHA1	0.329001	0.322827	0.063	0.068	1	FALSE
Mitotic_inhibitor pre	GADD45A	0.329365	0.39168	0.059	0.065	1	FALSE
Mitotic_inhibitor pre	LOX	0.330009	0.621751	0.007	0.005	1	FALSE
Mitotic_inhibitor pre	SSTR3	0.330684	1.36409	0.028	0.025	1	FALSE
Mitotic_inhibitor pre	PRDM1	0.330765	0.959942	0.003	0.004	1	FALSE
Mitotic_inhibitor pre	MAPK15	0.331159	0.368436	0.034	0.038	1	FALSE
Mitotic_inhibitor pre	NXT2	0.331235	0.582316	0.073	0.08	1	FALSE
Mitotic_inhibitor pre	TLR7	0.331381	1.58744	0.006	0.004	1	FALSE
Mitotic_inhibitor pre	USP6	0.33183	1.16637	0.007	0.008	1	FALSE
Mitotic_inhibitor pre	TPTE	0.332593	0.67353	0.01	0.012	1	FALSE
Mitotic_inhibitor pre	ACPP	0.333208	1.28476	0.006	0.004	1	FALSE
Mitotic_inhibitor pre	PDCD1	0.333244	1.05939	0.006	0.004	1	FALSE
Mitotic_inhibitor pre	MSTN	0.333422	1.50744	0.006	0.004	1	FALSE
Mitotic_inhibitor pre	PDLIM2	0.333603	1.2576	0.006	0.008	1	FALSE
Mitotic_inhibitor pre	SOX21	0.333802	1.04701	0.006	0.004	1	FALSE
Mitotic_inhibitor pre	CCN3	0.333837	0.843227	0.006	0.007	1	FALSE
Mitotic_inhibitor pre	CCDC27	0.334556	0.408232	0.005	0.006	1	FALSE
Mitotic_inhibitor pre	FOSL1	0.3349	0.373418	0.008	0.006	1	FALSE
Mitotic_inhibitor pre	CACNA1G	0.334922	0.348096	0.009	0.011	1	FALSE
Mitotic_inhibitor pre	SERPINI2	0.335381	0.989504	0.003	0.005	1	FALSE
Mitotic_inhibitor pre	TNFSF14	0.33549	0.320125	0.005	0.007	1	FALSE
Mitotic_inhibitor pre	FOXF1	0.335961	0.835243	0.005	0.006	1	FALSE
Mitotic_inhibitor pre	ADAMTS4	0.336152	0.632936	0.01	0.012	1	FALSE
Mitotic_inhibitor pre	SNAI2	0.336322	0.932981	0.009	0.007	1	FALSE
Mitotic_inhibitor pre	TNMD	0.336452	0.251756	0.001	0.002	1	FALSE
Mitotic_inhibitor pre	SLCO1C1	0.336942	1.39526	0.006	0.005	1	FALSE
Mitotic_inhibitor pre	LILRB4	0.337089	0.942833	0.001	0.002	1	FALSE
Mitotic_inhibitor pre	CYP3A5	0.337209	0.782216	0.01	0.012	1	FALSE
Mitotic_inhibitor pre	OTX2	0.337865	0.932445	0.004	0.005	1	FALSE
Mitotic_inhibitor pre	TEX30	0.338213	0.246973	0.01	0.013	1	FALSE
Mitotic_inhibitor pre	ERAS	0.338298	2.5524	0.003	0.002	1	FALSE
Mitotic_inhibitor pre	TIGIT	0.338355	0.619873	0.004	0.005	1	FALSE
Mitotic_inhibitor pre	GP1BA	0.338429	1.41327	0.007	0.006	1	FALSE
Mitotic_inhibitor pre	MEGF8	0.340677	0.779711	0.028	0.025	1	FALSE
Mitotic_inhibitor pre	TMTC4	0.341378	0.469441	0.036	0.04	1	FALSE
Mitotic_inhibitor pre	SINHCAF	0.341786	0.909811	0.112	0.111	1	FALSE
Mitotic_inhibitor pre	DUSP28	0.341895	0.956777	0.042	0.039	1	FALSE
Mitotic_inhibitor pre	FGF7	0.343059	0.819403	0.015	0.018	1	FALSE
Mitotic_inhibitor pre	ZBTB33	0.343643	0.4162	0.019	0.022	1	FALSE
Mitotic_inhibitor pre	CCL24	0.346398	1.34603	0.005	0.004	1	FALSE
Mitotic_inhibitor pre	OLFM2	0.346936	1.86916	0.005	0.004	1	FALSE
Mitotic_inhibitor pre	LHCGR	0.348221	0.605127	0.002	0.003	1	FALSE
Mitotic_inhibitor pre	ERVFRD-1	0.348898	1.10478	0.008	0.006	1	FALSE
Mitotic_inhibitor pre	IGFBP1	0.349719	1.29176	0.003	0.002	1	FALSE
Mitotic_inhibitor pre	CTSG	0.350126	1.58819	0.003	0.002	1	FALSE
Mitotic_inhibitor pre	RLN1	0.350494	0.934199	0.008	0.01	1	FALSE
Mitotic_inhibitor pre	ACTBL2	0.350694	1.96319	0.007	0.006	1	FALSE
Mitotic_inhibitor pre	TNFRSF11A	0.351254	0.634664	0.02	0.018	1	FALSE
Mitotic_inhibitor pre	RCAN2	0.351787	1.10707	0.006	0.005	1	FALSE
Mitotic_inhibitor pre	TNFSF15	0.351986	0.347272	0.013	0.015	1	FALSE
Mitotic_inhibitor pre	TNFSF4	0.352033	1.2347	0.007	0.006	1	FALSE
Mitotic_inhibitor pre	IL3	0.352574	0.896361	0.007	0.006	1	FALSE
Mitotic_inhibitor pre	IL16	0.352891	1.79083	0.012	0.01	1	FALSE
Mitotic_inhibitor pre	GRIK5	0.353731	1.06248	0.009	0.008	1	FALSE
Mitotic_inhibitor pre	PDZD4	0.354115	0.832108	0.008	0.009	1	FALSE
Mitotic_inhibitor pre	RGS4	0.354222	0.671205	0.008	0.009	1	FALSE
Mitotic_inhibitor pre	ATOH8	0.354348	1.17854	0.011	0.009	1	FALSE
Mitotic_inhibitor pre	SPECC1	0.355079	0.407844	0.023	0.026	1	FALSE
Mitotic_inhibitor pre	GABRA5	0.356199	0.609703	0.001	0.002	1	FALSE
Mitotic_inhibitor pre	GPRASP2	0.356537	0.581064	0.018	0.02	1	FALSE
Mitotic_inhibitor pre	UGT2B17	0.356755	0.195792	0.002	0.003	1	FALSE
Mitotic_inhibitor pre	CD160	0.35846	0.862643	0.007	0.009	1	FALSE
Mitotic_inhibitor pre	GRIK4	0.359693	1.1436	0.006	0.008	1	FALSE
Mitotic_inhibitor pre	DHODH	0.360119	0.421861	0.022	0.025	1	FALSE
Mitotic_inhibitor pre	GRIN1	0.362043	0.123148	0.006	0.008	1	FALSE
Mitotic_inhibitor pre	PNOC	0.362852	0.905588	0.005	0.004	1	FALSE
Mitotic_inhibitor pre	ITGA2B	0.362991	1.18534	0.006	0.008	1	FALSE
Mitotic_inhibitor pre	KCNJ10	0.363575	0.869672	0.012	0.014	1	FALSE
Mitotic_inhibitor pre	SMPDL3B	0.363608	0.565935	0.024	0.027	1	FALSE
Mitotic_inhibitor pre	P2RX1	0.364375	0.929891	0.008	0.006	1	FALSE
Mitotic_inhibitor pre	HTR3A	0.364618	1.76646	0.006	0.005	1	FALSE
Mitotic_inhibitor pre	IL2RG	0.364691	1.27493	0.014	0.012	1	FALSE
Mitotic_inhibitor pre	FDX1	0.365047	0.500589	0.049	0.053	1	FALSE
Mitotic_inhibitor pre	PM20D1	0.365288	0.844627	0.004	0.003	1	FALSE
Mitotic_inhibitor pre	DHRS1	0.366057	0.467587	0.063	0.068	1	FALSE
Mitotic_inhibitor pre	ENPP2	0.367187	0.563101	0.01	0.012	1	FALSE
Mitotic_inhibitor pre	SLC22A1	0.367255	1.15454	0.006	0.007	1	FALSE
Mitotic_inhibitor pre	PRG2	0.367926	0.815643	0.003	0.004	1	FALSE
Mitotic_inhibitor pre	CCL19	0.368677	0.240875	0.003	0.004	1	FALSE
Mitotic_inhibitor pre	GLP1R	0.369306	1.05516	0.009	0.011	1	FALSE
Mitotic_inhibitor pre	OVOL2	0.369468	0.549143	0.031	0.034	1	FALSE
Mitotic_inhibitor pre	CCL7	0.369859	1.37942	0.002	0.001	1	FALSE
Mitotic_inhibitor pre	VSTM1	0.369903	1.98652	0.002	0.001	1	FALSE
Mitotic_inhibitor pre	ADGRL4	0.37021	1.21527	0.002	0.001	1	FALSE
Mitotic_inhibitor pre	TAL2	0.3704	0.655435	0.003	0.004	1	FALSE
Mitotic_inhibitor pre	SIMC1	0.370431	0.990683	0.004	0.006	1	FALSE
Mitotic_inhibitor pre	CD27	0.370479	0.851766	0.011	0.013	1	FALSE
Mitotic_inhibitor pre	FOXE3	0.370515	0.899534	0.005	0.007	1	FALSE
Mitotic_inhibitor pre	IL9	0.370518	1.13954	0.002	0.001	1	FALSE
Mitotic_inhibitor pre	SIGLEC11	0.370677	0.364498	0.005	0.006	1	FALSE
Mitotic_inhibitor pre	WFDC1	0.371051	0.517313	0.003	0.004	1	FALSE
Mitotic_inhibitor pre	BTLA	0.371084	1.06094	0.005	0.006	1	FALSE
Mitotic_inhibitor pre	RAPGEF3	0.371334	0.395404	0.027	0.03	1	FALSE
Mitotic_inhibitor pre	RUBCNL	0.37185	0.704087	0.004	0.005	1	FALSE
Mitotic_inhibitor pre	ITIH5	0.37222	0.533416	0.003	0.004	1	FALSE
Mitotic_inhibitor pre	HOXA11	0.372929	1.44726	0.01	0.008	1	FALSE
Mitotic_inhibitor pre	CLEC4D	0.373669	0.956893	0.004	0.005	1	FALSE
Mitotic_inhibitor pre	OPRPN	0.373713	0.730693	0.004	0.006	1	FALSE
Mitotic_inhibitor pre	PELO	0.374222	0.41633	0.059	0.064	1	FALSE
Mitotic_inhibitor pre	NETO1	0.374551	0.765083	0.003	0.005	1	FALSE
Mitotic_inhibitor pre	NR1I3	0.37457	1.00836	0.008	0.007	1	FALSE
Mitotic_inhibitor pre	IL17A	0.374724	1.0049	0.004	0.005	1	FALSE
Mitotic_inhibitor pre	LACRT	0.375042	1.58452	0.005	0.004	1	FALSE
Mitotic_inhibitor pre	LGMN	0.376692	0.194313	0.064	0.068	1	FALSE
Mitotic_inhibitor pre	GADD45G	0.37681	0.680122	0.034	0.032	1	FALSE
Mitotic_inhibitor pre	PNPLA1	0.376838	0.345672	0.01	0.012	1	FALSE
Mitotic_inhibitor pre	GABRB2	0.378096	1.09334	0.001	0.002	1	FALSE
Mitotic_inhibitor pre	SCN9A	0.378159	0.886452	0.001	0.002	1	FALSE
Mitotic_inhibitor pre	NTNG2	0.378232	0.841607	0.016	0.019	1	FALSE
Mitotic_inhibitor pre	CD1C	0.378656	0.738479	0.003	0.003	1	FALSE
Mitotic_inhibitor pre	TAFA4	0.378978	1.37585	0.006	0.004	1	FALSE
Mitotic_inhibitor pre	FAT2	0.379093	2.0988	0.006	0.005	1	FALSE
Mitotic_inhibitor pre	MAP3K15	0.379988	1.81511	0.006	0.004	1	FALSE
Mitotic_inhibitor pre	EIF1AY	0.381839	1.10035	0	0	1	FALSE
Mitotic_inhibitor pre	F2	0.381839	0.935984	0	0	1	FALSE
Mitotic_inhibitor pre	TBL1Y	0.381839	0.901799	0	0	1	FALSE
Mitotic_inhibitor pre	TMEM33	0.382222	0.307109	0.099	0.106	1	FALSE
Mitotic_inhibitor pre	CCL26	0.38329	1.27788	0.013	0.011	1	FALSE
Mitotic_inhibitor pre	STAT5A	0.383687	1.63693	0.009	0.007	1	FALSE
Mitotic_inhibitor pre	PLAUR	0.383926	0.584888	0.031	0.035	1	FALSE
Mitotic_inhibitor pre	TXNRD1	0.384881	0.568803	0.221	0.25	1	FALSE
Mitotic_inhibitor pre	SCGN	0.387042	0.559889	0.009	0.011	1	FALSE
Mitotic_inhibitor pre	RNASEL	0.387141	0.38716	0.018	0.021	1	FALSE
Mitotic_inhibitor pre	LDLR	0.387931	0.644829	0.032	0.029	1	FALSE
Mitotic_inhibitor pre	TBX2	0.388436	0.18017	0.007	0.008	1	FALSE
Mitotic_inhibitor pre	CSNK1A1L	0.390359	1.50734	0.004	0.003	1	FALSE
Mitotic_inhibitor pre	SLC30A8	0.390426	1.06199	0.011	0.009	1	FALSE
Mitotic_inhibitor pre	AGER	0.390703	1.29254	0.009	0.008	1	FALSE
Mitotic_inhibitor pre	IL4	0.390876	1.18876	0.004	0.003	1	FALSE
Mitotic_inhibitor pre	TREM2	0.391124	0.367161	0.007	0.008	1	FALSE
Mitotic_inhibitor pre	ZNF341	0.391359	0.298866	0.015	0.017	1	FALSE
Mitotic_inhibitor pre	KLHL1	0.391805	1.14747	0.007	0.006	1	FALSE
Mitotic_inhibitor pre	FOXC2	0.391882	0.359747	0.001	0.002	1	FALSE
Mitotic_inhibitor pre	PIK3R1	0.392467	0.304347	0.055	0.06	1	FALSE
Mitotic_inhibitor pre	VSIR	0.393298	0.671719	0.012	0.015	1	FALSE
Mitotic_inhibitor pre	TRPM6	0.393564	2.10298	0.003	0.002	1	FALSE
Mitotic_inhibitor pre	SLC23A2	0.394048	0.293067	0.017	0.019	1	FALSE
Mitotic_inhibitor pre	OTOF	0.394513	1.09724	0.006	0.005	1	FALSE
Mitotic_inhibitor pre	NTSR2	0.394725	0.891935	0.003	0.002	1	FALSE
Mitotic_inhibitor pre	TCF7	0.394747	1.48892	0.019	0.021	1	FALSE
Mitotic_inhibitor pre	SPINK7	0.394989	1.16203	0.005	0.004	1	FALSE
Mitotic_inhibitor pre	ZNF177	0.395372	0.986884	0.007	0.006	1	FALSE
Mitotic_inhibitor pre	GDF6	0.397537	0.871025	0.005	0.004	1	FALSE
Mitotic_inhibitor pre	ITIH1	0.397578	1.19407	0.005	0.004	1	FALSE
Mitotic_inhibitor pre	STK31	0.398076	0.780043	0.006	0.008	1	FALSE
Mitotic_inhibitor pre	PDLIM4	0.398166	1.49098	0.01	0.009	1	FALSE
Mitotic_inhibitor pre	MASP2	0.399017	1.74559	0.013	0.011	1	FALSE
Mitotic_inhibitor pre	NODAL	0.399827	0.998164	0.008	0.01	1	FALSE
Mitotic_inhibitor pre	GPR55	0.400875	1.45738	0.008	0.006	1	FALSE
Mitotic_inhibitor pre	BLK	0.401466	0.417095	0.002	0.003	1	FALSE
Mitotic_inhibitor pre	RP1L1	0.401765	0.30748	0.002	0.003	1	FALSE
Mitotic_inhibitor pre	TCEANC2	0.402041	1.19258	0.019	0.022	1	FALSE
Mitotic_inhibitor pre	DAB1	0.402513	0.734549	0.002	0.003	1	FALSE
Mitotic_inhibitor pre	P2RY14	0.402769	0.480611	0.006	0.007	1	FALSE
Mitotic_inhibitor pre	CAMP	0.403912	0.512128	0.008	0.01	1	FALSE
Mitotic_inhibitor pre	SYVN1	0.404631	0.653266	0.093	0.091	1	FALSE
Mitotic_inhibitor pre	PINK1	0.405001	0.302163	0.128	0.137	1	FALSE
Mitotic_inhibitor pre	NR0B2	0.405253	0.0408998	0.005	0.006	1	FALSE
Mitotic_inhibitor pre	ITK	0.40625	2.19703	0.004	0.003	1	FALSE
Mitotic_inhibitor pre	ADTRP	0.406278	0.391358	0.012	0.014	1	FALSE
Mitotic_inhibitor pre	PON2	0.407463	0.544836	0.098	0.095	1	FALSE
Mitotic_inhibitor pre	CPB2	0.408236	0.628397	0.008	0.009	1	FALSE
Mitotic_inhibitor pre	APP	0.408813	0.276604	0.555	0.646	1	FALSE
Mitotic_inhibitor pre	NKAPL	0.408937	0.522185	0.005	0.006	1	FALSE
Mitotic_inhibitor pre	CLEC6A	0.40959	1.6008	0.003	0.002	1	FALSE
Mitotic_inhibitor pre	MUC19	0.410094	1.11529	0.015	0.014	1	FALSE
Mitotic_inhibitor pre	FCRL5	0.411631	0.760648	0.008	0.009	1	FALSE
Mitotic_inhibitor pre	FABP2	0.411927	0.126963	0.004	0.006	1	FALSE
Mitotic_inhibitor pre	OSM	0.411965	0.712122	0.004	0.006	1	FALSE
Mitotic_inhibitor pre	EYA4	0.412099	0.157141	0.002	0.003	1	FALSE
Mitotic_inhibitor pre	CD5L	0.412122	0.253259	0.004	0.005	1	FALSE
Mitotic_inhibitor pre	IGSF9B	0.412836	0.505803	0.04	0.044	1	FALSE
Mitotic_inhibitor pre	TRPA1	0.413024	1.05962	0.01	0.009	1	FALSE
Mitotic_inhibitor pre	TNFRSF1B	0.413188	0.386994	0.004	0.005	1	FALSE
Mitotic_inhibitor pre	F5	0.413353	1.52794	0.01	0.009	1	FALSE
Mitotic_inhibitor pre	LPAR3	0.413822	0.524868	0.004	0.006	1	FALSE
Mitotic_inhibitor pre	PAPPA	0.41403	0.252027	0.004	0.005	1	FALSE
Mitotic_inhibitor pre	FAIM2	0.414587	0.581221	0.003	0.004	1	FALSE
Mitotic_inhibitor pre	CADM3	0.414872	0.247858	0.003	0.005	1	FALSE
Mitotic_inhibitor pre	TLR9	0.414971	1.27074	0.006	0.005	1	FALSE
Mitotic_inhibitor pre	CAMKV	0.415868	1.11404	0.004	0.005	1	FALSE
Mitotic_inhibitor pre	NCR1	0.415947	1.6106	0.004	0.005	1	FALSE
Mitotic_inhibitor pre	TUBB4A	0.416064	0.918085	0.003	0.004	1	FALSE
Mitotic_inhibitor pre	CD1D	0.416085	0.477164	0.003	0.004	1	FALSE
Mitotic_inhibitor pre	PHOX2B	0.416114	0.710286	0.004	0.005	1	FALSE
Mitotic_inhibitor pre	NFE2L1	0.416166	0.752446	0.206	0.221	1	FALSE
Mitotic_inhibitor pre	SFRP5	0.416576	1.0676	0.003	0.004	1	FALSE
Mitotic_inhibitor pre	LGALSL	0.417056	0.693181	0.053	0.05	1	FALSE
Mitotic_inhibitor pre	KL	0.417261	0.834441	0.018	0.016	1	FALSE
Mitotic_inhibitor pre	TSPAN10	0.419214	0.244447	0.011	0.013	1	FALSE
Mitotic_inhibitor pre	EMC1	0.41996	0.494354	0.108	0.106	1	FALSE
Mitotic_inhibitor pre	GATA6	0.420409	0.936966	0.039	0.036	1	FALSE
Mitotic_inhibitor pre	VDR	0.420512	0.51078	0.059	0.064	1	FALSE
Mitotic_inhibitor pre	DRD1	0.423817	1.23125	0.007	0.008	1	FALSE
Mitotic_inhibitor pre	CHST8	0.424275	1.10547	0.007	0.008	1	FALSE
Mitotic_inhibitor pre	KCNH6	0.424331	1.0974	0.011	0.009	1	FALSE
Mitotic_inhibitor pre	ECEL1	0.424563	1.92213	0.006	0.005	1	FALSE
Mitotic_inhibitor pre	RXFP3	0.424751	0.895964	0.006	0.005	1	FALSE
Mitotic_inhibitor pre	FGF9	0.424851	1.21117	0.006	0.005	1	FALSE
Mitotic_inhibitor pre	CCDC102B	0.425955	1.41875	0.003	0.002	1	FALSE
Mitotic_inhibitor pre	ANXA2	0.425989	0.151338	0.446	0.516	1	FALSE
Mitotic_inhibitor pre	TKTL1	0.426443	1.06482	0.008	0.007	1	FALSE
Mitotic_inhibitor pre	BEX2	0.426971	0.698166	0.043	0.047	1	FALSE
Mitotic_inhibitor pre	GABRA6	0.427392	1.53353	0.006	0.004	1	FALSE
Mitotic_inhibitor pre	TTC23L	0.427491	0.773058	0.011	0.013	1	FALSE
Mitotic_inhibitor pre	INCA1	0.427737	0.865437	0.009	0.01	1	FALSE
Mitotic_inhibitor pre	GLI2	0.429468	2.01683	0.005	0.004	1	FALSE
Mitotic_inhibitor pre	PSD	0.429693	0.829752	0.017	0.015	1	FALSE
Mitotic_inhibitor pre	PDGFRL	0.430387	0.185376	0.008	0.009	1	FALSE
Mitotic_inhibitor pre	LRRC15	0.430672	0.162852	0.006	0.007	1	FALSE
Mitotic_inhibitor pre	LRTM1	0.431283	0.95489	0.005	0.004	1	FALSE
Mitotic_inhibitor pre	CXCR4	0.431291	0.739718	0.054	0.052	1	FALSE
Mitotic_inhibitor pre	PTPRQ	0.432222	0.598335	0.008	0.01	1	FALSE
Mitotic_inhibitor pre	TMEM192	0.43324	0.604909	0.079	0.076	1	FALSE
Mitotic_inhibitor pre	ADRB3	0.433298	0.872312	0.01	0.008	1	FALSE
Mitotic_inhibitor pre	BCL11A	0.433973	0.927163	0.01	0.009	1	FALSE
Mitotic_inhibitor pre	XCL2	0.435118	1.17611	0.007	0.006	1	FALSE
Mitotic_inhibitor pre	CABCOCO1	0.435622	1.0594	0.006	0.007	1	FALSE
Mitotic_inhibitor pre	C1QL3	0.436257	1.33924	0.009	0.008	1	FALSE
Mitotic_inhibitor pre	PDGFRA	0.436377	0.492196	0.008	0.007	1	FALSE
Mitotic_inhibitor pre	TEC	0.437601	0.483633	0.015	0.017	1	FALSE
Mitotic_inhibitor pre	PRKAG2	0.43881	0.299576	0.037	0.04	1	FALSE
Mitotic_inhibitor pre	GALP	0.439009	0.581436	0.006	0.007	1	FALSE
Mitotic_inhibitor pre	CALCB	0.441105	0.484847	0.015	0.017	1	FALSE
Mitotic_inhibitor pre	B3GAT1	0.4412	1.15013	0.008	0.01	1	FALSE
Mitotic_inhibitor pre	DCDC1	0.441576	0.436828	0.013	0.015	1	FALSE
Mitotic_inhibitor pre	IFIH1	0.441842	0.502602	0.025	0.023	1	FALSE
Mitotic_inhibitor pre	FOXN1	0.442285	1.1521	0.005	0.006	1	FALSE
Mitotic_inhibitor pre	SOHLH2	0.442329	0.829029	0.017	0.015	1	FALSE
Mitotic_inhibitor pre	WT1	0.442507	1.5353	0.006	0.005	1	FALSE
Mitotic_inhibitor pre	HTR2C	0.442618	1.733	0.003	0.003	1	FALSE
Mitotic_inhibitor pre	MALT1	0.442831	0.560836	0.034	0.032	1	FALSE
Mitotic_inhibitor pre	FAT4	0.443493	1.32	0.006	0.005	1	FALSE
Mitotic_inhibitor pre	NEFM	0.44375	1.14964	0.002	0.002	1	FALSE
Mitotic_inhibitor pre	TRPC5	0.443846	2.04068	0.003	0.003	1	FALSE
Mitotic_inhibitor pre	DEFB103B	0.443968	0.637544	0.001	0.002	1	FALSE
Mitotic_inhibitor pre	PDIA2	0.44424	1.22386	0.002	0.002	1	FALSE
Mitotic_inhibitor pre	TNFRSF13B	0.444629	0.945117	0.003	0.003	1	FALSE
Mitotic_inhibitor pre	LDB3	0.44469	0.743662	0.009	0.008	1	FALSE
Mitotic_inhibitor pre	TLR3	0.445235	0.351076	0.016	0.018	1	FALSE
Mitotic_inhibitor pre	TNFSF13B	0.445501	0.783822	0.01	0.009	1	FALSE
Mitotic_inhibitor pre	SSTR1	0.445614	1.64093	0.008	0.006	1	FALSE
Mitotic_inhibitor pre	APOB	0.445664	1.01155	0.003	0.003	1	FALSE
Mitotic_inhibitor pre	TBX19	0.446282	0.44039	0.005	0.006	1	FALSE
Mitotic_inhibitor pre	SH2D2A	0.446407	0.902797	0.01	0.011	1	FALSE
Mitotic_inhibitor pre	IMPG1	0.447736	0.650027	0.008	0.006	1	FALSE
Mitotic_inhibitor pre	CUX2	0.447962	1.53383	0.005	0.004	1	FALSE
Mitotic_inhibitor pre	EGR2	0.448178	1.11213	0.006	0.005	1	FALSE
Mitotic_inhibitor pre	GRM5	0.449399	1.51598	0.005	0.004	1	FALSE
Mitotic_inhibitor pre	PHF12	0.45036	0.385984	0.041	0.044	1	FALSE
Mitotic_inhibitor pre	CPNE9	0.450532	0.965878	0.009	0.011	1	FALSE
Mitotic_inhibitor pre	CILP2	0.451066	0.965089	0.017	0.015	1	FALSE
Mitotic_inhibitor pre	RUNX1T1	0.451257	0.500945	0.005	0.004	1	FALSE
Mitotic_inhibitor pre	CATSPER2	0.451944	0.700775	0.015	0.017	1	FALSE
Mitotic_inhibitor pre	LIN28A	0.453397	0.87934	0.004	0.005	1	FALSE
Mitotic_inhibitor pre	ADAMTS2	0.453825	0.358203	0.004	0.003	1	FALSE
Mitotic_inhibitor pre	FBXO43	0.454684	1.12211	0.008	0.007	1	FALSE
Mitotic_inhibitor pre	POU3F3	0.454976	0.437538	0.001	0.002	1	FALSE
Mitotic_inhibitor pre	LOXL1	0.455205	0.662711	0.041	0.038	1	FALSE
Mitotic_inhibitor pre	SPATA5L1	0.455592	0.699606	0.035	0.032	1	FALSE
Mitotic_inhibitor pre	CNGB3	0.456306	0.426051	0.007	0.008	1	FALSE
Mitotic_inhibitor pre	NLRP7	0.457038	1.11682	0.004	0.005	1	FALSE
Mitotic_inhibitor pre	APOBEC3D	0.457353	1.93827	0.007	0.006	1	FALSE
Mitotic_inhibitor pre	TLR6	0.457656	1.49621	0.011	0.009	1	FALSE
Mitotic_inhibitor pre	BARHL2	0.459358	0.883042	0.004	0.005	1	FALSE
Mitotic_inhibitor pre	TSSK3	0.459897	0.444969	0.004	0.005	1	FALSE
Mitotic_inhibitor pre	PMCH	0.460047	1.21103	0.004	0.005	1	FALSE
Mitotic_inhibitor pre	KCNQ4	0.460127	0.89106	0.006	0.008	1	FALSE
Mitotic_inhibitor pre	NOL4	0.460679	0.228234	0.003	0.004	1	FALSE
Mitotic_inhibitor pre	CDH5	0.461144	1.61141	0.006	0.005	1	FALSE
Mitotic_inhibitor pre	TNFSF10	0.461164	0.513265	0.182	0.185	1	FALSE
Mitotic_inhibitor pre	ATP7A	0.461216	0.640996	0.034	0.031	1	FALSE
Mitotic_inhibitor pre	KCNH1	0.46132	0.51139	0.007	0.008	1	FALSE
Mitotic_inhibitor pre	FSHR	0.461602	0.417028	0.002	0.002	1	FALSE
Mitotic_inhibitor pre	MPLKIP	0.461902	0.85721	0.01	0.012	1	FALSE
Mitotic_inhibitor pre	FPR1	0.462072	0.335091	0.003	0.004	1	FALSE
Mitotic_inhibitor pre	CD5	0.462356	1.43654	0.006	0.005	1	FALSE
Mitotic_inhibitor pre	RHCE	0.462697	1.31944	0.007	0.006	1	FALSE
Mitotic_inhibitor pre	IGF2BP1	0.46277	0.519262	0.003	0.004	1	FALSE
Mitotic_inhibitor pre	GYPA	0.462905	1.38939	0.003	0.002	1	FALSE
Mitotic_inhibitor pre	AQP9	0.463113	1.24108	0.007	0.006	1	FALSE
Mitotic_inhibitor pre	ZSCAN12	0.465104	0.969421	0.009	0.007	1	FALSE
Mitotic_inhibitor pre	PDZD7	0.465208	0.632478	0.021	0.023	1	FALSE
Mitotic_inhibitor pre	LCK	0.465216	1.6199	0.009	0.01	1	FALSE
Mitotic_inhibitor pre	PAX8	0.465308	0.936747	0.015	0.017	1	FALSE
Mitotic_inhibitor pre	SLCO2B1	0.465407	0.837369	0.006	0.007	1	FALSE
Mitotic_inhibitor pre	DNAI1	0.465588	0.96421	0.006	0.005	1	FALSE
Mitotic_inhibitor pre	CXCR5	0.465661	1.53084	0.003	0.004	1	FALSE
Mitotic_inhibitor pre	SPZ1	0.465753	0.84689	0.002	0.003	1	FALSE
Mitotic_inhibitor pre	FLNC	0.465774	0.580303	0.003	0.004	1	FALSE
Mitotic_inhibitor pre	CYREN	0.466124	0.694264	0.116	0.116	1	FALSE
Mitotic_inhibitor pre	CALCRL	0.466171	0.741571	0.003	0.003	1	FALSE
Mitotic_inhibitor pre	NTRK2	0.466413	0.65405	0.002	0.003	1	FALSE
Mitotic_inhibitor pre	FCRL3	0.466718	0.825286	0.003	0.004	1	FALSE
Mitotic_inhibitor pre	GPR37L1	0.467339	1.05286	0.019	0.017	1	FALSE
Mitotic_inhibitor pre	KCNK16	0.467445	1.12925	0.014	0.012	1	FALSE
Mitotic_inhibitor pre	OLIG1	0.467979	0.52272	0.003	0.003	1	FALSE
Mitotic_inhibitor pre	PARP15	0.46811	0.812864	0.006	0.007	1	FALSE
Mitotic_inhibitor pre	NPC1L1	0.468147	0.560255	0.013	0.015	1	FALSE
Mitotic_inhibitor pre	PZP	0.468172	1.98028	0.002	0.003	1	FALSE
Mitotic_inhibitor pre	BTNL2	0.468961	1.32674	0.004	0.003	1	FALSE
Mitotic_inhibitor pre	PTPN22	0.469533	1.33525	0.004	0.003	1	FALSE
Mitotic_inhibitor pre	CXCL2	0.469536	0.682002	0.019	0.021	1	FALSE
Mitotic_inhibitor pre	STAP1	0.469936	1.36479	0.004	0.003	1	FALSE
Mitotic_inhibitor pre	SFRP1	0.471648	1.29154	0.007	0.006	1	FALSE
Mitotic_inhibitor pre	SLAMF6	0.471829	0.571621	0.006	0.007	1	FALSE
Mitotic_inhibitor pre	CD300E	0.472945	0.676808	0.008	0.009	1	FALSE
Mitotic_inhibitor pre	IL34	0.473164	1.27027	0.006	0.005	1	FALSE
Mitotic_inhibitor pre	TBX4	0.47357	0.528606	0.008	0.009	1	FALSE
Mitotic_inhibitor pre	SATB2	0.474063	1.34536	0.01	0.009	1	FALSE
Mitotic_inhibitor pre	LGALS13	0.475313	0.681363	0.006	0.005	1	FALSE
Mitotic_inhibitor pre	CRHR2	0.477222	1.13643	0.011	0.01	1	FALSE
Mitotic_inhibitor pre	ZNF608	0.477676	0.380857	0.009	0.011	1	FALSE
Mitotic_inhibitor pre	SRY	0.480127	1.64322	0	0	1	FALSE
Mitotic_inhibitor pre	MYH4	0.480161	1.85382	0.002	0.001	1	FALSE
Mitotic_inhibitor pre	ZSCAN16	0.480248	0.234226	0.027	0.03	1	FALSE
Mitotic_inhibitor pre	MAB21L1	0.480661	0.447879	0.009	0.011	1	FALSE
Mitotic_inhibitor pre	WEE2	0.481235	1.48936	0.01	0.008	1	FALSE
Mitotic_inhibitor pre	BAAT	0.481499	0.277285	0.001	0.001	1	FALSE
Mitotic_inhibitor pre	BATF3	0.481504	1.36799	0.01	0.008	1	FALSE
Mitotic_inhibitor pre	KLF5	0.481558	0.587007	0.028	0.031	1	FALSE
Mitotic_inhibitor pre	CREB5	0.482172	0.409704	0.001	0.001	1	FALSE
Mitotic_inhibitor pre	IL10	0.482583	1.85625	0.01	0.008	1	FALSE
Mitotic_inhibitor pre	AVPR2	0.484089	0.890037	0.006	0.005	1	FALSE
Mitotic_inhibitor pre	IGF2BP2	0.484117	0.830076	0.017	0.015	1	FALSE
Mitotic_inhibitor pre	SKP1	0.484152	0.453511	0.365	0.405	1	FALSE
Mitotic_inhibitor pre	ADAMTS5	0.484231	1.96526	0.003	0.002	1	FALSE
Mitotic_inhibitor pre	NRP1	0.484915	0.638016	0.015	0.013	1	FALSE
Mitotic_inhibitor pre	STAT4	0.485272	0.360299	0.007	0.008	1	FALSE
Mitotic_inhibitor pre	RELB	0.485542	0.825746	0.029	0.032	1	FALSE
Mitotic_inhibitor pre	NR5A2	0.485818	0.906733	0.005	0.006	1	FALSE
Mitotic_inhibitor pre	KCNJ13	0.486076	1.00945	0.007	0.006	1	FALSE
Mitotic_inhibitor pre	NOMO3	0.486365	0.58352	0.036	0.034	1	FALSE
Mitotic_inhibitor pre	GH1	0.486736	0.541057	0.013	0.012	1	FALSE
Mitotic_inhibitor pre	MECOM	0.486955	0.00318281	0.005	0.006	1	FALSE
Mitotic_inhibitor pre	ICAM5	0.487092	1.3741	0.005	0.006	1	FALSE
Mitotic_inhibitor pre	TBXA2R	0.48732	1.0126	0.005	0.006	1	FALSE
Mitotic_inhibitor pre	RBMS3	0.487429	0.312845	0.003	0.002	1	FALSE
Mitotic_inhibitor pre	CFH	0.488331	0.394945	0.008	0.007	1	FALSE
Mitotic_inhibitor pre	DUOXA1	0.488537	0.390768	0.012	0.013	1	FALSE
Mitotic_inhibitor pre	PRF1	0.488845	1.61477	0.005	0.004	1	FALSE
Mitotic_inhibitor pre	CDH16	0.489615	2.06933	0.004	0.003	1	FALSE
Mitotic_inhibitor pre	DEFA1	0.489985	0.883349	0.005	0.006	1	FALSE
Mitotic_inhibitor pre	FST	0.490543	1.67469	0.004	0.003	1	FALSE
Mitotic_inhibitor pre	LILRB5	0.491989	1.26439	0.006	0.005	1	FALSE
Mitotic_inhibitor pre	SLC22A5	0.492208	0.5593	0.078	0.083	1	FALSE
Mitotic_inhibitor pre	TRH	0.494033	0.747671	0.021	0.023	1	FALSE
Mitotic_inhibitor pre	TGM3	0.494136	0.967979	0.005	0.006	1	FALSE
Mitotic_inhibitor pre	MAPK11	0.494606	0.71351	0.014	0.015	1	FALSE
Mitotic_inhibitor pre	HNF4A	0.49476	0.969615	0.008	0.01	1	FALSE
Mitotic_inhibitor pre	UNC13A	0.496687	1.1991	0.007	0.008	1	FALSE
Mitotic_inhibitor pre	IL12RB1	0.496798	0.56488	0.012	0.013	1	FALSE
Mitotic_inhibitor pre	CH25H	0.497612	0.643076	0.004	0.005	1	FALSE
Mitotic_inhibitor pre	MPL	0.498188	0.908942	0.007	0.008	1	FALSE
Mitotic_inhibitor pre	SNURF	0.498686	0.517504	0.089	0.086	1	FALSE
Mitotic_inhibitor pre	GALR1	0.498991	0.582514	0.004	0.005	1	FALSE
Mitotic_inhibitor pre	KCNA4	0.499384	1.84936	0.009	0.008	1	FALSE
Mitotic_inhibitor pre	MAGEA3	0.500009	0.681907	0.013	0.015	1	FALSE
Mitotic_inhibitor pre	GZMH	0.500141	1.43581	0.004	0.005	1	FALSE
Mitotic_inhibitor pre	ZEB2	0.501403	0.0579057	0.008	0.009	1	FALSE
Mitotic_inhibitor pre	HOXB7	0.501492	0.332098	0.497	0.585	1	FALSE
Mitotic_inhibitor pre	VEGFC	0.50188	0.0939765	0.009	0.011	1	FALSE
Mitotic_inhibitor pre	SMURF1	0.502014	0.774528	0.068	0.066	1	FALSE
Mitotic_inhibitor pre	CX3CR1	0.502211	1.41377	0.005	0.004	1	FALSE
Mitotic_inhibitor pre	CDK6	0.502429	0.804351	0.042	0.046	1	FALSE
Mitotic_inhibitor pre	NR1H4	0.502603	0.728747	0.004	0.005	1	FALSE
Mitotic_inhibitor pre	RSAD2	0.504759	1.07194	0.012	0.011	1	FALSE
Mitotic_inhibitor pre	GALNS	0.504967	0.284786	0.018	0.02	1	FALSE
Mitotic_inhibitor pre	PTCD1	0.505032	0.595097	0.037	0.041	1	FALSE
Mitotic_inhibitor pre	SULT2A1	0.507588	0.817315	0.001	0.001	1	FALSE
Mitotic_inhibitor pre	CD177	0.507595	2.00545	0.003	0.002	1	FALSE
Mitotic_inhibitor pre	ADRA1D	0.507626	0.698364	0.004	0.005	1	FALSE
Mitotic_inhibitor pre	MAPK9	0.507752	0.529193	0.102	0.109	1	FALSE
Mitotic_inhibitor pre	MYCN	0.508478	0.872244	0.006	0.007	1	FALSE
Mitotic_inhibitor pre	COL25A1	0.511376	2.3381	0.003	0.003	1	FALSE
Mitotic_inhibitor pre	ANKRD44	0.511559	0.171631	0.006	0.007	1	FALSE
Mitotic_inhibitor pre	CETP	0.511563	0.756141	0.006	0.007	1	FALSE
Mitotic_inhibitor pre	CCL13	0.511604	1.74655	0.003	0.003	1	FALSE
Mitotic_inhibitor pre	GDF5	0.512027	1.09974	0.007	0.006	1	FALSE
Mitotic_inhibitor pre	CCR5	0.512284	1.02079	0.007	0.006	1	FALSE
Mitotic_inhibitor pre	STAR	0.512299	0.963598	0.01	0.009	1	FALSE
Mitotic_inhibitor pre	FETUB	0.51316	0.550167	0.006	0.007	1	FALSE
Mitotic_inhibitor pre	NDP	0.513934	1.76034	0.006	0.005	1	FALSE
Mitotic_inhibitor pre	INSL3	0.515455	0.770251	0.011	0.013	1	FALSE
Mitotic_inhibitor pre	CHRNA2	0.515462	0.840425	0.003	0.004	1	FALSE
Mitotic_inhibitor pre	GRM1	0.515648	0.431492	0.003	0.004	1	FALSE
Mitotic_inhibitor pre	TRAF1	0.515849	1.51862	0.014	0.013	1	FALSE
Mitotic_inhibitor pre	LAIR2	0.51603	1.03747	0.006	0.007	1	FALSE
Mitotic_inhibitor pre	THEM6	0.516291	0.463543	0.081	0.079	1	FALSE
Mitotic_inhibitor pre	CCDC136	0.516467	0.566641	0.012	0.01	1	FALSE
Mitotic_inhibitor pre	ANGPTL7	0.516587	0.462438	0.006	0.007	1	FALSE
Mitotic_inhibitor pre	RORB	0.516616	1.50196	0.006	0.005	1	FALSE
Mitotic_inhibitor pre	LPL	0.516899	0.554155	0.01	0.009	1	FALSE
Mitotic_inhibitor pre	CTXN3	0.517127	0.87498	0.009	0.011	1	FALSE
Mitotic_inhibitor pre	TRPM8	0.520559	1.40429	0.009	0.008	1	FALSE
Mitotic_inhibitor pre	LILRB2	0.521483	0.631174	0.003	0.004	1	FALSE
Mitotic_inhibitor pre	COL2A1	0.522029	0.877586	0.009	0.008	1	FALSE
Mitotic_inhibitor pre	PCGEM1	0.523046	1.43107	0.005	0.004	1	FALSE
Mitotic_inhibitor pre	EDNRA	0.524048	1.53008	0.005	0.004	1	FALSE
Mitotic_inhibitor pre	NMB	0.524189	0.848359	0.016	0.014	1	FALSE
Mitotic_inhibitor pre	IL31	0.524658	0.714493	0.005	0.006	1	FALSE
Mitotic_inhibitor pre	NLRP1	0.524909	1.90293	0.008	0.007	1	FALSE
Mitotic_inhibitor pre	PLG	0.525492	0.346948	0.001	0.002	1	FALSE
Mitotic_inhibitor pre	ADGRE1	0.526322	1.8211	0.001	0.002	1	FALSE
Mitotic_inhibitor pre	KCNA5	0.526508	0.92172	0.006	0.005	1	FALSE
Mitotic_inhibitor pre	USP29	0.526587	0.174643	0.002	0.003	1	FALSE
Mitotic_inhibitor pre	A2ML1	0.526824	0.676513	0.017	0.016	1	FALSE
Mitotic_inhibitor pre	POU2AF1	0.527157	0.89592	0.005	0.004	1	FALSE
Mitotic_inhibitor pre	CLDN5	0.527182	1.30908	0.002	0.003	1	FALSE
Mitotic_inhibitor pre	CSPG4	0.5278	0.995552	0.014	0.016	1	FALSE
Mitotic_inhibitor pre	HOXD10	0.528099	1.04229	0.014	0.012	1	FALSE
Mitotic_inhibitor pre	TLR8	0.528105	0.909881	0.007	0.008	1	FALSE
Mitotic_inhibitor pre	PTGS2	0.528327	0.839611	0.005	0.006	1	FALSE
Mitotic_inhibitor pre	NTS	0.528629	0.760285	0.002	0.002	1	FALSE
Mitotic_inhibitor pre	SSTR5	0.528798	0.674704	0.007	0.008	1	FALSE
Mitotic_inhibitor pre	RAB28	0.529407	0.505708	0.051	0.055	1	FALSE
Mitotic_inhibitor pre	CCR9	0.530233	0.905071	0.007	0.008	1	FALSE
Mitotic_inhibitor pre	PANK2	0.532364	0.422448	0.042	0.045	1	FALSE
Mitotic_inhibitor pre	CLCN5	0.532832	0.755228	0.007	0.008	1	FALSE
Mitotic_inhibitor pre	RETN	0.534123	0.962941	0.001	0.001	1	FALSE
Mitotic_inhibitor pre	ELSPBP1	0.534235	1.67765	0.004	0.003	1	FALSE
Mitotic_inhibitor pre	ESRRG	0.534245	0.369746	0.013	0.011	1	FALSE
Mitotic_inhibitor pre	MYO1F	0.534253	1.17026	0.004	0.003	1	FALSE
Mitotic_inhibitor pre	ITGAM	0.534484	0.742302	0.009	0.008	1	FALSE
Mitotic_inhibitor pre	TRPC7	0.534641	1.56071	0.006	0.005	1	FALSE
Mitotic_inhibitor pre	FES	0.535227	0.755872	0.01	0.011	1	FALSE
Mitotic_inhibitor pre	ZNF683	0.535359	0.739152	0.056	0.054	1	FALSE
Mitotic_inhibitor pre	GSDMB	0.536216	0.322131	0.052	0.055	1	FALSE
Mitotic_inhibitor pre	BFSP2	0.536625	0.633177	0.007	0.008	1	FALSE
Mitotic_inhibitor pre	CCL27	0.537156	1.35313	0.006	0.005	1	FALSE
Mitotic_inhibitor pre	CD14	0.537279	0.678392	0.031	0.034	1	FALSE
Mitotic_inhibitor pre	KCNK10	0.537474	1.12593	0.006	0.005	1	FALSE
Mitotic_inhibitor pre	HCN2	0.537862	0.716979	0.005	0.006	1	FALSE
Mitotic_inhibitor pre	HAMP	0.53791	1.98352	0.003	0.003	1	FALSE
Mitotic_inhibitor pre	NDRG4	0.538114	1.22366	0.013	0.012	1	FALSE
Mitotic_inhibitor pre	IL21R	0.538576	1.23723	0.008	0.007	1	FALSE
Mitotic_inhibitor pre	FGR	0.539146	1.054	0.008	0.007	1	FALSE
Mitotic_inhibitor pre	INPP5D	0.54024	1.09531	0.006	0.005	1	FALSE
Mitotic_inhibitor pre	KCNAB3	0.540331	0.466791	0.005	0.006	1	FALSE
Mitotic_inhibitor pre	ELAC2	0.542795	0.503345	0.048	0.051	1	FALSE
Mitotic_inhibitor pre	DTX1	0.542872	0.532097	0.014	0.016	1	FALSE
Mitotic_inhibitor pre	PIWIL1	0.543668	1.58398	0.006	0.005	1	FALSE
Mitotic_inhibitor pre	PSENEN	0.545813	1.04776	0.027	0.029	1	FALSE
Mitotic_inhibitor pre	ACVRL1	0.545882	1.0291	0.01	0.009	1	FALSE
Mitotic_inhibitor pre	ESM1	0.54648	1.29493	0.01	0.009	1	FALSE
Mitotic_inhibitor pre	HPGDS	0.546904	0.219231	0.004	0.005	1	FALSE
Mitotic_inhibitor pre	TECPR1	0.547244	0.813665	0.045	0.049	1	FALSE
Mitotic_inhibitor pre	SERPINA9	0.547451	0.714838	0.01	0.011	1	FALSE
Mitotic_inhibitor pre	PPIC	0.54818	0.407528	0.075	0.079	1	FALSE
Mitotic_inhibitor pre	MAFB	0.548657	0.8725	0.032	0.03	1	FALSE
Mitotic_inhibitor pre	MYO15A	0.548669	0.830446	0.011	0.012	1	FALSE
Mitotic_inhibitor pre	EN2	0.548754	0.771757	0.006	0.005	1	FALSE
Mitotic_inhibitor pre	IL17F	0.55059	0.936224	0.007	0.006	1	FALSE
Mitotic_inhibitor pre	CBARP	0.551047	1.6986	0.007	0.006	1	FALSE
Mitotic_inhibitor pre	NOTCH4	0.55251	0.967866	0.013	0.012	1	FALSE
Mitotic_inhibitor pre	FEV	0.552649	1.36496	0.006	0.007	1	FALSE
Mitotic_inhibitor pre	MYLK	0.552823	0.553727	0.02	0.018	1	FALSE
Mitotic_inhibitor pre	RIPK3	0.553058	0.641354	0.013	0.015	1	FALSE
Mitotic_inhibitor pre	MAGEC1	0.553266	0.92962	0.004	0.005	1	FALSE
Mitotic_inhibitor pre	HAP1	0.553754	0.828921	0.007	0.006	1	FALSE
Mitotic_inhibitor pre	RNF128	0.554084	0.900251	0.01	0.009	1	FALSE
Mitotic_inhibitor pre	LIPC	0.554465	0.212901	0.011	0.013	1	FALSE
Mitotic_inhibitor pre	NKRF	0.555309	0.336977	0.025	0.027	1	FALSE
Mitotic_inhibitor pre	CCR7	0.556207	1.56537	0.007	0.006	1	FALSE
Mitotic_inhibitor pre	CLK4	0.556323	0.542183	0.055	0.053	1	FALSE
Mitotic_inhibitor pre	EPS8L3	0.557421	0.838826	0.004	0.005	1	FALSE
Mitotic_inhibitor pre	CMA1	0.557434	2.32646	0.004	0.003	1	FALSE
Mitotic_inhibitor pre	RHAG	0.557524	1.04335	0.017	0.015	1	FALSE
Mitotic_inhibitor pre	SLCO1B1	0.557717	0.326396	0.004	0.005	1	FALSE
Mitotic_inhibitor pre	ETV1	0.558709	1.40278	0.005	0.004	1	FALSE
Mitotic_inhibitor pre	SLC16A1	0.558982	0.764699	0.004	0.005	1	FALSE
Mitotic_inhibitor pre	CD1B	0.559005	2.08161	0.002	0.002	1	FALSE
Mitotic_inhibitor pre	DMD	0.559038	1.08264	0.006	0.007	1	FALSE
Mitotic_inhibitor pre	FGF13	0.559103	0.680249	0.012	0.013	1	FALSE
Mitotic_inhibitor pre	TM4SF5	0.559637	1.42363	0.002	0.002	1	FALSE
Mitotic_inhibitor pre	KLRC1	0.561544	0.247806	0.01	0.011	1	FALSE
Mitotic_inhibitor pre	DUOX2	0.562369	0.788744	0.015	0.014	1	FALSE
Mitotic_inhibitor pre	PDX1	0.563348	0.74974	0.006	0.006	1	FALSE
Mitotic_inhibitor pre	GATA4	0.563509	0.865322	0.005	0.004	1	FALSE
Mitotic_inhibitor pre	MMP13	0.563776	0.415973	0.003	0.004	1	FALSE
Mitotic_inhibitor pre	ASPN	0.564306	1.19475	0.005	0.004	1	FALSE
Mitotic_inhibitor pre	PRDM12	0.565027	1.13483	0.012	0.011	1	FALSE
Mitotic_inhibitor pre	RHD	0.565239	1.19388	0.009	0.01	1	FALSE
Mitotic_inhibitor pre	STAC3	0.565303	0.833175	0.013	0.014	1	FALSE
Mitotic_inhibitor pre	TGFBR3	0.565473	0.728283	0.029	0.027	1	FALSE
Mitotic_inhibitor pre	TGFB2	0.565597	0.695168	0.03	0.033	1	FALSE
Mitotic_inhibitor pre	IFNG	0.566109	1.34384	0.006	0.005	1	FALSE
Mitotic_inhibitor pre	BTK	0.566334	0.625487	0.003	0.004	1	FALSE
Mitotic_inhibitor pre	APOBEC3F	0.566901	1.11071	0.012	0.011	1	FALSE
Mitotic_inhibitor pre	SLC2A4	0.567346	1.30849	0.006	0.005	1	FALSE
Mitotic_inhibitor pre	CRHR1	0.56742	0.457885	0.008	0.01	1	FALSE
Mitotic_inhibitor pre	CYSLTR2	0.567882	1.60071	0.003	0.004	1	FALSE
Mitotic_inhibitor pre	NPAS4	0.568494	1.51122	0.006	0.005	1	FALSE
Mitotic_inhibitor pre	KCNT1	0.568519	1.16622	0.01	0.011	1	FALSE
Mitotic_inhibitor pre	TRIB2	0.569832	0.456368	0.066	0.064	1	FALSE
Mitotic_inhibitor pre	CD200	0.571027	1.09439	0.005	0.006	1	FALSE
Mitotic_inhibitor pre	ATG10	0.571747	0.326284	0.021	0.023	1	FALSE
Mitotic_inhibitor pre	CLEC4C	0.572675	1.28822	0.004	0.004	1	FALSE
Mitotic_inhibitor pre	ALX1	0.573416	1.61571	0.004	0.004	1	FALSE
Mitotic_inhibitor pre	GPR1	0.574541	2.04474	0.007	0.006	1	FALSE
Mitotic_inhibitor pre	FKTN	0.574693	0.789744	0.023	0.024	1	FALSE
Mitotic_inhibitor pre	SELL	0.575017	1.776	0.019	0.018	1	FALSE
Mitotic_inhibitor pre	GNAT3	0.575396	1.21139	0.006	0.006	1	FALSE
Mitotic_inhibitor pre	DLK2	0.575719	0.444233	0.007	0.008	1	FALSE
Mitotic_inhibitor pre	ROS1	0.576738	1.00898	0.004	0.004	1	FALSE
Mitotic_inhibitor pre	CMKLR1	0.577845	0.858629	0.008	0.009	1	FALSE
Mitotic_inhibitor pre	GPR4	0.578075	1.0963	0.007	0.006	1	FALSE
Mitotic_inhibitor pre	SIRPB1	0.578406	0.840168	0.007	0.006	1	FALSE
Mitotic_inhibitor pre	PDCD1LG2	0.578968	0.482915	0.003	0.004	1	FALSE
Mitotic_inhibitor pre	ERLIN2	0.57994	0.378595	0.135	0.144	1	FALSE
Mitotic_inhibitor pre	CCNA1	0.580428	1.5746	0.003	0.004	1	FALSE
Mitotic_inhibitor pre	EGR3	0.580536	0.573097	0.03	0.032	1	FALSE
Mitotic_inhibitor pre	FZD9	0.580877	1.63747	0.008	0.007	1	FALSE
Mitotic_inhibitor pre	RYR1	0.581083	1.23624	0.008	0.009	1	FALSE
Mitotic_inhibitor pre	DNTT	0.581286	1.45843	0.008	0.007	1	FALSE
Mitotic_inhibitor pre	SULT1A1	0.582667	0.552323	0.085	0.092	1	FALSE
Mitotic_inhibitor pre	FABP3	0.58284	0.926054	0.007	0.006	1	FALSE
Mitotic_inhibitor pre	POPDC3	0.583961	1.35954	0.005	0.004	1	FALSE
Mitotic_inhibitor pre	TMEM201	0.584146	0.840229	0.031	0.034	1	FALSE
Mitotic_inhibitor pre	EDA	0.584374	1.57168	0.01	0.009	1	FALSE
Mitotic_inhibitor pre	AMIGO1	0.584474	0.470961	0.023	0.025	1	FALSE
Mitotic_inhibitor pre	PIEZO2	0.584496	0.92329	0.021	0.02	1	FALSE
Mitotic_inhibitor pre	GABRD	0.584573	1.35851	0.01	0.009	1	FALSE
Mitotic_inhibitor pre	COLQ	0.584752	0.582679	0.014	0.016	1	FALSE
Mitotic_inhibitor pre	IL23A	0.584941	0.574488	0.003	0.003	1	FALSE
Mitotic_inhibitor pre	TBR1	0.585181	0.486344	0.003	0.003	1	FALSE
Mitotic_inhibitor pre	CD84	0.585461	1.62694	0.009	0.008	1	FALSE
Mitotic_inhibitor pre	IRX1	0.586883	0.799575	0.012	0.011	1	FALSE
Mitotic_inhibitor pre	CDH13	0.586883	1.29675	0.003	0.003	1	FALSE
Mitotic_inhibitor pre	ABCB6	0.58696	0.482058	0.034	0.032	1	FALSE
Mitotic_inhibitor pre	CACNA2D1	0.587134	0.526846	0.005	0.005	1	FALSE
Mitotic_inhibitor pre	KLK4	0.588198	0.885367	0.001	0.001	1	FALSE
Mitotic_inhibitor pre	ALOX5	0.588385	0.544853	0.039	0.041	1	FALSE
Mitotic_inhibitor pre	LZTS1	0.589098	1.74688	0.002	0.001	1	FALSE
Mitotic_inhibitor pre	NTRK1	0.589524	0.905979	0.01	0.009	1	FALSE
Mitotic_inhibitor pre	KCNH5	0.590557	0.910208	0.002	0.001	1	FALSE
Mitotic_inhibitor pre	GPR158	0.592091	1.59843	0.006	0.005	1	FALSE
Mitotic_inhibitor pre	TCEANC	0.592112	0.667671	0.021	0.019	1	FALSE
Mitotic_inhibitor pre	ALOX12	0.592312	1.62088	0.006	0.005	1	FALSE
Mitotic_inhibitor pre	DLL1	0.592834	0.0311446	0.007	0.008	1	FALSE
Mitotic_inhibitor pre	TOMM40	0.593748	0.636881	0.028	0.03	1	FALSE
Mitotic_inhibitor pre	CNTNAP3	0.594124	0.702835	0.006	0.007	1	FALSE
Mitotic_inhibitor pre	KCNK18	0.594504	0.826296	0.006	0.007	1	FALSE
Mitotic_inhibitor pre	MIAT	0.595573	0.936756	0.015	0.017	1	FALSE
Mitotic_inhibitor pre	CRTAM	0.595685	1.41937	0.004	0.005	1	FALSE
Mitotic_inhibitor pre	CD300C	0.5958	0.897112	0.008	0.009	1	FALSE
Mitotic_inhibitor pre	NRP2	0.595956	0.621566	0.004	0.005	1	FALSE
Mitotic_inhibitor pre	LGR5	0.595972	0.588188	0.004	0.005	1	FALSE
Mitotic_inhibitor pre	DEPDC7	0.596526	0.804812	0.008	0.009	1	FALSE
Mitotic_inhibitor pre	B4GAT1	0.597746	0.685192	0.057	0.056	1	FALSE
Mitotic_inhibitor pre	ADAMDEC1	0.597976	0.884582	0.002	0.003	1	FALSE
Mitotic_inhibitor pre	PVR	0.598122	0.0339597	0.05	0.052	1	FALSE
Mitotic_inhibitor pre	CD79B	0.598594	0.550879	0.006	0.007	1	FALSE
Mitotic_inhibitor pre	IL10RA	0.599243	1.33942	0.01	0.011	1	FALSE
Mitotic_inhibitor pre	SCNN1G	0.599601	0.617075	0.021	0.02	1	FALSE
Mitotic_inhibitor pre	LTA	0.599962	0.793657	0.006	0.007	1	FALSE
Mitotic_inhibitor pre	MASP1	0.600258	0.820049	0.007	0.008	1	FALSE
Mitotic_inhibitor pre	FRMD7	0.601102	0.342468	0.002	0.002	1	FALSE
Mitotic_inhibitor pre	BEAN1	0.601302	0.674937	0.007	0.008	1	FALSE
Mitotic_inhibitor pre	TNFSF9	0.602121	0.289493	0.004	0.005	1	FALSE
Mitotic_inhibitor pre	CHRNA4	0.602278	0.613619	0.002	0.002	1	FALSE
Mitotic_inhibitor pre	ISOC2	0.602343	0.547583	0.11	0.109	1	FALSE
Mitotic_inhibitor pre	LIPF	0.602621	1.01289	0.002	0.002	1	FALSE
Mitotic_inhibitor pre	HPSE2	0.602651	1.09897	0.004	0.005	1	FALSE
Mitotic_inhibitor pre	RSRC1	0.604586	0.359537	0.065	0.063	1	FALSE
Mitotic_inhibitor pre	DCT	0.604789	0.326446	0.001	0.002	1	FALSE
Mitotic_inhibitor pre	NLRP6	0.604928	1.12827	0.009	0.008	1	FALSE
Mitotic_inhibitor pre	EPO	0.605545	0.635754	0.011	0.01	1	FALSE
Mitotic_inhibitor pre	NKX2-1	0.60582	0.454121	0.013	0.015	1	FALSE
Mitotic_inhibitor pre	IL3RA	0.606155	0.971205	0.008	0.007	1	FALSE
Mitotic_inhibitor pre	CD3E	0.606277	1.77237	0.021	0.02	1	FALSE
Mitotic_inhibitor pre	ZNF296	0.606772	0.982351	0.028	0.026	1	FALSE
Mitotic_inhibitor pre	CRTAC1	0.607387	0.905554	0.007	0.006	1	FALSE
Mitotic_inhibitor pre	ZHX3	0.607773	0.485892	0.013	0.012	1	FALSE
Mitotic_inhibitor pre	ELFN1	0.608451	1.37303	0.01	0.009	1	FALSE
Mitotic_inhibitor pre	CABP4	0.608887	1.13446	0.008	0.008	1	FALSE
Mitotic_inhibitor pre	MFAP5	0.609181	1.76126	0.005	0.004	1	FALSE
Mitotic_inhibitor pre	GRIN2D	0.611446	1.33182	0.009	0.008	1	FALSE
Mitotic_inhibitor pre	TCL1A	0.612095	0.772788	0.005	0.004	1	FALSE
Mitotic_inhibitor pre	ELANE	0.613464	1.02803	0.004	0.004	1	FALSE
Mitotic_inhibitor pre	NKX2-3	0.614768	1.56673	0.003	0.003	1	FALSE
Mitotic_inhibitor pre	ITM2A	0.614896	1.67984	0.003	0.003	1	FALSE
Mitotic_inhibitor pre	AOAH	0.614896	1.78259	0.003	0.003	1	FALSE
Mitotic_inhibitor pre	MTNR1B	0.615059	0.70563	0.004	0.004	1	FALSE
Mitotic_inhibitor pre	CNR2	0.615153	1.25105	0.007	0.008	1	FALSE
Mitotic_inhibitor pre	PLIN4	0.615209	0.401275	0.005	0.004	1	FALSE
Mitotic_inhibitor pre	PDE6H	0.615813	0.182278	0.005	0.006	1	FALSE
Mitotic_inhibitor pre	DDX25	0.61634	0.924277	0.009	0.01	1	FALSE
Mitotic_inhibitor pre	IL2	0.616838	0.965341	0.003	0.003	1	FALSE
Mitotic_inhibitor pre	PRDM6	0.617384	0.939095	0.011	0.01	1	FALSE
Mitotic_inhibitor pre	KDM8	0.61874	0.901286	0.023	0.021	1	FALSE
Mitotic_inhibitor pre	CD8B	0.619639	0.781394	0.02	0.022	1	FALSE
Mitotic_inhibitor pre	BMP8A	0.619739	0.261293	0.014	0.015	1	FALSE
Mitotic_inhibitor pre	AIM2	0.620289	1.11384	0.007	0.008	1	FALSE
Mitotic_inhibitor pre	HAVCR1	0.620382	0.577706	0.007	0.008	1	FALSE
Mitotic_inhibitor pre	IFNA17	0.621291	0.819819	0.003	0.004	1	FALSE
Mitotic_inhibitor pre	SIGLEC1	0.621827	0.764834	0.009	0.01	1	FALSE
Mitotic_inhibitor pre	ZEB1	0.6221	0.923188	0.005	0.006	1	FALSE
Mitotic_inhibitor pre	P2RY6	0.622135	0.518768	0.01	0.009	1	FALSE
Mitotic_inhibitor pre	CMTM5	0.622363	1.87217	0.001	0.001	1	FALSE
Mitotic_inhibitor pre	TNFRSF10B	0.622569	0.467117	0.028	0.03	1	FALSE
Mitotic_inhibitor pre	GRIN2B	0.62269	1.18602	0.001	0.001	1	FALSE
Mitotic_inhibitor pre	GUCY2D	0.622723	0.814914	0.001	0.001	1	FALSE
Mitotic_inhibitor pre	SLC22A12	0.624664	1.24039	0.003	0.004	1	FALSE
Mitotic_inhibitor pre	ICAM2	0.628775	1.0628	0.01	0.009	1	FALSE
Mitotic_inhibitor pre	ERFE	0.629034	0.882263	0.009	0.008	1	FALSE
Mitotic_inhibitor pre	NEK8	0.630119	0.374534	0.025	0.024	1	FALSE
Mitotic_inhibitor pre	CALCR	0.63086	1.33945	0.008	0.007	1	FALSE
Mitotic_inhibitor pre	PI16	0.630887	1.13966	0.009	0.01	1	FALSE
Mitotic_inhibitor pre	NCR2	0.631012	1.00462	0.004	0.003	1	FALSE
Mitotic_inhibitor pre	IKZF1	0.634905	1.43128	0.008	0.008	1	FALSE
Mitotic_inhibitor pre	KEL	0.635646	0.142087	0.006	0.006	1	FALSE
Mitotic_inhibitor pre	PROP1	0.636808	0.920707	0.005	0.005	1	FALSE
Mitotic_inhibitor pre	STEAP1	0.637059	0.670243	0.053	0.052	1	FALSE
Mitotic_inhibitor pre	SH2D1A	0.637485	1.03619	0.006	0.007	1	FALSE
Mitotic_inhibitor pre	RHEB	0.638261	0.630693	0.028	0.03	1	FALSE
Mitotic_inhibitor pre	ARMC5	0.640216	0.777444	0.029	0.031	1	FALSE
Mitotic_inhibitor pre	OSGIN1	0.641502	0.623782	0.089	0.095	1	FALSE
Mitotic_inhibitor pre	CHIT1	0.641644	1.52411	0.011	0.01	1	FALSE
Mitotic_inhibitor pre	SLAMF7	0.642364	1.18241	0.006	0.007	1	FALSE
Mitotic_inhibitor pre	IFNB1	0.646196	1.41613	0.005	0.004	1	FALSE
Mitotic_inhibitor pre	IL11	0.64625	0.764614	0.008	0.007	1	FALSE
Mitotic_inhibitor pre	PWWP3A	0.646943	0.766271	0.015	0.017	1	FALSE
Mitotic_inhibitor pre	EZHIP	0.647651	1.01596	0.011	0.01	1	FALSE
Mitotic_inhibitor pre	CREG2	0.647836	0.65842	0.006	0.007	1	FALSE
Mitotic_inhibitor pre	DLK1	0.649226	1.76563	0.01	0.009	1	FALSE
Mitotic_inhibitor pre	RABL2B	0.649318	0.686243	0.034	0.036	1	FALSE
Mitotic_inhibitor pre	TCF21	0.649345	1.55688	0.006	0.005	1	FALSE
Mitotic_inhibitor pre	TNF	0.649538	1.01653	0.011	0.01	1	FALSE
Mitotic_inhibitor pre	FOXG1	0.650134	0.913958	0.006	0.007	1	FALSE
Mitotic_inhibitor pre	GPR39	0.650854	0.114359	0.012	0.014	1	FALSE
Mitotic_inhibitor pre	SSX2	0.652497	0.493668	0.012	0.013	1	FALSE
Mitotic_inhibitor pre	GPR85	0.65261	1.40624	0.003	0.003	1	FALSE
Mitotic_inhibitor pre	TACR1	0.653014	1.39919	0.003	0.003	1	FALSE
Mitotic_inhibitor pre	SOSTDC1	0.653409	0.759281	0.006	0.005	1	FALSE
Mitotic_inhibitor pre	DRD2	0.653487	1.06505	0.006	0.005	1	FALSE
Mitotic_inhibitor pre	TEKT1	0.653957	1.26325	0.007	0.008	1	FALSE
Mitotic_inhibitor pre	ORC6	0.655005	0.207626	0.035	0.034	1	FALSE
Mitotic_inhibitor pre	FGF2	0.655127	0.849118	0.009	0.008	1	FALSE
Mitotic_inhibitor pre	ZDHHC22	0.655236	0.442601	0.008	0.009	1	FALSE
Mitotic_inhibitor pre	BANK1	0.655335	1.18155	0.007	0.006	1	FALSE
Mitotic_inhibitor pre	PTGIS	0.655642	1.06046	0.006	0.005	1	FALSE
Mitotic_inhibitor pre	INSRR	0.655647	1.00473	0.008	0.007	1	FALSE
Mitotic_inhibitor pre	SPIB	0.65609	0.922501	0.007	0.006	1	FALSE
Mitotic_inhibitor pre	OLIG2	0.656391	1.2852	0.007	0.007	1	FALSE
Mitotic_inhibitor pre	FAM131C	0.657003	1.15926	0.018	0.017	1	FALSE
Mitotic_inhibitor pre	CHRNB4	0.657482	1.157	0.007	0.006	1	FALSE
Mitotic_inhibitor pre	CNTLN	0.658028	0.807522	0.004	0.005	1	FALSE
Mitotic_inhibitor pre	TRDC	0.659243	0.99916	0.007	0.007	1	FALSE
Mitotic_inhibitor pre	MLANA	0.659644	0.678615	0.004	0.005	1	FALSE
Mitotic_inhibitor pre	ANGPT2	0.659809	1.37103	0.001	0.001	1	FALSE
Mitotic_inhibitor pre	VSNL1	0.660127	0.0114968	0.002	0.003	1	FALSE
Mitotic_inhibitor pre	SCGB1D1	0.660183	0.5774	0.004	0.005	1	FALSE
Mitotic_inhibitor pre	TH	0.660332	1.3321	0.006	0.006	1	FALSE
Mitotic_inhibitor pre	OLR1	0.660392	1.60086	0.003	0.003	1	FALSE
Mitotic_inhibitor pre	IFNA2	0.661117	1.50832	0.002	0.002	1	FALSE
Mitotic_inhibitor pre	MBL2	0.661235	0.836587	0.006	0.006	1	FALSE
Mitotic_inhibitor pre	FASLG	0.662384	0.780114	0.013	0.012	1	FALSE
Mitotic_inhibitor pre	MSR1	0.662517	0.812387	0.007	0.007	1	FALSE
Mitotic_inhibitor pre	FGF1	0.664144	0.774746	0.008	0.009	1	FALSE
Mitotic_inhibitor pre	SIGLEC6	0.668649	1.15129	0.005	0.006	1	FALSE
Mitotic_inhibitor pre	CD40LG	0.669039	1.46668	0.004	0.004	1	FALSE
Mitotic_inhibitor pre	STK33	0.669367	1.42037	0.004	0.004	1	FALSE
Mitotic_inhibitor pre	IL12A	0.66961	0.55751	0.031	0.033	1	FALSE
Mitotic_inhibitor pre	DDIT3	0.669812	0.48996	0.02	0.022	1	FALSE
Mitotic_inhibitor pre	NAT2	0.669945	0.92587	0.004	0.004	1	FALSE
Mitotic_inhibitor pre	OIT3	0.670158	1.49217	0.004	0.004	1	FALSE
Mitotic_inhibitor pre	CLEC14A	0.671142	1.30651	0.004	0.004	1	FALSE
Mitotic_inhibitor pre	CD4	0.671176	1.26521	0.03	0.032	1	FALSE
Mitotic_inhibitor pre	KCNJ6	0.671636	0.80327	0.011	0.01	1	FALSE
Mitotic_inhibitor pre	TREM1	0.672391	0.867451	0.029	0.028	1	FALSE
Mitotic_inhibitor pre	IDO1	0.672739	0.84594	0.004	0.004	1	FALSE
Mitotic_inhibitor pre	IL26	0.672775	1.37421	0.004	0.004	1	FALSE
Mitotic_inhibitor pre	HSPB3	0.673837	1.34122	0.009	0.008	1	FALSE
Mitotic_inhibitor pre	DNAJB5	0.674546	0.518401	0.012	0.013	1	FALSE
Mitotic_inhibitor pre	CYP7A1	0.676048	0.770035	0.005	0.004	1	FALSE
Mitotic_inhibitor pre	DDR2	0.676692	0.768039	0.012	0.013	1	FALSE
Mitotic_inhibitor pre	GAGE1	0.676733	0.835848	0.005	0.004	1	FALSE
Mitotic_inhibitor pre	RNASE3	0.678627	1.37477	0.007	0.006	1	FALSE
Mitotic_inhibitor pre	F8	0.678633	1.22308	0.008	0.007	1	FALSE
Mitotic_inhibitor pre	BTN3A1	0.678756	0.62214	0.045	0.047	1	FALSE
Mitotic_inhibitor pre	SLC22A8	0.678931	1.58816	0.005	0.005	1	FALSE
Mitotic_inhibitor pre	MAP1LC3B	0.679024	0.516593	0.121	0.122	1	FALSE
Mitotic_inhibitor pre	GHR	0.679466	0.82149	0.011	0.01	1	FALSE
Mitotic_inhibitor pre	SPON1	0.680028	1.3611	0.006	0.005	1	FALSE
Mitotic_inhibitor pre	PROC	0.680495	1.03876	0.005	0.005	1	FALSE
Mitotic_inhibitor pre	BRDT	0.680736	0.65268	0.005	0.006	1	FALSE
Mitotic_inhibitor pre	GREM2	0.6808	1.03342	0.006	0.005	1	FALSE
Mitotic_inhibitor pre	COCH	0.680932	0.940388	0.008	0.007	1	FALSE
Mitotic_inhibitor pre	DDIT4L	0.681001	0.809701	0.006	0.006	1	FALSE
Mitotic_inhibitor pre	CHRNA7	0.681433	1.67934	0.003	0.002	1	FALSE
Mitotic_inhibitor pre	WNT3A	0.68152	0.345731	0.012	0.013	1	FALSE
Mitotic_inhibitor pre	GPRIN2	0.681624	0.828198	0.016	0.015	1	FALSE
Mitotic_inhibitor pre	CXCR3	0.682093	2.37314	0.003	0.002	1	FALSE
Mitotic_inhibitor pre	IL6	0.68211	0.411362	0.003	0.004	1	FALSE
Mitotic_inhibitor pre	FOXI1	0.68215	1.20392	0.006	0.006	1	FALSE
Mitotic_inhibitor pre	GZMK	0.682264	1.79314	0.003	0.002	1	FALSE
Mitotic_inhibitor pre	HEPACAM	0.682362	2.15758	0.003	0.002	1	FALSE
Mitotic_inhibitor pre	TNFSF12	0.6828	0.868173	0.021	0.023	1	FALSE
Mitotic_inhibitor pre	PIM2	0.683019	1.3292	0.03	0.032	1	FALSE
Mitotic_inhibitor pre	PRKD1	0.683061	0.592968	0.003	0.004	1	FALSE
Mitotic_inhibitor pre	CD79A	0.683873	0.547461	0.011	0.012	1	FALSE
Mitotic_inhibitor pre	HRH2	0.684609	1.35431	0.01	0.011	1	FALSE
Mitotic_inhibitor pre	TREX1	0.684805	1.21777	0.023	0.024	1	FALSE
Mitotic_inhibitor pre	SLC2A3	0.68622	0.909524	0.014	0.013	1	FALSE
Mitotic_inhibitor pre	HMGCR	0.686683	0.419819	0.068	0.07	1	FALSE
Mitotic_inhibitor pre	MAML2	0.691393	0.65302	0.009	0.01	1	FALSE
Mitotic_inhibitor pre	SLC7A7	0.691764	1.12688	0.008	0.009	1	FALSE
Mitotic_inhibitor pre	NR1I2	0.692218	0.906469	0.005	0.005	1	FALSE
Mitotic_inhibitor pre	ACHE	0.692807	0.699708	0.023	0.022	1	FALSE
Mitotic_inhibitor pre	FCGR1A	0.693954	0.484405	0.003	0.004	1	FALSE
Mitotic_inhibitor pre	CARD11	0.694357	1.72431	0.005	0.005	1	FALSE
Mitotic_inhibitor pre	CD6	0.694437	1.18699	0.01	0.009	1	FALSE
Mitotic_inhibitor pre	SLC5A7	0.694574	0.930829	0.005	0.005	1	FALSE
Mitotic_inhibitor pre	HEY1	0.694886	0.675532	0.023	0.025	1	FALSE
Mitotic_inhibitor pre	OPALIN	0.694929	1.70772	0.003	0.003	1	FALSE
Mitotic_inhibitor pre	ACSL4	0.69515	1.12283	0.003	0.003	1	FALSE
Mitotic_inhibitor pre	CCL1	0.695504	0.953302	0.003	0.003	1	FALSE
Mitotic_inhibitor pre	IL18RAP	0.69588	0.867639	0.003	0.003	1	FALSE
Mitotic_inhibitor pre	NOS3	0.696147	0.856612	0.025	0.024	1	FALSE
Mitotic_inhibitor pre	NGB	0.696838	0.925662	0.008	0.009	1	FALSE
Mitotic_inhibitor pre	CLEC10A	0.696894	1.243	0.003	0.004	1	FALSE
Mitotic_inhibitor pre	ANXA8	0.697518	0.755888	0.015	0.016	1	FALSE
Mitotic_inhibitor pre	BHMT	0.697955	0.914824	0.003	0.004	1	FALSE
Mitotic_inhibitor pre	GPRASP1	0.700165	0.753707	0.01	0.011	1	FALSE
Mitotic_inhibitor pre	SPART	0.700278	0.391905	0.036	0.037	1	FALSE
Mitotic_inhibitor pre	GABRQ	0.701069	1.26619	0.01	0.011	1	FALSE
Mitotic_inhibitor pre	KIR3DL1	0.702086	1.37897	0.004	0.003	1	FALSE
Mitotic_inhibitor pre	EDNRB	0.70218	0.0625105	0.001	0.001	1	FALSE
Mitotic_inhibitor pre	HTR1A	0.702228	1.45068	0.004	0.003	1	FALSE
Mitotic_inhibitor pre	RELN	0.70237	0.977083	0.004	0.003	1	FALSE
Mitotic_inhibitor pre	SOX17	0.70239	1.03817	0.004	0.003	1	FALSE
Mitotic_inhibitor pre	SOX6	0.702877	1.43349	0.004	0.003	1	FALSE
Mitotic_inhibitor pre	TMIGD2	0.703081	0.996805	0.004	0.003	1	FALSE
Mitotic_inhibitor pre	MC3R	0.703371	1.62388	0.004	0.004	1	FALSE
Mitotic_inhibitor pre	NSUN5	0.703496	0.610099	0.146	0.156	1	FALSE
Mitotic_inhibitor pre	CST7	0.704117	1.42563	0.001	0.001	1	FALSE
Mitotic_inhibitor pre	ADGRA1	0.704263	1.34262	0.007	0.007	1	FALSE
Mitotic_inhibitor pre	KLRB1	0.704862	0.922019	0.004	0.005	1	FALSE
Mitotic_inhibitor pre	FCN1	0.705226	0.518712	0.004	0.005	1	FALSE
Mitotic_inhibitor pre	TNFRSF17	0.705228	1.12094	0.008	0.008	1	FALSE
Mitotic_inhibitor pre	AICDA	0.705326	1.63057	0.007	0.008	1	FALSE
Mitotic_inhibitor pre	METTL18	0.706173	0.698842	0.054	0.057	1	FALSE
Mitotic_inhibitor pre	ZBTB21	0.707121	0.331107	0.044	0.043	1	FALSE
Mitotic_inhibitor pre	PRDM13	0.707398	1.39428	0.006	0.005	1	FALSE
Mitotic_inhibitor pre	KLRC2	0.707552	0.306327	0.003	0.003	1	FALSE
Mitotic_inhibitor pre	EPHA4	0.707854	1.09503	0.007	0.007	1	FALSE
Mitotic_inhibitor pre	NCR3	0.708057	1.23455	0.015	0.014	1	FALSE
Mitotic_inhibitor pre	CD163	0.708109	0.518639	0.007	0.007	1	FALSE
Mitotic_inhibitor pre	CYP24A1	0.708228	1.10455	0.005	0.004	1	FALSE
Mitotic_inhibitor pre	ITGB2	0.708705	0.920645	0.023	0.025	1	FALSE
Mitotic_inhibitor pre	ANKRD30A	0.708768	0.440463	0.164	0.177	1	FALSE
Mitotic_inhibitor pre	GRIN2C	0.708793	1.13537	0.014	0.013	1	FALSE
Mitotic_inhibitor pre	CDX1	0.709084	0.748164	0.007	0.006	1	FALSE
Mitotic_inhibitor pre	EOMES	0.709115	1.34037	0.007	0.006	1	FALSE
Mitotic_inhibitor pre	ANO1	0.709301	0.631107	0.047	0.049	1	FALSE
Mitotic_inhibitor pre	COL17A1	0.709712	0.825066	0.008	0.007	1	FALSE
Mitotic_inhibitor pre	MAN1A1	0.710178	0.793137	0.111	0.114	1	FALSE
Mitotic_inhibitor pre	FGFBP2	0.71023	1.13688	0.006	0.006	1	FALSE
Mitotic_inhibitor pre	NEK5	0.711976	0.552496	0.013	0.014	1	FALSE
Mitotic_inhibitor pre	ENTPD1	0.713101	0.768538	0.005	0.004	1	FALSE
Mitotic_inhibitor pre	LDLRAD4	0.713158	0.809205	0.062	0.061	1	FALSE
Mitotic_inhibitor pre	MPPED2	0.713806	0.406724	0.006	0.006	1	FALSE
Mitotic_inhibitor pre	GDF3	0.715305	0.74554	0.001	0.001	1	FALSE
Mitotic_inhibitor pre	BAD	0.716162	0.399662	0.014	0.013	1	FALSE
Mitotic_inhibitor pre	P2RY1	0.716298	0.489843	0.008	0.007	1	FALSE
Mitotic_inhibitor pre	IFNW1	0.716746	0.794568	0.004	0.005	1	FALSE
Mitotic_inhibitor pre	AVPR1B	0.717734	0.750707	0.009	0.009	1	FALSE
Mitotic_inhibitor pre	CBSL	0.718781	0.257224	0.014	0.014	1	FALSE
Mitotic_inhibitor pre	CX3CL1	0.718972	1.06077	0.004	0.005	1	FALSE
Mitotic_inhibitor pre	FFAR1	0.719076	0.961133	0.012	0.011	1	FALSE
Mitotic_inhibitor pre	BST1	0.719149	0.930494	0.013	0.014	1	FALSE
Mitotic_inhibitor pre	NPFFR2	0.720955	0.526396	0.006	0.007	1	FALSE
Mitotic_inhibitor pre	TOX	0.721584	0.0522268	0.003	0.003	1	FALSE
Mitotic_inhibitor pre	TBX5	0.72169	0.906981	0.002	0.002	1	FALSE
Mitotic_inhibitor pre	ADORA2B	0.721904	0.688907	0.009	0.009	1	FALSE
Mitotic_inhibitor pre	ERBB2	0.722471	0.589003	0.26	0.299	1	FALSE
Mitotic_inhibitor pre	IL21	0.723735	0.771887	0.003	0.003	1	FALSE
Mitotic_inhibitor pre	PTX3	0.723959	0.882924	0.005	0.006	1	FALSE
Mitotic_inhibitor pre	IHH	0.724318	0.958969	0.003	0.003	1	FALSE
Mitotic_inhibitor pre	CA10	0.724684	1.38048	0.005	0.006	1	FALSE
Mitotic_inhibitor pre	CDH22	0.724924	0.859711	0.003	0.003	1	FALSE
Mitotic_inhibitor pre	AQP5	0.726246	1.29304	0.008	0.008	1	FALSE
Mitotic_inhibitor pre	PRPH2	0.726862	0.807238	0.006	0.007	1	FALSE
Mitotic_inhibitor pre	EFR3B	0.728272	0.815886	0.012	0.013	1	FALSE
Mitotic_inhibitor pre	ALPL	0.728277	1.0449	0.008	0.009	1	FALSE
Mitotic_inhibitor pre	HIPK2	0.728832	0.52254	0.091	0.095	1	FALSE
Mitotic_inhibitor pre	EYA1	0.728906	0.986303	0.008	0.008	1	FALSE
Mitotic_inhibitor pre	KCNS1	0.730122	1.31309	0.008	0.007	1	FALSE
Mitotic_inhibitor pre	LPAR5	0.730447	0.770277	0.008	0.009	1	FALSE
Mitotic_inhibitor pre	FZD1	0.730804	0.814513	0.027	0.026	1	FALSE
Mitotic_inhibitor pre	TFR2	0.731848	0.618917	0.012	0.012	1	FALSE
Mitotic_inhibitor pre	SHBG	0.732139	1.3311	0.003	0.003	1	FALSE
Mitotic_inhibitor pre	NYX	0.732151	0.546704	0.006	0.007	1	FALSE
Mitotic_inhibitor pre	SPAAR	0.73221	0.867292	0.004	0.004	1	FALSE
Mitotic_inhibitor pre	JAM3	0.732672	0.689829	0.018	0.019	1	FALSE
Mitotic_inhibitor pre	IRF4	0.732813	0.439208	0.006	0.007	1	FALSE
Mitotic_inhibitor pre	THAP3	0.733256	0.754187	0.025	0.024	1	FALSE
Mitotic_inhibitor pre	CSF3	0.73338	0.5738	0.007	0.008	1	FALSE
Mitotic_inhibitor pre	CST2	0.733907	0.668332	0.012	0.012	1	FALSE
Mitotic_inhibitor pre	CD38	0.734659	0.574185	0.009	0.01	1	FALSE
Mitotic_inhibitor pre	FZD6	0.734807	0.239851	0.012	0.011	1	FALSE
Mitotic_inhibitor pre	EGR4	0.734964	1.06344	0.006	0.007	1	FALSE
Mitotic_inhibitor pre	GPR37	0.735867	1.14326	0.006	0.007	1	FALSE
Mitotic_inhibitor pre	GCNT2	0.736019	0.140315	0.015	0.014	1	FALSE
Mitotic_inhibitor pre	IL12RB2	0.736878	1.0738	0.005	0.005	1	FALSE
Mitotic_inhibitor pre	PDE2A	0.736927	0.85044	0.003	0.003	1	FALSE
Mitotic_inhibitor pre	MAGEA1	0.737088	1.53708	0.005	0.005	1	FALSE
Mitotic_inhibitor pre	RASGEF1C	0.737441	1.40709	0.003	0.003	1	FALSE
Mitotic_inhibitor pre	POU4F3	0.737495	0.71421	0.002	0.003	1	FALSE
Mitotic_inhibitor pre	ADCYAP1R1	0.737606	1.48804	0.004	0.004	1	FALSE
Mitotic_inhibitor pre	UPK3A	0.737642	0.748826	0.011	0.011	1	FALSE
Mitotic_inhibitor pre	IRGM	0.737782	0.81101	0.002	0.003	1	FALSE
Mitotic_inhibitor pre	FABP7	0.737879	1.12471	0.005	0.005	1	FALSE
Mitotic_inhibitor pre	CCN1	0.738774	0.784453	0.079	0.079	1	FALSE
Mitotic_inhibitor pre	PAX2	0.738789	1.55055	0.005	0.005	1	FALSE
Mitotic_inhibitor pre	GPN2	0.739687	0.876615	0.056	0.058	1	FALSE
Mitotic_inhibitor pre	CDSN	0.740755	0.959051	0.01	0.009	1	FALSE
Mitotic_inhibitor pre	SLC22A2	0.740829	0.705358	0.006	0.005	1	FALSE
Mitotic_inhibitor pre	CXCL5	0.740978	0.704914	0.005	0.004	1	FALSE
Mitotic_inhibitor pre	TGM4	0.741015	0.682656	0.005	0.004	1	FALSE
Mitotic_inhibitor pre	CYP46A1	0.741188	1.14259	0.012	0.012	1	FALSE
Mitotic_inhibitor pre	CCDC62	0.741326	0.913548	0.011	0.012	1	FALSE
Mitotic_inhibitor pre	CYP2J2	0.742189	0.610087	0.026	0.027	1	FALSE
Mitotic_inhibitor pre	CD3G	0.742864	1.11674	0.008	0.009	1	FALSE
Mitotic_inhibitor pre	SELPLG	0.74302	1.562	0.012	0.013	1	FALSE
Mitotic_inhibitor pre	RGS5	0.74358	0.850433	0.004	0.004	1	FALSE
Mitotic_inhibitor pre	GPR3	0.743793	1.17329	0.015	0.014	1	FALSE
Mitotic_inhibitor pre	HHLA2	0.744064	0.912632	0.005	0.004	1	FALSE
Mitotic_inhibitor pre	LMO1	0.746996	0.3569	0.005	0.005	1	FALSE
Mitotic_inhibitor pre	LRRC3B	0.747947	0.828724	0.005	0.005	1	FALSE
Mitotic_inhibitor pre	SPA17	0.748093	0.919485	0.013	0.014	1	FALSE
Mitotic_inhibitor pre	CRY2	0.748427	0.495284	0.047	0.048	1	FALSE
Mitotic_inhibitor pre	PTGIR	0.74978	0.410626	0.005	0.005	1	FALSE
Mitotic_inhibitor pre	WNT5B	0.750304	0.96068	0.009	0.01	1	FALSE
Mitotic_inhibitor pre	RWDD4	0.750593	0.710539	0.081	0.084	1	FALSE
Mitotic_inhibitor pre	CHRDL2	0.751136	0.64491	0.01	0.011	1	FALSE
Mitotic_inhibitor pre	ANKRD6	0.751462	0.998107	0.008	0.008	1	FALSE
Mitotic_inhibitor pre	IL17RB	0.753699	0.903051	0.019	0.021	1	FALSE
Mitotic_inhibitor pre	FMN2	0.754387	0.836714	0.002	0.002	1	FALSE
Mitotic_inhibitor pre	MICA	0.754973	0.710257	0.028	0.027	1	FALSE
Mitotic_inhibitor pre	UBASH3A	0.755436	0.800992	0.008	0.007	1	FALSE
Mitotic_inhibitor pre	TMPRSS13	0.755845	0.21709	0.048	0.047	1	FALSE
Mitotic_inhibitor pre	PCDH11Y	0.756194	0.881124	0.001	0	1	FALSE
Mitotic_inhibitor pre	MFGE8	0.757017	1.10741	0.011	0.01	1	FALSE
Mitotic_inhibitor pre	DNAH10	0.757029	0.58455	0.006	0.006	1	FALSE
Mitotic_inhibitor pre	CARD9	0.757493	0.227225	0.006	0.006	1	FALSE
Mitotic_inhibitor pre	PCDH18	0.757765	0.388977	0.006	0.006	1	FALSE
Mitotic_inhibitor pre	GBX2	0.758309	1.78617	0.012	0.011	1	FALSE
Mitotic_inhibitor pre	PENK	0.758453	0.409586	0.006	0.006	1	FALSE
Mitotic_inhibitor pre	SOX1	0.760875	0.970211	0.007	0.006	1	FALSE
Mitotic_inhibitor pre	CRH	0.760913	1.17452	0.01	0.009	1	FALSE
Mitotic_inhibitor pre	FUCA1	0.76151	0.319574	0.055	0.057	1	FALSE
Mitotic_inhibitor pre	NRROS	0.761512	1.06308	0.012	0.012	1	FALSE
Mitotic_inhibitor pre	KLRG1	0.761658	0.955177	0.008	0.008	1	FALSE
Mitotic_inhibitor pre	PLCG2	0.762195	0.662045	0.003	0.004	1	FALSE
Mitotic_inhibitor pre	DPP4	0.762654	0.908122	0.003	0.004	1	FALSE
Mitotic_inhibitor pre	SOX14	0.763212	1.1928	0.006	0.006	1	FALSE
Mitotic_inhibitor pre	PRKCQ	0.763348	1.58127	0.007	0.007	1	FALSE
Mitotic_inhibitor pre	BVES	0.763711	0.520759	0.004	0.005	1	FALSE
Mitotic_inhibitor pre	SLC5A2	0.763894	1.07302	0.015	0.015	1	FALSE
Mitotic_inhibitor pre	TNR	0.764449	0.908382	0.004	0.005	1	FALSE
Mitotic_inhibitor pre	PRL	0.76466	0.522542	0.007	0.007	1	FALSE
Mitotic_inhibitor pre	IL17B	0.765294	0.931552	0.004	0.005	1	FALSE
Mitotic_inhibitor pre	SERPINF2	0.765301	0.620921	0.002	0.002	1	FALSE
Mitotic_inhibitor pre	DUSP5	0.766769	0.484841	0.128	0.131	1	FALSE
Mitotic_inhibitor pre	CLEC2A	0.766964	0.652467	0.006	0.006	1	FALSE
Mitotic_inhibitor pre	PACC1	0.769834	0.369209	0.027	0.026	1	FALSE
Mitotic_inhibitor pre	GRIA2	0.770015	0.653219	0.006	0.005	1	FALSE
Mitotic_inhibitor pre	HPSE	0.77016	0.681458	0.009	0.009	1	FALSE
Mitotic_inhibitor pre	TSHR	0.770247	0.712836	0.014	0.014	1	FALSE
Mitotic_inhibitor pre	TWIST2	0.770765	1.14153	0.006	0.005	1	FALSE
Mitotic_inhibitor pre	MYH13	0.771521	1.35647	0.002	0.002	1	FALSE
Mitotic_inhibitor pre	TRIM55	0.772173	0.594059	0.019	0.02	1	FALSE
Mitotic_inhibitor pre	PLN	0.772499	0.884018	0.003	0.002	1	FALSE
Mitotic_inhibitor pre	TWIST1	0.772973	1.05153	0.005	0.005	1	FALSE
Mitotic_inhibitor pre	IRF8	0.774809	1.77028	0.004	0.004	1	FALSE
Mitotic_inhibitor pre	GDF2	0.775469	0.362957	0.005	0.006	1	FALSE
Mitotic_inhibitor pre	SCN7A	0.775914	2.00751	0.004	0.003	1	FALSE
Mitotic_inhibitor pre	CNMD	0.77635	0.339191	0.005	0.005	1	FALSE
Mitotic_inhibitor pre	GNB1L	0.776406	1.0058	0.014	0.015	1	FALSE
Mitotic_inhibitor pre	SVEP1	0.777086	0.649947	0.003	0.003	1	FALSE
Mitotic_inhibitor pre	TRPC6	0.77882	0.647237	0.012	0.013	1	FALSE
Mitotic_inhibitor pre	TNFSF18	0.779592	1.10231	0.008	0.007	1	FALSE
Mitotic_inhibitor pre	CYP11B2	0.781256	1.38064	0.003	0.003	1	FALSE
Mitotic_inhibitor pre	DUOXA2	0.782083	1.00679	0.009	0.01	1	FALSE
Mitotic_inhibitor pre	OXER1	0.784792	0.408242	0.007	0.007	1	FALSE
Mitotic_inhibitor pre	ACRBP	0.785394	1.47085	0.014	0.015	1	FALSE
Mitotic_inhibitor pre	RSPH9	0.78691	0.843437	0.019	0.018	1	FALSE
Mitotic_inhibitor pre	DLEC1	0.788565	1.43716	0.009	0.009	1	FALSE
Mitotic_inhibitor pre	FRZB	0.790382	0.998652	0.005	0.005	1	FALSE
Mitotic_inhibitor pre	PID1	0.790395	0.370623	0.001	0.002	1	FALSE
Mitotic_inhibitor pre	ACRV1	0.790623	1.49267	0.006	0.006	1	FALSE
Mitotic_inhibitor pre	SEMA3D	0.790764	0.489757	0.014	0.015	1	FALSE
Mitotic_inhibitor pre	NR3C2	0.791516	0.905913	0.019	0.019	1	FALSE
Mitotic_inhibitor pre	NTSR1	0.793422	1.55509	0.005	0.005	1	FALSE
Mitotic_inhibitor pre	FCRL4	0.79369	1.00451	0.006	0.006	1	FALSE
Mitotic_inhibitor pre	GAS6	0.793774	0.787276	0.016	0.017	1	FALSE
Mitotic_inhibitor pre	PODXL	0.794215	0.380157	0.006	0.006	1	FALSE
Mitotic_inhibitor pre	TFAP2A	0.795321	0.396042	0.297	0.321	1	FALSE
Mitotic_inhibitor pre	SPRY2	0.795831	0.578544	0.012	0.012	1	FALSE
Mitotic_inhibitor pre	PAX6	0.795929	1.03032	0.006	0.005	1	FALSE
Mitotic_inhibitor pre	SIGLEC9	0.797301	1.24668	0.008	0.008	1	FALSE
Mitotic_inhibitor pre	CLEC12A	0.79797	0.265713	0.006	0.006	1	FALSE
Mitotic_inhibitor pre	FENDRR	0.798134	1.24126	0.004	0.004	1	FALSE
Mitotic_inhibitor pre	CSF2	0.798179	0.568941	0.003	0.003	1	FALSE
Mitotic_inhibitor pre	CNTNAP4	0.798429	1.19684	0.004	0.004	1	FALSE
Mitotic_inhibitor pre	CUBN	0.798648	0.272585	0.003	0.003	1	FALSE
Mitotic_inhibitor pre	NEFL	0.799351	0.945672	0.003	0.003	1	FALSE
Mitotic_inhibitor pre	TEKT3	0.799866	0.76356	0.003	0.003	1	FALSE
Mitotic_inhibitor pre	CDA	0.799919	0.423273	0.008	0.008	1	FALSE
Mitotic_inhibitor pre	HRH3	0.799928	0.730156	0.006	0.006	1	FALSE
Mitotic_inhibitor pre	WFS1	0.800277	0.542859	0.052	0.053	1	FALSE
Mitotic_inhibitor pre	SPAG6	0.800794	0.43254	0.009	0.009	1	FALSE
Mitotic_inhibitor pre	HS3ST2	0.801268	1.10618	0.008	0.008	1	FALSE
Mitotic_inhibitor pre	INMT	0.801842	1.3469	0.005	0.005	1	FALSE
Mitotic_inhibitor pre	MAK	0.801982	0.956537	0.012	0.012	1	FALSE
Mitotic_inhibitor pre	SNTG2	0.803412	1.56723	0.005	0.005	1	FALSE
Mitotic_inhibitor pre	GIPC2	0.803571	0.527914	0.005	0.005	1	FALSE
Mitotic_inhibitor pre	KCNK9	0.803928	1.40993	0.008	0.008	1	FALSE
Mitotic_inhibitor pre	VCAM1	0.805107	0.819907	0.005	0.005	1	FALSE
Mitotic_inhibitor pre	DRD3	0.80538	0.906445	0.013	0.013	1	FALSE
Mitotic_inhibitor pre	KCNN3	0.805718	1.87784	0.008	0.007	1	FALSE
Mitotic_inhibitor pre	SUGCT	0.80617	0.889338	0.011	0.011	1	FALSE
Mitotic_inhibitor pre	RIDA	0.806184	0.431466	0.051	0.052	1	FALSE
Mitotic_inhibitor pre	ZIC2	0.806814	0.4676	0.007	0.007	1	FALSE
Mitotic_inhibitor pre	DEFB4A	0.807002	1.04264	0.005	0.004	1	FALSE
Mitotic_inhibitor pre	NQO1	0.808619	0.582233	0.401	0.462	1	FALSE
Mitotic_inhibitor pre	COL5A1	0.809529	0.684996	0.02	0.021	1	FALSE
Mitotic_inhibitor pre	SLC18A2	0.810131	0.815617	0.004	0.004	1	FALSE
Mitotic_inhibitor pre	SP9	0.810131	1.43578	0.004	0.004	1	FALSE
Mitotic_inhibitor pre	HSF4	0.810201	0.546272	0.057	0.059	1	FALSE
Mitotic_inhibitor pre	DNASE1L3	0.810997	0.434467	0.008	0.008	1	FALSE
Mitotic_inhibitor pre	ABCC1	0.811902	0.701827	0.065	0.067	1	FALSE
Mitotic_inhibitor pre	SSX1	0.811979	0.987599	0.004	0.004	1	FALSE
Mitotic_inhibitor pre	IL20	0.812043	1.12189	0.007	0.007	1	FALSE
Mitotic_inhibitor pre	NAP1L5	0.81245	0.77066	0.025	0.026	1	FALSE
Mitotic_inhibitor pre	RMDN1	0.813278	0.274413	0.063	0.064	1	FALSE
Mitotic_inhibitor pre	COL11A1	0.813749	1.09282	0.004	0.004	1	FALSE
Mitotic_inhibitor pre	IRS4	0.814269	0.779829	0.003	0.004	1	FALSE
Mitotic_inhibitor pre	GZMB	0.814351	1.00465	0.003	0.004	1	FALSE
Mitotic_inhibitor pre	CLEC5A	0.814956	0.437533	0.006	0.006	1	FALSE
Mitotic_inhibitor pre	TINAG	0.815186	1.1824	0.006	0.006	1	FALSE
Mitotic_inhibitor pre	TLR10	0.816326	0.848914	0.009	0.008	1	FALSE
Mitotic_inhibitor pre	FLT3	0.816628	1.56501	0.003	0.003	1	FALSE
Mitotic_inhibitor pre	HCN4	0.816954	1.2865	0.007	0.006	1	FALSE
Mitotic_inhibitor pre	FHL1	0.817489	0.78213	0.003	0.003	1	FALSE
Mitotic_inhibitor pre	SDK2	0.818679	0.814362	0.006	0.007	1	FALSE
Mitotic_inhibitor pre	PNMA2	0.818736	0.63241	0.002	0.002	1	FALSE
Mitotic_inhibitor pre	SPAG5	0.819861	0.816656	0.017	0.017	1	FALSE
Mitotic_inhibitor pre	ZAN	0.820959	0.924149	0.009	0.01	1	FALSE
Mitotic_inhibitor pre	FEZF1	0.822277	0.744676	0.01	0.01	1	FALSE
Mitotic_inhibitor pre	NEUROG2	0.822285	0.872618	0.006	0.007	1	FALSE
Mitotic_inhibitor pre	SLC22A4	0.823413	0.472503	0.035	0.034	1	FALSE
Mitotic_inhibitor pre	PAPPA2	0.823791	0.43515	0.004	0.005	1	FALSE
Mitotic_inhibitor pre	GJC1	0.823917	1.14562	0.006	0.006	1	FALSE
Mitotic_inhibitor pre	HEXIM1	0.824881	0.353145	0.125	0.13	1	FALSE
Mitotic_inhibitor pre	FCER2	0.825473	1.13163	0.006	0.006	1	FALSE
Mitotic_inhibitor pre	ADGRD1	0.826143	1.57961	0.004	0.005	1	FALSE
Mitotic_inhibitor pre	ACAP1	0.82659	1.3046	0.019	0.02	1	FALSE
Mitotic_inhibitor pre	IL5RA	0.82671	0.660713	0.007	0.008	1	FALSE
Mitotic_inhibitor pre	KCNJ16	0.827048	1.18027	0.006	0.007	1	FALSE
Mitotic_inhibitor pre	CCR6	0.829882	0.888185	0.006	0.006	1	FALSE
Mitotic_inhibitor pre	PGAP1	0.830997	1.09027	0.006	0.006	1	FALSE
Mitotic_inhibitor pre	DLL4	0.831854	1.60728	0.01	0.009	1	FALSE
Mitotic_inhibitor pre	AQP8	0.83419	0.415981	0.006	0.005	1	FALSE
Mitotic_inhibitor pre	MC4R	0.834217	0.792034	0.005	0.006	1	FALSE
Mitotic_inhibitor pre	CCL8	0.83466	1.478	0.003	0.003	1	FALSE
Mitotic_inhibitor pre	CD86	0.834761	1.03172	0.005	0.006	1	FALSE
Mitotic_inhibitor pre	KLK15	0.834802	1.22292	0.008	0.009	1	FALSE
Mitotic_inhibitor pre	STK32A	0.835916	0.901003	0.005	0.005	1	FALSE
Mitotic_inhibitor pre	CXCR6	0.836699	0.443542	0.006	0.006	1	FALSE
Mitotic_inhibitor pre	SLC17A6	0.836964	0.992831	0.001	0.001	1	FALSE
Mitotic_inhibitor pre	KCNK4	0.838285	0.839752	0.011	0.011	1	FALSE
Mitotic_inhibitor pre	GNAO1	0.838638	0.80224	0.005	0.005	1	FALSE
Mitotic_inhibitor pre	CCR4	0.839716	0.375277	0.005	0.005	1	FALSE
Mitotic_inhibitor pre	IL1RL2	0.839805	0.15688	0.006	0.005	1	FALSE
Mitotic_inhibitor pre	CLDN18	0.839819	0.754862	0.007	0.007	1	FALSE
Mitotic_inhibitor pre	QRFPR	0.841413	1.04725	0.01	0.01	1	FALSE
Mitotic_inhibitor pre	LRIF1	0.841635	0.310759	0.066	0.065	1	FALSE
Mitotic_inhibitor pre	MAPK7	0.84215	0.88696	0.016	0.017	1	FALSE
Mitotic_inhibitor pre	EBF2	0.842211	1.3077	0.002	0.002	1	FALSE
Mitotic_inhibitor pre	GHSR	0.842458	0.603797	0.007	0.007	1	FALSE
Mitotic_inhibitor pre	HTR7	0.842823	0.233784	0.01	0.011	1	FALSE
Mitotic_inhibitor pre	MAF	0.842941	0.632651	0.01	0.01	1	FALSE
Mitotic_inhibitor pre	SLC6A12	0.843409	1.45819	0.004	0.004	1	FALSE
Mitotic_inhibitor pre	SIRPG	0.845378	0.72198	0.004	0.004	1	FALSE
Mitotic_inhibitor pre	AMIGO3	0.845586	0.741312	0.012	0.013	1	FALSE
Mitotic_inhibitor pre	PCDH8	0.845648	1.21112	0.004	0.004	1	FALSE
Mitotic_inhibitor pre	UBD	0.845966	0.646998	0.01	0.01	1	FALSE
Mitotic_inhibitor pre	NFE2L3	0.847427	0.526483	0.015	0.016	1	FALSE
Mitotic_inhibitor pre	SPI1	0.847444	0.740268	0.025	0.025	1	FALSE
Mitotic_inhibitor pre	SEC14L3	0.848655	1.29031	0.014	0.013	1	FALSE
Mitotic_inhibitor pre	SLC5A1	0.849746	1.16296	0.01	0.01	1	FALSE
Mitotic_inhibitor pre	SLC22A9	0.849775	0.959126	0.005	0.005	1	FALSE
Mitotic_inhibitor pre	FIBCD1	0.850125	0.830773	0.01	0.01	1	FALSE
Mitotic_inhibitor pre	GYPB	0.851403	1.07191	0.022	0.022	1	FALSE
Mitotic_inhibitor pre	PPP2R3A	0.851972	0.645658	0.029	0.03	1	FALSE
Mitotic_inhibitor pre	TSPAN18	0.853355	1.03321	0.006	0.006	1	FALSE
Mitotic_inhibitor pre	P4HA3	0.853925	1.0791	0.006	0.006	1	FALSE
Mitotic_inhibitor pre	CDH23	0.854081	0.622628	0.003	0.003	1	FALSE
Mitotic_inhibitor pre	ALG13	0.85444	0.55113	0.107	0.111	1	FALSE
Mitotic_inhibitor pre	CEACAM1	0.854558	0.690599	0.022	0.023	1	FALSE
Mitotic_inhibitor pre	TNFSF8	0.854888	0.533596	0.012	0.012	1	FALSE
Mitotic_inhibitor pre	GLRA1	0.855154	1.10282	0.003	0.003	1	FALSE
Mitotic_inhibitor pre	CD96	0.855213	1.41008	0.008	0.008	1	FALSE
Mitotic_inhibitor pre	ABCD1	0.855799	0.605005	0.049	0.048	1	FALSE
Mitotic_inhibitor pre	YIPF5	0.856501	0.574714	0.163	0.17	1	FALSE
Mitotic_inhibitor pre	SHOX	0.856662	0.838168	0.003	0.003	1	FALSE
Mitotic_inhibitor pre	PAEP	0.857211	1.33708	0.003	0.003	1	FALSE
Mitotic_inhibitor pre	ETV5	0.857577	1.32861	0.003	0.003	1	FALSE
Mitotic_inhibitor pre	LAMP3	0.857908	0.489023	0.008	0.008	1	FALSE
Mitotic_inhibitor pre	KLRK1	0.858138	1.44956	0.006	0.006	1	FALSE
Mitotic_inhibitor pre	C1QTNF9	0.860296	0.819785	0.01	0.011	1	FALSE
Mitotic_inhibitor pre	TMEM130	0.860472	1.46643	0.007	0.007	1	FALSE
Mitotic_inhibitor pre	CD180	0.861127	0.843419	0.007	0.007	1	FALSE
Mitotic_inhibitor pre	COL4A3	0.861434	0.535069	0.004	0.004	1	FALSE
Mitotic_inhibitor pre	KCNA3	0.862071	1.52379	0.005	0.005	1	FALSE
Mitotic_inhibitor pre	GLRA3	0.862107	0.985892	0.003	0.002	1	FALSE
Mitotic_inhibitor pre	SLC1A3	0.862745	0.93931	0.009	0.009	1	FALSE
Mitotic_inhibitor pre	KCNT2	0.863209	1.5058	0.005	0.005	1	FALSE
Mitotic_inhibitor pre	FERMT3	0.864148	1.6381	0.008	0.008	1	FALSE
Mitotic_inhibitor pre	ZSCAN1	0.86468	0.950968	0.004	0.004	1	FALSE
Mitotic_inhibitor pre	BNC1	0.865968	0.736733	0.005	0.005	1	FALSE
Mitotic_inhibitor pre	LURAP1	0.865995	0.965298	0.01	0.01	1	FALSE
Mitotic_inhibitor pre	PPARGC1A	0.866878	1.03164	0.008	0.008	1	FALSE
Mitotic_inhibitor pre	NPTX2	0.86718	1.2153	0.008	0.008	1	FALSE
Mitotic_inhibitor pre	NEXN	0.867632	1.3623	0.002	0.002	1	FALSE
Mitotic_inhibitor pre	PAH	0.867747	0.985391	0.002	0.002	1	FALSE
Mitotic_inhibitor pre	TNNI3	0.868208	0.742549	0.013	0.013	1	FALSE
Mitotic_inhibitor pre	TSPY1	0.868522	1.03848	0.001	0.001	1	FALSE
Mitotic_inhibitor pre	CTCFL	0.869758	1.54167	0.008	0.008	1	FALSE
Mitotic_inhibitor pre	DHDDS	0.870576	0.466426	0.069	0.071	1	FALSE
Mitotic_inhibitor pre	PCDH11X	0.871061	0.836567	0.001	0.001	1	FALSE
Mitotic_inhibitor pre	SERPINA12	0.871813	0.728726	0.01	0.01	1	FALSE
Mitotic_inhibitor pre	LILRB3	0.87259	0.876444	0.005	0.004	1	FALSE
Mitotic_inhibitor pre	ZNF346	0.873125	0.444336	0.037	0.038	1	FALSE
Mitotic_inhibitor pre	CDH3	0.873322	0.107534	0.033	0.033	1	FALSE
Mitotic_inhibitor pre	HNF1B	0.87594	1.06719	0.006	0.006	1	FALSE
Mitotic_inhibitor pre	HGF	0.876285	1.08837	0.02	0.02	1	FALSE
Mitotic_inhibitor pre	CD40	0.876668	0.715561	0.003	0.003	1	FALSE
Mitotic_inhibitor pre	SCG2	0.877129	0.998772	0.003	0.003	1	FALSE
Mitotic_inhibitor pre	GDF9	0.877342	0.842777	0.011	0.011	1	FALSE
Mitotic_inhibitor pre	PTH1R	0.878828	1.1501	0.003	0.003	1	FALSE
Mitotic_inhibitor pre	CSF2RB	0.879607	0.661321	0.008	0.008	1	FALSE
Mitotic_inhibitor pre	VEGFA	0.879658	0.389062	0.311	0.342	1	FALSE
Mitotic_inhibitor pre	TYRO3	0.880139	1.22199	0.014	0.015	1	FALSE
Mitotic_inhibitor pre	SEMA3A	0.881049	1.19528	0.008	0.007	1	FALSE
Mitotic_inhibitor pre	GABRR3	0.882261	0.695255	0.004	0.004	1	FALSE
Mitotic_inhibitor pre	NANOG	0.882342	1.08356	0.004	0.004	1	FALSE
Mitotic_inhibitor pre	HDC	0.882814	0.796217	0.003	0.004	1	FALSE
Mitotic_inhibitor pre	APOBEC3G	0.8842	0.657509	0.006	0.006	1	FALSE
Mitotic_inhibitor pre	CSPP1	0.884917	0.269679	0.045	0.046	1	FALSE
Mitotic_inhibitor pre	TCERG1L	0.885176	0.50527	0.004	0.004	1	FALSE
Mitotic_inhibitor pre	HCRTR1	0.885519	0.860777	0.008	0.007	1	FALSE
Mitotic_inhibitor pre	MKRN3	0.88572	0.799716	0.037	0.037	1	FALSE
Mitotic_inhibitor pre	XCR1	0.885962	0.769427	0.003	0.004	1	FALSE
Mitotic_inhibitor pre	TINAGL1	0.887175	0.648409	0.03	0.031	1	FALSE
Mitotic_inhibitor pre	SLC17A7	0.887637	0.825769	0.008	0.007	1	FALSE
Mitotic_inhibitor pre	NEFH	0.887688	0.31132	0.004	0.004	1	FALSE
Mitotic_inhibitor pre	SPN	0.888229	1.6191	0.008	0.007	1	FALSE
Mitotic_inhibitor pre	RNF180	0.888398	0.450245	0.004	0.004	1	FALSE
Mitotic_inhibitor pre	CDHR2	0.889678	0.98433	0.005	0.005	1	FALSE
Mitotic_inhibitor pre	APOM	0.89111	0.792346	0.023	0.024	1	FALSE
Mitotic_inhibitor pre	GPR12	0.891161	1.10759	0.007	0.007	1	FALSE
Mitotic_inhibitor pre	CACNG5	0.89143	1.504	0.006	0.005	1	FALSE
Mitotic_inhibitor pre	ARC	0.892025	1.26403	0.007	0.007	1	FALSE
Mitotic_inhibitor pre	PANX3	0.895449	1.61382	0.007	0.007	1	FALSE
Mitotic_inhibitor pre	PGA3	0.895859	0.93406	0.038	0.04	1	FALSE
Mitotic_inhibitor pre	IL33	0.896559	1.28763	0.001	0.002	1	FALSE
Mitotic_inhibitor pre	MGAM	0.89847	1.46661	0.017	0.016	1	FALSE
Mitotic_inhibitor pre	TIAM2	0.898566	0.635877	0.007	0.007	1	FALSE
Mitotic_inhibitor pre	TBX21	0.900739	0.841094	0.003	0.003	1	FALSE
Mitotic_inhibitor pre	ADRA1B	0.900979	0.959238	0.003	0.003	1	FALSE
Mitotic_inhibitor pre	NLRP3	0.901482	1.1952	0.009	0.009	1	FALSE
Mitotic_inhibitor pre	KIAA2013	0.90213	0.502876	0.09	0.091	1	FALSE
Mitotic_inhibitor pre	SLC11A1	0.902308	1.36604	0.005	0.005	1	FALSE
Mitotic_inhibitor pre	GRAMD2B	0.903248	0.417685	0.027	0.027	1	FALSE
Mitotic_inhibitor pre	CTSL	0.904652	0.315308	0.077	0.077	1	FALSE
Mitotic_inhibitor pre	TNFRSF8	0.904914	1.14061	0.006	0.006	1	FALSE
Mitotic_inhibitor pre	DSG1	0.905635	0.955439	0.002	0.002	1	FALSE
Mitotic_inhibitor pre	RASSF4	0.905859	0.547633	0.005	0.005	1	FALSE
Mitotic_inhibitor pre	IL11RA	0.906193	0.898099	0.021	0.02	1	FALSE
Mitotic_inhibitor pre	IL5	0.906379	0.337445	0.005	0.005	1	FALSE
Mitotic_inhibitor pre	NLRP11	0.90819	0.609731	0.004	0.004	1	FALSE
Mitotic_inhibitor pre	DAO	0.908832	1.07085	0.003	0.003	1	FALSE
Mitotic_inhibitor pre	CCKAR	0.910188	1.5384	0.003	0.003	1	FALSE
Mitotic_inhibitor pre	CCL15	0.910236	0.55183	0.006	0.006	1	FALSE
Mitotic_inhibitor pre	APELA	0.91041	1.88766	0.003	0.003	1	FALSE
Mitotic_inhibitor pre	SLC5A5	0.910653	0.557165	0.014	0.014	1	FALSE
Mitotic_inhibitor pre	ANKS6	0.910768	1.23536	0.008	0.008	1	FALSE
Mitotic_inhibitor pre	CASQ2	0.910934	0.761438	0.004	0.004	1	FALSE
Mitotic_inhibitor pre	IL36G	0.910936	1.07445	0.005	0.005	1	FALSE
Mitotic_inhibitor pre	CD1A	0.910982	0.96092	0.006	0.006	1	FALSE
Mitotic_inhibitor pre	KCNQ2	0.91138	1.41504	0.004	0.004	1	FALSE
Mitotic_inhibitor pre	CYP2C19	0.911553	0.864504	0.007	0.007	1	FALSE
Mitotic_inhibitor pre	RASSF2	0.911792	1.37813	0.007	0.007	1	FALSE
Mitotic_inhibitor pre	SPATA16	0.911805	1.52241	0.002	0.002	1	FALSE
Mitotic_inhibitor pre	GPER1	0.912705	0.656796	0.008	0.009	1	FALSE
Mitotic_inhibitor pre	DPY19L2	0.912813	0.811372	0.01	0.01	1	FALSE
Mitotic_inhibitor pre	LTBP1	0.912902	0.358097	0.077	0.078	1	FALSE
Mitotic_inhibitor pre	CCRL2	0.913066	0.337827	0.009	0.009	1	FALSE
Mitotic_inhibitor pre	FXYD7	0.91321	0.903187	0.01	0.01	1	FALSE
Mitotic_inhibitor pre	C6	0.913414	1.19138	0.005	0.005	1	FALSE
Mitotic_inhibitor pre	IL12B	0.914332	1.00016	0.006	0.006	1	FALSE
Mitotic_inhibitor pre	HCRTR2	0.914472	0.719579	0.009	0.009	1	FALSE
Mitotic_inhibitor pre	IL6R	0.914498	0.546204	0.025	0.025	1	FALSE
Mitotic_inhibitor pre	GBP5	0.91466	1.62913	0.006	0.006	1	FALSE
Mitotic_inhibitor pre	FOXL2	0.91482	0.368203	0.01	0.01	1	FALSE
Mitotic_inhibitor pre	PARP11	0.915034	0.482062	0.016	0.016	1	FALSE
Mitotic_inhibitor pre	C8B	0.91534	1.68348	0.006	0.006	1	FALSE
Mitotic_inhibitor pre	CHD5	0.915364	0.946864	0.006	0.006	1	FALSE
Mitotic_inhibitor pre	CD8A	0.915632	1.40848	0.016	0.017	1	FALSE
Mitotic_inhibitor pre	HTATIP2	0.916058	0.361798	0.19	0.2	1	FALSE
Mitotic_inhibitor pre	CFC1	0.916203	0.855951	0.009	0.01	1	FALSE
Mitotic_inhibitor pre	SLITRK1	0.916422	0.655054	0.007	0.007	1	FALSE
Mitotic_inhibitor pre	C3AR1	0.91792	1.03506	0.007	0.007	1	FALSE
Mitotic_inhibitor pre	SNHG8	0.918278	0.497957	0.017	0.017	1	FALSE
Mitotic_inhibitor pre	CYP2C9	0.919282	0.41172	0.007	0.007	1	FALSE
Mitotic_inhibitor pre	SLC38A7	0.919898	0.196858	0.028	0.028	1	FALSE
Mitotic_inhibitor pre	DAP	0.920502	0.419165	0.438	0.512	1	FALSE
Mitotic_inhibitor pre	NR0B1	0.921308	1.50115	0.004	0.004	1	FALSE
Mitotic_inhibitor pre	SHH	0.923196	0.63424	0.009	0.009	1	FALSE
Mitotic_inhibitor pre	CALML3	0.923409	0.577652	0.007	0.007	1	FALSE
Mitotic_inhibitor pre	RNF39	0.923438	0.715695	0.024	0.024	1	FALSE
Mitotic_inhibitor pre	CD33	0.923681	1.34762	0.007	0.007	1	FALSE
Mitotic_inhibitor pre	AQP4	0.924792	1.0231	0.002	0.002	1	FALSE
Mitotic_inhibitor pre	CORT	0.924901	1.04303	0.017	0.017	1	FALSE
Mitotic_inhibitor pre	HPD	0.925264	2.23671	0.005	0.005	1	FALSE
Mitotic_inhibitor pre	CYP19A1	0.925372	0.584995	0.013	0.013	1	FALSE
Mitotic_inhibitor pre	MCCC1	0.926189	0.316878	0.086	0.088	1	FALSE
Mitotic_inhibitor pre	ETS1	0.926638	1.93092	0.005	0.005	1	FALSE
Mitotic_inhibitor pre	PCSK9	0.92676	0.538591	0.007	0.007	1	FALSE
Mitotic_inhibitor pre	WAS	0.927416	1.43186	0.007	0.007	1	FALSE
Mitotic_inhibitor pre	SPTA1	0.927498	1.04353	0.007	0.007	1	FALSE
Mitotic_inhibitor pre	CR1	0.927697	0.936137	0.009	0.009	1	FALSE
Mitotic_inhibitor pre	FCGR3B	0.927731	1.02678	0.019	0.019	1	FALSE
Mitotic_inhibitor pre	CHRNB2	0.927986	0.927492	0.017	0.017	1	FALSE
Mitotic_inhibitor pre	MYOD1	0.928119	1.22109	0.005	0.005	1	FALSE
Mitotic_inhibitor pre	SNHG11	0.929825	0.578188	0.012	0.012	1	FALSE
Mitotic_inhibitor pre	GZMA	0.92983	1.01231	0.004	0.004	1	FALSE
Mitotic_inhibitor pre	GAD1	0.930402	0.904334	0.007	0.007	1	FALSE
Mitotic_inhibitor pre	PDE3A	0.931304	0.454666	0.001	0.001	1	FALSE
Mitotic_inhibitor pre	PIK3CD	0.931626	1.47242	0.009	0.009	1	FALSE
Mitotic_inhibitor pre	TAC4	0.932066	0.6361	0.011	0.012	1	FALSE
Mitotic_inhibitor pre	HSD11B1	0.932334	1.11897	0.001	0.001	1	FALSE
Mitotic_inhibitor pre	OPRM1	0.934223	0.88496	0.002	0.002	1	FALSE
Mitotic_inhibitor pre	PTGER2	0.936064	0.878866	0.014	0.014	1	FALSE
Mitotic_inhibitor pre	HSPBP1	0.936215	0.557953	0.044	0.045	1	FALSE
Mitotic_inhibitor pre	NOD2	0.937198	0.878994	0.005	0.005	1	FALSE
Mitotic_inhibitor pre	FCGR2B	0.937242	0.419102	0.012	0.012	1	FALSE
Mitotic_inhibitor pre	INPP4B	0.937843	0.313287	0.105	0.107	1	FALSE
Mitotic_inhibitor pre	PCDH10	0.938182	1.64813	0.005	0.005	1	FALSE
Mitotic_inhibitor pre	ADGRE2	0.938707	1.00665	0.006	0.006	1	FALSE
Mitotic_inhibitor pre	DDX3Y	0.938847	1.37445	0.001	0.001	1	FALSE
Mitotic_inhibitor pre	GDF7	0.939268	1.40628	0.006	0.006	1	FALSE
Mitotic_inhibitor pre	TGM1	0.942593	1.64571	0.008	0.008	1	FALSE
Mitotic_inhibitor pre	SGCA	0.945065	1.31574	0.008	0.008	1	FALSE
Mitotic_inhibitor pre	NUDCD1	0.945281	0.236355	0.07	0.07	1	FALSE
Mitotic_inhibitor pre	TDGF1	0.945648	0.776268	0.017	0.018	1	FALSE
Mitotic_inhibitor pre	GNRHR	0.948456	0.678383	0.005	0.005	1	FALSE
Mitotic_inhibitor pre	SOX30	0.948625	1.18427	0.007	0.007	1	FALSE
Mitotic_inhibitor pre	PRKN	0.948885	1.22841	0.006	0.005	1	FALSE
Mitotic_inhibitor pre	MAS1	0.949671	1.88481	0.003	0.003	1	FALSE
Mitotic_inhibitor pre	HTR6	0.949995	0.885911	0.006	0.005	1	FALSE
Mitotic_inhibitor pre	PRTN3	0.950327	1.66218	0.003	0.003	1	FALSE
Mitotic_inhibitor pre	CARTPT	0.950957	1.04452	0.005	0.005	1	FALSE
Mitotic_inhibitor pre	ADCYAP1	0.9511	0.736245	0.004	0.004	1	FALSE
Mitotic_inhibitor pre	CD207	0.951512	0.60904	0.004	0.004	1	FALSE
Mitotic_inhibitor pre	DUSP13	0.95152	0.891905	0.014	0.015	1	FALSE
Mitotic_inhibitor pre	FCRL2	0.951608	1.19995	0.005	0.005	1	FALSE
Mitotic_inhibitor pre	ZBTB49	0.952069	0.100333	0.015	0.016	1	FALSE
Mitotic_inhibitor pre	POU3F4	0.953345	0.681835	0.004	0.004	1	FALSE
Mitotic_inhibitor pre	PECAM1	0.954296	0.604991	0.004	0.004	1	FALSE
Mitotic_inhibitor pre	CHRM2	0.954458	0.669384	0.004	0.004	1	FALSE
Mitotic_inhibitor pre	CPXM2	0.9547	0.976719	0.003	0.004	1	FALSE
Mitotic_inhibitor pre	EFHC2	0.954707	0.693038	0.011	0.011	1	FALSE
Mitotic_inhibitor pre	FGF10	0.955672	0.59112	0.004	0.004	1	FALSE
Mitotic_inhibitor pre	TNXB	0.956537	0.768731	0.007	0.007	1	FALSE
Mitotic_inhibitor pre	CBLN4	0.95746	0.746212	0.003	0.004	1	FALSE
Mitotic_inhibitor pre	ACOD1	0.95787	0.564537	0.003	0.004	1	FALSE
Mitotic_inhibitor pre	GPR101	0.959897	2.05254	0.003	0.004	1	FALSE
Mitotic_inhibitor pre	FCER1A	0.961286	0.777329	0.003	0.003	1	FALSE
Mitotic_inhibitor pre	FOXA2	0.961301	0.83742	0.006	0.006	1	FALSE
Mitotic_inhibitor pre	DNAH9	0.962027	1.37348	0.005	0.005	1	FALSE
Mitotic_inhibitor pre	GPR17	0.962247	1.72767	0.005	0.005	1	FALSE
Mitotic_inhibitor pre	APOBEC3C	0.962353	0.733496	0.007	0.007	1	FALSE
Mitotic_inhibitor pre	EBI3	0.962381	1.46353	0.003	0.003	1	FALSE
Mitotic_inhibitor pre	ITGAD	0.962567	0.851627	0.008	0.008	1	FALSE
Mitotic_inhibitor pre	KCNH3	0.96275	0.771765	0.012	0.013	1	FALSE
Mitotic_inhibitor pre	SH3BGRL2	0.96278	0.867255	0.055	0.057	1	FALSE
Mitotic_inhibitor pre	CCNB3	0.96426	0.748483	0.007	0.007	1	FALSE
Mitotic_inhibitor pre	CALB1	0.964542	1.56767	0.007	0.007	1	FALSE
Mitotic_inhibitor pre	SH3TC2	0.965274	0.756135	0.013	0.013	1	FALSE
Mitotic_inhibitor pre	ABCG2	0.965544	1.29995	0.003	0.003	1	FALSE
Mitotic_inhibitor pre	HNF1A	0.966147	0.913763	0.014	0.014	1	FALSE
Mitotic_inhibitor pre	TFPI	0.966537	0.586322	0.01	0.01	1	FALSE
Mitotic_inhibitor pre	FGFR4	0.966722	0.722896	0.009	0.009	1	FALSE
Mitotic_inhibitor pre	CRYAA	0.966869	1.55856	0.01	0.01	1	FALSE
Mitotic_inhibitor pre	CASS4	0.967529	0.727203	0.023	0.023	1	FALSE
Mitotic_inhibitor pre	EPHA7	0.967952	0.735051	0.01	0.01	1	FALSE
Mitotic_inhibitor pre	POU2F3	0.968046	0.370016	0.015	0.015	1	FALSE
Mitotic_inhibitor pre	CDH7	0.968187	0.980265	0.005	0.005	1	FALSE
Mitotic_inhibitor pre	PRMT8	0.968379	1.23645	0.016	0.016	1	FALSE
Mitotic_inhibitor pre	CUZD1	0.970491	0.480886	0.006	0.006	1	FALSE
Mitotic_inhibitor pre	GPR149	0.977963	0.822117	0.012	0.012	1	FALSE
Mitotic_inhibitor pre	LATS2	0.978425	0.64799	0.025	0.025	1	FALSE
Mitotic_inhibitor pre	NOX4	0.978616	0.841868	0.004	0.004	1	FALSE
Mitotic_inhibitor pre	NDST4	0.978726	1.05724	0.014	0.014	1	FALSE
Mitotic_inhibitor pre	ITGAE	0.9798	1.03402	0.004	0.004	1	FALSE
Mitotic_inhibitor pre	LTB4R2	0.980052	0.609514	0.081	0.084	1	FALSE
Mitotic_inhibitor pre	SAA4	0.980308	0.60998	0.004	0.004	1	FALSE
Mitotic_inhibitor pre	BCL6B	0.980483	1.27513	0.004	0.004	1	FALSE
Mitotic_inhibitor pre	FBXO16	0.98065	0.617311	0.018	0.018	1	FALSE
Mitotic_inhibitor pre	XIRP1	0.981222	0.536772	0.006	0.006	1	FALSE
Mitotic_inhibitor pre	GRM4	0.981371	0.702452	0.018	0.018	1	FALSE
Mitotic_inhibitor pre	HFE	0.983479	0.435691	0.076	0.077	1	FALSE
Mitotic_inhibitor pre	RBM20	0.983664	0.908139	0.01	0.01	1	FALSE
Mitotic_inhibitor pre	CXCR2	0.984015	0.712402	0.003	0.003	1	FALSE
Mitotic_inhibitor pre	XRCC2	0.984443	0.94735	0.022	0.022	1	FALSE
Mitotic_inhibitor pre	GSX2	0.984585	0.62704	0.003	0.003	1	FALSE
Mitotic_inhibitor pre	IL15RA	0.985187	1.24931	0.009	0.009	1	FALSE
Mitotic_inhibitor pre	SPATA22	0.985509	1.29199	0.003	0.003	1	FALSE
Mitotic_inhibitor pre	NEUROD1	0.985611	0.674375	0.003	0.003	1	FALSE
Mitotic_inhibitor pre	PROS1	0.986052	1.06675	0.003	0.003	1	FALSE
Mitotic_inhibitor pre	CYTOR	0.98643	0.471912	0.064	0.066	1	FALSE
Mitotic_inhibitor pre	GPR34	0.986965	1.11206	0.008	0.008	1	FALSE
Mitotic_inhibitor pre	SALL4	0.988141	1.1079	0.005	0.005	1	FALSE
Mitotic_inhibitor pre	FLI1	0.988372	1.29694	0.005	0.005	1	FALSE
Mitotic_inhibitor pre	SIM2	0.988943	1.14509	0.008	0.008	1	FALSE
Mitotic_inhibitor pre	CFHR1	0.989798	0.874956	0.016	0.016	1	FALSE
Mitotic_inhibitor pre	NPR1	0.989815	1.5982	0.001	0.001	1	FALSE
Mitotic_inhibitor pre	PAX5	0.99022	0.817147	0.001	0.001	1	FALSE
Mitotic_inhibitor pre	NXPH2	0.992248	0.57908	0.005	0.005	1	FALSE
Mitotic_inhibitor pre	POMC	0.992371	0.972027	0.006	0.006	1	FALSE
Mitotic_inhibitor pre	OAS1	0.993085	0.466681	0.059	0.06	1	FALSE
Mitotic_inhibitor pre	HCRT	0.994358	1.01514	0.004	0.004	1	FALSE
Mitotic_inhibitor pre	TIE1	0.994609	1.44181	0.004	0.004	1	FALSE
Mitotic_inhibitor pre	FOLR2	0.994886	0.50739	0.01	0.01	1	FALSE
Mitotic_inhibitor pre	HCAR2	0.99582	0.831271	0.032	0.032	1	FALSE
Mitotic_inhibitor pre	PTGDR2	0.996719	0.436257	0.004	0.004	1	FALSE
Mitotic_inhibitor pre	SECISBP2L	0.996859	0.55164	0.054	0.055	1	FALSE
Mitotic_inhibitor pre	HAS2	0.997033	0.742765	0.004	0.004	1	FALSE
Mitotic_inhibitor pre	HOXA10	0.997403	1.12513	0.005	0.005	1	FALSE
Mitotic_inhibitor pre	SERPINB5	0.999215	1.56136	0.007	0.007	1	FALSE
Mitotic_inhibitor pre	PKD1L1	0.999378	0.649802	0.012	0.013	1	FALSE
Mitotic_inhibitor pre	GRM3	0.999979	0.234522	0.004	0.004	1	FALSE
Mitotic_inhibitor post	TRPS1	8.95586e-121	0.673799	0.58	0.305	4.47883e-117	FALSE
Mitotic_inhibitor post	IDH2	2.88922e-120	0.731433	0.481	0.232	1.4449e-116	FALSE
Mitotic_inhibitor post	ANPEP	1.24232e-116	0.842686	0.475	0.229	6.21283e-113	FALSE
Mitotic_inhibitor post	CLTC	8.56063e-104	0.848812	0.527	0.303	4.28117e-100	FALSE
Mitotic_inhibitor post	EIF4A1	1.56815e-100	0.738571	0.446	0.225	7.84233e-97	FALSE
Mitotic_inhibitor post	GATA3	3.21258e-96	0.574603	0.626	0.379	1.60661e-92	FALSE
Mitotic_inhibitor post	MYH9	3.9328e-94	0.566862	0.516	0.279	1.96679e-90	FALSE
Mitotic_inhibitor post	PRAME	6.41781e-93	0.866103	0.352	0.149	3.20954e-89	FALSE
Mitotic_inhibitor post	HSD17B1	1.09597e-91	0.963877	0.399	0.198	5.48094e-88	FALSE
Mitotic_inhibitor post	C4A	2.35144e-91	0.609913	0.606	0.364	1.17595e-87	FALSE
Mitotic_inhibitor post	APPBP2	5.23237e-88	1.08214	0.249	0.084	2.61671e-84	TRUE
Mitotic_inhibitor post	GDF15	8.97502e-85	0.729912	0.506	0.294	4.48841e-81	FALSE
Mitotic_inhibitor post	C4B	5.48201e-84	0.568729	0.507	0.284	2.74155e-80	FALSE
Mitotic_inhibitor post	AP2M1	7.0629e-81	0.419742	0.606	0.375	3.53215e-77	FALSE
Mitotic_inhibitor post	KCNK2	8.1094e-80	0.858399	0.363	0.18	4.05551e-76	FALSE
Mitotic_inhibitor post	JPT2	6.40384e-78	0.536134	0.445	0.241	3.20256e-74	FALSE
Mitotic_inhibitor post	IGFBP2	2.26872e-77	0.953793	0.241	0.087	1.13459e-73	FALSE
Mitotic_inhibitor post	RAN	4.85335e-76	0.435088	0.508	0.294	2.42716e-72	FALSE
Mitotic_inhibitor post	YWHAZ	4.85776e-74	0.367148	0.729	0.503	2.42937e-70	FALSE
Mitotic_inhibitor post	ESR1	5.60877e-73	0.81388	0.269	0.108	2.80495e-69	FALSE
Mitotic_inhibitor post	XBP1	2.93157e-70	0.396589	0.933	0.838	1.46608e-66	FALSE
Mitotic_inhibitor post	NAP1L4	6.61454e-68	0.573948	0.397	0.215	3.30793e-64	FALSE
Mitotic_inhibitor post	NUCB2	1.00573e-67	0.438933	0.397	0.215	5.02965e-64	FALSE
Mitotic_inhibitor post	ACTN4	1.12314e-67	0.625992	0.347	0.178	5.61684e-64	FALSE
Mitotic_inhibitor post	C1QBP	1.11663e-65	0.46143	0.342	0.171	5.58428e-62	FALSE
Mitotic_inhibitor post	RHOC	1.39586e-65	0.46826	0.469	0.285	6.98071e-62	FALSE
Mitotic_inhibitor post	PVT1	2.92232e-63	0.440933	0.373	0.198	1.46145e-59	FALSE
Mitotic_inhibitor post	RBBP4	3.63473e-63	0.450962	0.382	0.21	1.81773e-59	FALSE
Mitotic_inhibitor post	PDCD4	8.47722e-63	0.756943	0.317	0.161	4.23946e-59	FALSE
Mitotic_inhibitor post	NONO	1.04708e-62	0.294872	0.502	0.298	5.23644e-59	FALSE
Mitotic_inhibitor post	PLEC	7.15663e-62	0.502257	0.396	0.221	3.57903e-58	FALSE
Mitotic_inhibitor post	USP32	2.17356e-61	0.64547	0.291	0.139	1.087e-57	FALSE
Mitotic_inhibitor post	ATP5F1A	1.75853e-60	0.307202	0.494	0.3	8.7944e-57	FALSE
Mitotic_inhibitor post	AHR	2.99272e-60	0.462406	0.593	0.406	1.49666e-56	FALSE
Mitotic_inhibitor post	UBE2I	3.79947e-60	0.483761	0.324	0.16	1.90011e-56	FALSE
Mitotic_inhibitor post	CCT3	5.98707e-60	0.353461	0.469	0.285	2.99414e-56	FALSE
Mitotic_inhibitor post	PAIP2	2.97374e-59	0.373241	0.477	0.285	1.48717e-55	FALSE
Mitotic_inhibitor post	CCT5	1.1723e-58	0.347319	0.451	0.265	5.86267e-55	FALSE
Mitotic_inhibitor post	CDKN1A	9.99813e-58	0.856592	0.256	0.119	5.00007e-54	FALSE
Mitotic_inhibitor post	CELSR1	2.97191e-57	0.55607	0.36	0.193	1.48625e-53	FALSE
Mitotic_inhibitor post	HSPA8	6.1431e-57	0.301658	0.481	0.284	3.07216e-53	FALSE
Mitotic_inhibitor post	FLNB	3.38996e-55	0.407461	0.378	0.21	1.69532e-51	FALSE
Mitotic_inhibitor post	CCL28	4.80653e-55	0.910252	0.261	0.126	2.40374e-51	FALSE
Mitotic_inhibitor post	YWHAQ	6.57174e-55	0.348426	0.473	0.294	3.28653e-51	FALSE
Mitotic_inhibitor post	NCOR2	2.04198e-54	0.577083	0.289	0.146	1.0212e-50	FALSE
Mitotic_inhibitor post	TPBG	3.75955e-54	0.518647	0.363	0.199	1.88015e-50	FALSE
Mitotic_inhibitor post	AGR3	7.74597e-53	0.391258	0.534	0.34	3.87376e-49	FALSE
Mitotic_inhibitor post	BCAM	8.32255e-53	0.929192	0.188	0.074	4.16211e-49	FALSE
Mitotic_inhibitor post	PLP2	1.69709e-52	0.439433	0.352	0.193	8.48713e-49	FALSE
Mitotic_inhibitor post	LRATD2	7.16865e-51	0.379331	0.455	0.278	3.58504e-47	FALSE
Mitotic_inhibitor post	PAK2	6.15931e-50	0.348413	0.371	0.214	3.08027e-46	FALSE
Mitotic_inhibitor post	CCND1	7.25213e-50	0.502611	0.386	0.229	3.62679e-46	FALSE
Mitotic_inhibitor post	XPO1	9.46588e-50	0.359558	0.35	0.199	4.73389e-46	FALSE
Mitotic_inhibitor post	EPHA3	2.15108e-49	0.991981	0.175	0.067	1.07576e-45	FALSE
Mitotic_inhibitor post	RIC8A	1.46165e-48	0.401532	0.31	0.165	7.30969e-45	FALSE
Mitotic_inhibitor post	MDM2	4.32322e-48	0.874379	0.197	0.087	2.16204e-44	FALSE
Mitotic_inhibitor post	NUMA1	6.0691e-48	0.513661	0.309	0.171	3.03516e-44	FALSE
Mitotic_inhibitor post	HNRNPF	8.06495e-48	0.301778	0.411	0.252	4.03328e-44	FALSE
Mitotic_inhibitor post	NDRG1	8.89649e-48	0.340114	0.579	0.384	4.44914e-44	FALSE
Mitotic_inhibitor post	SEPTIN9	1.06971e-47	0.117011	0.682	0.476	5.34963e-44	FALSE
Mitotic_inhibitor post	KCNC3	1.56154e-47	0.615855	0.262	0.134	7.80925e-44	FALSE
Mitotic_inhibitor post	MCM4	1.7028e-47	0.828928	0.18	0.074	8.51568e-44	FALSE
Mitotic_inhibitor post	NORAD	2.6132e-47	0.329192	0.562	0.382	1.30686e-43	FALSE
Mitotic_inhibitor post	DAP3	2.97141e-47	0.36054	0.415	0.253	1.486e-43	FALSE
Mitotic_inhibitor post	SRSF1	3.63726e-47	0.260792	0.538	0.361	1.81899e-43	FALSE
Mitotic_inhibitor post	TCP1	5.36938e-47	0.380603	0.305	0.165	2.68523e-43	FALSE
Mitotic_inhibitor post	TUFM	9.89739e-47	0.421696	0.37	0.219	4.94968e-43	FALSE
Mitotic_inhibitor post	DNAJA1	1.70863e-46	0.681238	0.219	0.104	8.54487e-43	FALSE
Mitotic_inhibitor post	PDHB	7.58386e-46	0.582761	0.216	0.1	3.79269e-42	FALSE
Mitotic_inhibitor post	ATF4	8.82231e-46	0.226153	0.579	0.392	4.41204e-42	FALSE
Mitotic_inhibitor post	DNAJC9	2.60224e-45	0.658535	0.183	0.079	1.30138e-41	FALSE
Mitotic_inhibitor post	HK1	5.73572e-45	0.452566	0.292	0.159	2.86843e-41	FALSE
Mitotic_inhibitor post	TUBB	5.7494e-45	0.321306	0.521	0.353	2.87528e-41	FALSE
Mitotic_inhibitor post	IRS1	9.0331e-45	0.656012	0.215	0.099	4.51745e-41	FALSE
Mitotic_inhibitor post	BCCIP	2.35718e-44	0.360368	0.338	0.195	1.17883e-40	FALSE
Mitotic_inhibitor post	SERPINA5	9.63916e-44	0.528091	0.303	0.167	4.82054e-40	FALSE
Mitotic_inhibitor post	MLPH	2.92548e-43	0.329037	0.556	0.384	1.46303e-39	FALSE
Mitotic_inhibitor post	LRRC59	3.56406e-43	0.286176	0.446	0.278	1.78238e-39	FALSE
Mitotic_inhibitor post	GPBP1L1	4.70392e-43	0.415473	0.306	0.174	2.35243e-39	FALSE
Mitotic_inhibitor post	TYMS	6.66219e-43	0.893059	0.117	0.035	3.33176e-39	FALSE
Mitotic_inhibitor post	GMPS	1.09079e-42	0.509063	0.242	0.125	5.45502e-39	FALSE
Mitotic_inhibitor post	CD44	1.91789e-42	0.414235	0.329	0.189	9.59138e-39	FALSE
Mitotic_inhibitor post	BMI1	2.53834e-42	0.405001	0.358	0.217	1.26942e-38	FALSE
Mitotic_inhibitor post	IPO7	3.51017e-42	0.222154	0.478	0.311	1.75544e-38	FALSE
Mitotic_inhibitor post	EWSR1	4.45674e-42	0.27909	0.375	0.229	2.22882e-38	FALSE
Mitotic_inhibitor post	AHCY	1.53675e-41	0.501553	0.236	0.123	7.6853e-38	FALSE
Mitotic_inhibitor post	EP300	2.1075e-41	0.46595	0.251	0.132	1.05396e-37	FALSE
Mitotic_inhibitor post	RAB7A	3.17171e-41	0.197388	0.498	0.325	1.58617e-37	FALSE
Mitotic_inhibitor post	VAV3	4.58916e-41	0.432259	0.171	0.072	2.29504e-37	FALSE
Mitotic_inhibitor post	PPM1D	6.98151e-41	0.91507	0.116	0.036	3.49145e-37	FALSE
Mitotic_inhibitor post	IRF2BPL	8.03651e-41	0.347005	0.291	0.161	4.01906e-37	FALSE
Mitotic_inhibitor post	NIPSNAP1	1.25164e-40	0.343554	0.354	0.213	6.25945e-37	FALSE
Mitotic_inhibitor post	EEF1G	1.92728e-40	0.13453	0.968	0.894	9.63831e-37	FALSE
Mitotic_inhibitor post	TMX1	2.08856e-40	0.31143	0.356	0.213	1.04449e-36	FALSE
Mitotic_inhibitor post	CTNNB1	3.11298e-40	0.319662	0.294	0.164	1.5568e-36	FALSE
Mitotic_inhibitor post	CDKN1B	1.49793e-39	0.104644	0.415	0.257	7.49115e-36	FALSE
Mitotic_inhibitor post	NFE2L2	1.72848e-39	0.359596	0.345	0.208	8.64411e-36	FALSE
Mitotic_inhibitor post	STUB1	2.95766e-39	0.363522	0.35	0.214	1.47912e-35	FALSE
Mitotic_inhibitor post	ATXN2L	3.69452e-39	0.358215	0.332	0.198	1.84763e-35	FALSE
Mitotic_inhibitor post	HES1	3.81454e-39	0.372099	0.316	0.185	1.90765e-35	FALSE
Mitotic_inhibitor post	KITLG	3.8937e-39	0.509834	0.258	0.139	1.94724e-35	FALSE
Mitotic_inhibitor post	DEK	6.043e-39	0.431698	0.24	0.126	3.0221e-35	FALSE
Mitotic_inhibitor post	SOCS3	7.05771e-39	0.617419	0.184	0.085	3.52956e-35	FALSE
Mitotic_inhibitor post	RAF1	8.98526e-39	0.43624	0.248	0.132	4.49353e-35	FALSE
Mitotic_inhibitor post	EIF3C	9.35371e-39	0.201584	0.711	0.53	4.67779e-35	FALSE
Mitotic_inhibitor post	CCNO	1.05513e-38	1.48162	0.116	0.041	5.27673e-35	FALSE
Mitotic_inhibitor post	EIF4EBP1	1.18201e-38	0.240609	0.376	0.234	5.91124e-35	FALSE
Mitotic_inhibitor post	SFPQ	4.09928e-38	0.176741	0.347	0.211	2.05005e-34	FALSE
Mitotic_inhibitor post	PPP1CA	4.64735e-38	0.26492	0.326	0.192	2.32414e-34	FALSE
Mitotic_inhibitor post	TK1	1.02839e-37	0.619205	0.195	0.096	5.14296e-34	FALSE
Mitotic_inhibitor post	HNRNPM	2.13428e-37	0.0896786	0.372	0.227	1.06735e-33	FALSE
Mitotic_inhibitor post	SH3GLB2	2.63594e-37	0.195374	0.344	0.204	1.31823e-33	FALSE
Mitotic_inhibitor post	PPP3CA	2.9567e-37	0.86746	0.119	0.042	1.47864e-33	FALSE
Mitotic_inhibitor post	XRCC6	4.63854e-37	0.291037	0.363	0.225	2.31973e-33	FALSE
Mitotic_inhibitor post	STAT3	6.11861e-37	0.386757	0.318	0.193	3.05992e-33	FALSE
Mitotic_inhibitor post	MYO6	6.43367e-37	0.273366	0.337	0.202	3.21748e-33	FALSE
Mitotic_inhibitor post	MVP	6.43862e-37	0.297048	0.257	0.139	3.21995e-33	FALSE
Mitotic_inhibitor post	MRTFB	1.47431e-36	0.686	0.148	0.063	7.37303e-33	FALSE
Mitotic_inhibitor post	MAPK3	1.55529e-36	0.220966	0.313	0.184	7.77802e-33	FALSE
Mitotic_inhibitor post	HSPD1	2.70669e-36	0.221832	0.356	0.219	1.35361e-32	FALSE
Mitotic_inhibitor post	RARA	8.97588e-36	0.328721	0.338	0.209	4.48884e-32	FALSE
Mitotic_inhibitor post	ITCH	9.78128e-36	0.442593	0.166	0.077	4.89162e-32	FALSE
Mitotic_inhibitor post	SYNCRIP	2.08097e-35	0.22149	0.327	0.195	1.04069e-31	FALSE
Mitotic_inhibitor post	SNX27	2.29904e-35	0.356127	0.232	0.124	1.14975e-31	FALSE
Mitotic_inhibitor post	IMPDH2	2.38309e-35	0.218496	0.296	0.172	1.19178e-31	FALSE
Mitotic_inhibitor post	PPM1A	4.26745e-35	0.263174	0.396	0.257	2.13415e-31	FALSE
Mitotic_inhibitor post	IGF1R	4.62752e-35	0.691049	0.167	0.077	2.31422e-31	FALSE
Mitotic_inhibitor post	SCRN1	5.17688e-35	1.0283	0.11	0.04	2.58896e-31	FALSE
Mitotic_inhibitor post	MAP7	6.00088e-35	0.288605	0.195	0.097	3.00104e-31	FALSE
Mitotic_inhibitor post	SH3BP5	6.68725e-35	0.604766	0.164	0.074	3.34429e-31	FALSE
Mitotic_inhibitor post	SERPINA3	9.75827e-35	0.571711	0.535	0.399	4.88011e-31	FALSE
Mitotic_inhibitor post	RTCB	2.17246e-34	0.610805	0.162	0.075	1.08645e-30	FALSE
Mitotic_inhibitor post	EIF5A	2.66643e-34	0.197621	0.427	0.281	1.33348e-30	FALSE
Mitotic_inhibitor post	HELLS	5.75477e-34	1.23262	0.075	0.017	2.87796e-30	FALSE
Mitotic_inhibitor post	SP3	6.10186e-34	0.194019	0.379	0.243	3.05154e-30	FALSE
Mitotic_inhibitor post	KLHDC2	7.21276e-34	0.245699	0.278	0.163	3.6071e-30	FALSE
Mitotic_inhibitor post	ABCB1	9.17532e-34	2.84259	0.051	0.005	4.58858e-30	FALSE
Mitotic_inhibitor post	CSNK2B	9.30887e-34	0.0952842	0.497	0.334	4.65537e-30	FALSE
Mitotic_inhibitor post	JDP2	9.30993e-34	0.643453	0.169	0.082	4.6559e-30	FALSE
Mitotic_inhibitor post	RPN1	1.24707e-33	0.305437	0.335	0.208	6.23662e-30	FALSE
Mitotic_inhibitor post	HECTD4	1.73237e-33	0.445895	0.232	0.13	8.6636e-30	FALSE
Mitotic_inhibitor post	GHITM	1.76936e-33	0.11784	0.369	0.231	8.84855e-30	FALSE
Mitotic_inhibitor post	BAG6	1.82664e-33	0.431033	0.232	0.128	9.13504e-30	FALSE
Mitotic_inhibitor post	CCT8	2.56648e-33	0.237485	0.294	0.175	1.2835e-29	FALSE
Mitotic_inhibitor post	IL6ST	2.82607e-33	0.16204	0.594	0.427	1.41332e-29	FALSE
Mitotic_inhibitor post	MLF1	3.09576e-33	0.528697	0.181	0.088	1.54819e-29	FALSE
Mitotic_inhibitor post	ENPP1	3.28057e-33	0.289699	0.222	0.117	1.64061e-29	FALSE
Mitotic_inhibitor post	CCDC6	3.35288e-33	0.283048	0.323	0.203	1.67677e-29	FALSE
Mitotic_inhibitor post	RRM1	3.50547e-33	0.587869	0.146	0.065	1.75309e-29	FALSE
Mitotic_inhibitor post	VAPB	4.39573e-33	0.579759	0.174	0.085	2.1983e-29	FALSE
Mitotic_inhibitor post	MYOF	5.31447e-33	0.391536	0.258	0.149	2.65777e-29	FALSE
Mitotic_inhibitor post	ATP5F1C	7.74627e-33	0.200612	0.314	0.193	3.87391e-29	FALSE
Mitotic_inhibitor post	HDAC1	9.49806e-33	0.288636	0.191	0.099	4.74998e-29	FALSE
Mitotic_inhibitor post	DDB2	1.36289e-32	0.787463	0.103	0.036	6.81583e-29	FALSE
Mitotic_inhibitor post	PBX1	1.41606e-32	0.31179	0.294	0.174	7.08171e-29	FALSE
Mitotic_inhibitor post	PHB2	1.55987e-32	0.185319	0.345	0.218	7.80092e-29	FALSE
Mitotic_inhibitor post	ABCD3	1.78791e-32	0.530833	0.155	0.072	8.94136e-29	FALSE
Mitotic_inhibitor post	INPPL1	1.85476e-32	0.218332	0.295	0.179	9.27563e-29	FALSE
Mitotic_inhibitor post	CCT2	3.07515e-32	0.372988	0.226	0.126	1.53788e-28	FALSE
Mitotic_inhibitor post	CPSF6	3.14652e-32	0.326028	0.257	0.15	1.57357e-28	FALSE
Mitotic_inhibitor post	ENOSF1	4.64201e-32	0.377636	0.193	0.1	2.32147e-28	FALSE
Mitotic_inhibitor post	CYFIP2	5.35829e-32	0.489687	0.135	0.057	2.67968e-28	FALSE
Mitotic_inhibitor post	COMT	5.66791e-32	0.248225	0.364	0.234	2.83452e-28	FALSE
Mitotic_inhibitor post	SLC2A4RG	5.9737e-32	0.288995	0.255	0.147	2.98745e-28	FALSE
Mitotic_inhibitor post	ADAR	6.90349e-32	0.245328	0.324	0.203	3.45243e-28	FALSE
Mitotic_inhibitor post	MCM2	7.72559e-32	0.845412	0.094	0.031	3.86357e-28	FALSE
Mitotic_inhibitor post	USP7	1.10679e-31	0.275976	0.291	0.177	5.53508e-28	FALSE
Mitotic_inhibitor post	ARHGEF2	1.13293e-31	0.450018	0.154	0.072	5.66578e-28	FALSE
Mitotic_inhibitor post	RUVBL1	1.13528e-31	0.6106	0.159	0.074	5.67753e-28	FALSE
Mitotic_inhibitor post	GSE1	1.16198e-31	0.383667	0.234	0.134	5.81108e-28	FALSE
Mitotic_inhibitor post	KDM4A	1.33041e-31	0.421378	0.162	0.079	6.6534e-28	FALSE
Mitotic_inhibitor post	UBR5	1.553e-31	0.329625	0.219	0.121	7.76655e-28	FALSE
Mitotic_inhibitor post	STAU1	2.0189e-31	0.291902	0.26	0.154	1.00965e-27	FALSE
Mitotic_inhibitor post	SSX2IP	2.2547e-31	0.948738	0.108	0.041	1.12757e-27	FALSE
Mitotic_inhibitor post	RANGAP1	2.39015e-31	0.493684	0.18	0.093	1.19531e-27	FALSE
Mitotic_inhibitor post	RPA3	3.97673e-31	0.28138	0.175	0.087	1.98876e-27	FALSE
Mitotic_inhibitor post	TASOR	4.07472e-31	0.273795	0.23	0.127	2.03777e-27	FALSE
Mitotic_inhibitor post	ARF6	4.1419e-31	0.191741	0.359	0.23	2.07137e-27	FALSE
Mitotic_inhibitor post	MYO1C	4.2752e-31	0.300619	0.241	0.14	2.13803e-27	FALSE
Mitotic_inhibitor post	CA12	4.60362e-31	0.129941	0.756	0.571	2.30227e-27	FALSE
Mitotic_inhibitor post	OGT	4.63684e-31	0.286028	0.276	0.166	2.31889e-27	FALSE
Mitotic_inhibitor post	CCT7	9.30004e-31	0.23142	0.303	0.187	4.65095e-27	FALSE
Mitotic_inhibitor post	ITPR3	9.64822e-31	0.366485	0.215	0.117	4.82507e-27	FALSE
Mitotic_inhibitor post	HNRNPUL1	1.45646e-30	0.175908	0.408	0.272	7.28375e-27	FALSE
Mitotic_inhibitor post	PTPRF	1.81719e-30	0.127118	0.517	0.367	9.08776e-27	FALSE
Mitotic_inhibitor post	AP2A2	2.37326e-30	0.554643	0.178	0.092	1.18687e-26	FALSE
Mitotic_inhibitor post	ACLY	2.90782e-30	0.347637	0.179	0.093	1.4542e-26	FALSE
Mitotic_inhibitor post	LASP1	2.98426e-30	0.248887	0.525	0.377	1.49243e-26	FALSE
Mitotic_inhibitor post	WWP1	3.76697e-30	0.259977	0.631	0.478	1.88386e-26	FALSE
Mitotic_inhibitor post	DRG1	6.01141e-30	0.346318	0.193	0.102	3.00631e-26	FALSE
Mitotic_inhibitor post	CACYBP	6.98376e-30	0.321591	0.214	0.119	3.49258e-26	FALSE
Mitotic_inhibitor post	PTGES3	7.97496e-30	0.113583	0.515	0.356	3.98828e-26	FALSE
Mitotic_inhibitor post	SLMAP	9.22673e-30	0.336353	0.282	0.172	4.61429e-26	FALSE
Mitotic_inhibitor post	TSPAN13	9.74352e-30	0.109196	0.604	0.436	4.87273e-26	FALSE
Mitotic_inhibitor post	MYO1B	1.04434e-29	0.349871	0.148	0.07	5.22274e-26	FALSE
Mitotic_inhibitor post	PAWR	1.04749e-29	0.292502	0.186	0.097	5.2385e-26	FALSE
Mitotic_inhibitor post	PICALM	1.09445e-29	0.450703	0.201	0.111	5.47336e-26	FALSE
Mitotic_inhibitor post	MTA1	1.21905e-29	0.274704	0.264	0.159	6.09646e-26	FALSE
Mitotic_inhibitor post	GNAI2	1.38172e-29	0.256716	0.229	0.131	6.91e-26	FALSE
Mitotic_inhibitor post	PTPN1	1.55103e-29	0.249826	0.219	0.125	7.75669e-26	FALSE
Mitotic_inhibitor post	FAF1	1.90494e-29	0.571736	0.15	0.072	9.52663e-26	FALSE
Mitotic_inhibitor post	PRKACA	2.22228e-29	0.308636	0.329	0.213	1.11136e-25	FALSE
Mitotic_inhibitor post	YY1AP1	4.18076e-29	0.219812	0.198	0.107	2.0908e-25	FALSE
Mitotic_inhibitor post	ERBB3	4.55894e-29	0.197063	0.405	0.271	2.27992e-25	FALSE
Mitotic_inhibitor post	PIK3R2	7.18377e-29	0.227834	0.353	0.229	3.5926e-25	FALSE
Mitotic_inhibitor post	PABPC4	8.98607e-29	0.300189	0.238	0.142	4.49393e-25	FALSE
Mitotic_inhibitor post	SHROOM1	9.66854e-29	0.215527	0.519	0.373	4.83524e-25	FALSE
Mitotic_inhibitor post	VPS13B	9.75842e-29	0.410659	0.176	0.092	4.88019e-25	FALSE
Mitotic_inhibitor post	SEC13	1.55039e-28	0.235772	0.263	0.158	7.7535e-25	FALSE
Mitotic_inhibitor post	MGMT	1.60365e-28	0.347577	0.152	0.074	8.01983e-25	FALSE
Mitotic_inhibitor post	RET	2.06512e-28	0.812961	0.117	0.05	1.03277e-24	FALSE
Mitotic_inhibitor post	PPP2CA	2.32015e-28	0.0359685	0.394	0.261	1.16031e-24	FALSE
Mitotic_inhibitor post	DDX39B	2.43539e-28	0.145458	0.481	0.331	1.21794e-24	FALSE
Mitotic_inhibitor post	BACE2	2.47406e-28	0.218243	0.481	0.341	1.23728e-24	FALSE
Mitotic_inhibitor post	ALYREF	3.11027e-28	0.307806	0.169	0.086	1.55545e-24	FALSE
Mitotic_inhibitor post	SMARCB1	3.38578e-28	0.376398	0.15	0.073	1.69323e-24	FALSE
Mitotic_inhibitor post	PSMA6	3.68875e-28	0.142768	0.328	0.211	1.84474e-24	FALSE
Mitotic_inhibitor post	SHMT2	4.82427e-28	0.379223	0.146	0.071	2.41262e-24	FALSE
Mitotic_inhibitor post	PIK3CB	6.23097e-28	0.569173	0.146	0.071	3.11611e-24	FALSE
Mitotic_inhibitor post	ILK	6.90478e-28	0.608402	0.142	0.068	3.45308e-24	FALSE
Mitotic_inhibitor post	NTN4	8.36917e-28	0.14314	0.601	0.432	4.18542e-24	FALSE
Mitotic_inhibitor post	KIF5B	8.41443e-28	0.185228	0.293	0.182	4.20806e-24	FALSE
Mitotic_inhibitor post	HIPK3	1.38455e-27	0.244514	0.272	0.167	6.92415e-24	FALSE
Mitotic_inhibitor post	AP1B1	1.46822e-27	0.333858	0.157	0.079	7.34259e-24	FALSE
Mitotic_inhibitor post	COIL	1.67042e-27	0.44165	0.128	0.058	8.35376e-24	FALSE
Mitotic_inhibitor post	EIF3A	1.75007e-27	0.0296882	0.266	0.163	8.75209e-24	FALSE
Mitotic_inhibitor post	KPNA6	1.76067e-27	0.193069	0.219	0.126	8.8051e-24	FALSE
Mitotic_inhibitor post	TOPBP1	1.86072e-27	0.531061	0.161	0.083	9.30544e-24	FALSE
Mitotic_inhibitor post	ZNF326	2.27942e-27	0.512215	0.15	0.075	1.13994e-23	FALSE
Mitotic_inhibitor post	NOLC1	3.24785e-27	0.290534	0.201	0.115	1.62425e-23	FALSE
Mitotic_inhibitor post	KHDRBS1	3.27234e-27	0.0578251	0.243	0.144	1.6365e-23	FALSE
Mitotic_inhibitor post	RERG	3.28069e-27	0.614699	0.133	0.062	1.64068e-23	FALSE
Mitotic_inhibitor post	CD2AP	3.58813e-27	0.14912	0.228	0.131	1.79442e-23	FALSE
Mitotic_inhibitor post	CACUL1	4.19848e-27	0.234232	0.258	0.157	2.09966e-23	FALSE
Mitotic_inhibitor post	GSS	4.21202e-27	0.492761	0.153	0.077	2.10643e-23	FALSE
Mitotic_inhibitor post	RNF43	5.25385e-27	0.709398	0.114	0.05	2.62745e-23	FALSE
Mitotic_inhibitor post	TRAF5	5.98699e-27	0.429299	0.224	0.132	2.99409e-23	FALSE
Mitotic_inhibitor post	CHD3	6.17846e-27	0.0639997	0.224	0.129	3.08985e-23	FALSE
Mitotic_inhibitor post	PRPS2	6.41621e-27	0.565234	0.111	0.047	3.20875e-23	FALSE
Mitotic_inhibitor post	AP2A1	7.04635e-27	0.315134	0.192	0.107	3.52388e-23	FALSE
Mitotic_inhibitor post	TSC2	7.82862e-27	0.368003	0.201	0.112	3.91509e-23	FALSE
Mitotic_inhibitor post	PRPF8	7.91022e-27	0.0664892	0.214	0.123	3.9559e-23	FALSE
Mitotic_inhibitor post	EPCAM	7.96889e-27	0.0860442	0.448	0.305	3.98524e-23	FALSE
Mitotic_inhibitor post	MCM3	8.85776e-27	0.649534	0.12	0.054	4.42976e-23	FALSE
Mitotic_inhibitor post	CYP2A6	9.49743e-27	2.37313	0.048	0.008	4.74967e-23	FALSE
Mitotic_inhibitor post	SIGIRR	1.11996e-26	0.232004	0.166	0.087	5.60091e-23	FALSE
Mitotic_inhibitor post	HNRNPD	1.12069e-26	0.035839	0.502	0.349	5.60458e-23	FALSE
Mitotic_inhibitor post	USP5	1.22961e-26	0.395825	0.16	0.083	6.14928e-23	FALSE
Mitotic_inhibitor post	CHEK1	1.31708e-26	0.774446	0.069	0.02	6.58673e-23	FALSE
Mitotic_inhibitor post	SMC4	1.33469e-26	0.941954	0.112	0.049	6.67477e-23	FALSE
Mitotic_inhibitor post	CTBP2	1.3441e-26	0.42365	0.158	0.081	6.72182e-23	FALSE
Mitotic_inhibitor post	LARP4B	1.71711e-26	0.244941	0.226	0.135	8.58729e-23	FALSE
Mitotic_inhibitor post	VDAC2	1.9201e-26	0.160147	0.249	0.151	9.60244e-23	FALSE
Mitotic_inhibitor post	EEF1A2	2.13806e-26	0.680893	0.118	0.052	1.06924e-22	FALSE
Mitotic_inhibitor post	CMSS1	2.34689e-26	0.381567	0.189	0.104	1.17368e-22	FALSE
Mitotic_inhibitor post	PLEKHA1	2.51266e-26	0.344208	0.19	0.106	1.25658e-22	FALSE
Mitotic_inhibitor post	CSK	2.83344e-26	0.426278	0.168	0.09	1.417e-22	FALSE
Mitotic_inhibitor post	ANKRD13A	3.03704e-26	0.374585	0.214	0.128	1.51882e-22	FALSE
Mitotic_inhibitor post	TPMT	3.1872e-26	0.289147	0.216	0.126	1.59392e-22	FALSE
Mitotic_inhibitor post	F11R	3.22355e-26	0.0690731	0.404	0.274	1.6121e-22	FALSE
Mitotic_inhibitor post	EFR3A	3.75351e-26	0.329573	0.213	0.125	1.87713e-22	FALSE
Mitotic_inhibitor post	TRAP1	4.42023e-26	0.273139	0.203	0.117	2.21056e-22	FALSE
Mitotic_inhibitor post	PALLD	5.1856e-26	0.831595	0.082	0.029	2.59332e-22	FALSE
Mitotic_inhibitor post	PRR11	5.51064e-26	1.40741	0.068	0.02	2.75587e-22	FALSE
Mitotic_inhibitor post	PKP2	6.14242e-26	0.876436	0.108	0.046	3.07182e-22	FALSE
Mitotic_inhibitor post	THBS1	6.53237e-26	0.235823	0.355	0.241	3.26684e-22	FALSE
Mitotic_inhibitor post	NF2	7.08858e-26	0.602218	0.121	0.055	3.545e-22	FALSE
Mitotic_inhibitor post	SUMO1	7.13179e-26	0.20674	0.344	0.229	3.56661e-22	FALSE
Mitotic_inhibitor post	CDC123	7.63895e-26	0.453152	0.148	0.076	3.82024e-22	FALSE
Mitotic_inhibitor post	SSB	8.38491e-26	0.232178	0.183	0.101	4.1933e-22	FALSE
Mitotic_inhibitor post	ATIC	9.82759e-26	0.134374	0.241	0.147	4.91478e-22	FALSE
Mitotic_inhibitor post	KCTD5	9.99369e-26	0.387039	0.163	0.086	4.99785e-22	FALSE
Mitotic_inhibitor post	SPICE1	1.10887e-25	0.443009	0.167	0.089	5.54545e-22	FALSE
Mitotic_inhibitor post	DAG1	1.11409e-25	0.167316	0.221	0.13	5.57155e-22	FALSE
Mitotic_inhibitor post	CLIC4	1.19221e-25	0.405761	0.173	0.094	5.96223e-22	FALSE
Mitotic_inhibitor post	PITPNB	1.29221e-25	0.37969	0.165	0.088	6.46234e-22	FALSE
Mitotic_inhibitor post	AAMP	1.29596e-25	0.0756577	0.219	0.127	6.48109e-22	FALSE
Mitotic_inhibitor post	HSPA4	1.30928e-25	0.296624	0.187	0.105	6.54773e-22	FALSE
Mitotic_inhibitor post	LMNB1	1.75883e-25	0.506116	0.09	0.034	8.7959e-22	FALSE
Mitotic_inhibitor post	NPTN	2.3452e-25	0.053488	0.473	0.334	1.17283e-21	FALSE
Mitotic_inhibitor post	DHCR24	2.55615e-25	0.0941857	0.714	0.532	1.27833e-21	FALSE
Mitotic_inhibitor post	MTERF2	2.89285e-25	0.838369	0.101	0.043	1.44672e-21	FALSE
Mitotic_inhibitor post	CLDN7	2.97737e-25	0.0666021	0.382	0.26	1.48898e-21	FALSE
Mitotic_inhibitor post	NCBP3	3.6053e-25	0.55394	0.1	0.041	1.80301e-21	FALSE
Mitotic_inhibitor post	SNX1	4.03307e-25	0.276188	0.237	0.147	2.01694e-21	FALSE
Mitotic_inhibitor post	TOP2B	4.16652e-25	0.153405	0.227	0.134	2.08368e-21	FALSE
Mitotic_inhibitor post	SULF2	4.37039e-25	0.650476	0.145	0.074	2.18563e-21	FALSE
Mitotic_inhibitor post	RFC5	4.85591e-25	0.608612	0.084	0.031	2.42844e-21	FALSE
Mitotic_inhibitor post	ADNP	5.12216e-25	0.20727	0.246	0.153	2.56159e-21	FALSE
Mitotic_inhibitor post	UHRF1	5.84101e-25	0.8785	0.064	0.018	2.92109e-21	FALSE
Mitotic_inhibitor post	CREBBP	5.86334e-25	0.314514	0.244	0.151	2.93225e-21	FALSE
Mitotic_inhibitor post	HNRNPLL	6.12436e-25	0.371517	0.128	0.062	3.06279e-21	FALSE
Mitotic_inhibitor post	MYCBP	6.26676e-25	0.181448	0.229	0.141	3.13401e-21	FALSE
Mitotic_inhibitor post	HSD17B10	6.91741e-25	0.238107	0.201	0.115	3.4594e-21	FALSE
Mitotic_inhibitor post	TPX2	6.92924e-25	0.843439	0.068	0.021	3.46531e-21	FALSE
Mitotic_inhibitor post	RBBP8	1.01438e-24	0.428508	0.159	0.085	5.07289e-21	FALSE
Mitotic_inhibitor post	SF3A1	1.04695e-24	0.112639	0.192	0.109	5.23577e-21	FALSE
Mitotic_inhibitor post	TMPRSS2	1.07035e-24	0.515595	0.178	0.103	5.35283e-21	FALSE
Mitotic_inhibitor post	SIN3A	1.0744e-24	0.23108	0.216	0.127	5.37308e-21	FALSE
Mitotic_inhibitor post	FOXM1	1.35212e-24	0.835583	0.098	0.042	6.76195e-21	FALSE
Mitotic_inhibitor post	CENPF	1.54953e-24	0.802179	0.093	0.038	7.74918e-21	FALSE
Mitotic_inhibitor post	PCNA	1.6444e-24	0.334204	0.139	0.07	8.22362e-21	FALSE
Mitotic_inhibitor post	ECPAS	1.77443e-24	0.26062	0.283	0.183	8.8739e-21	FALSE
Mitotic_inhibitor post	CDK16	1.80491e-24	0.201621	0.316	0.209	9.02637e-21	FALSE
Mitotic_inhibitor post	SEMA3F	2.0351e-24	0.284963	0.172	0.093	1.01775e-20	FALSE
Mitotic_inhibitor post	EIF2S1	2.10664e-24	0.273248	0.197	0.115	1.05353e-20	FALSE
Mitotic_inhibitor post	CLGN	2.12368e-24	0.395366	0.094	0.037	1.06205e-20	FALSE
Mitotic_inhibitor post	LUC7L	2.60803e-24	0.457524	0.15	0.079	1.30428e-20	FALSE
Mitotic_inhibitor post	SPIN1	2.63009e-24	0.277049	0.204	0.12	1.31531e-20	FALSE
Mitotic_inhibitor post	DIP2B	2.72326e-24	0.350035	0.112	0.05	1.3619e-20	FALSE
Mitotic_inhibitor post	CDK4	2.72447e-24	0.471626	0.098	0.041	1.36251e-20	FALSE
Mitotic_inhibitor post	MOV10	2.90972e-24	0.416718	0.123	0.059	1.45515e-20	FALSE
Mitotic_inhibitor post	RBBP7	3.29079e-24	0.506725	0.183	0.105	1.64572e-20	FALSE
Mitotic_inhibitor post	POGZ	3.37089e-24	0.210223	0.269	0.169	1.68578e-20	FALSE
Mitotic_inhibitor post	MCM6	4.25964e-24	0.760624	0.075	0.026	2.13024e-20	FALSE
Mitotic_inhibitor post	VHL	4.73273e-24	0.28456	0.191	0.108	2.36684e-20	FALSE
Mitotic_inhibitor post	SMC3	5.07228e-24	0.352841	0.138	0.07	2.53665e-20	FALSE
Mitotic_inhibitor post	NDUFAB1	5.65108e-24	0.433048	0.152	0.081	2.82611e-20	FALSE
Mitotic_inhibitor post	KCNF1	6.0325e-24	0.437188	0.168	0.093	3.01685e-20	FALSE
Mitotic_inhibitor post	GRPR	6.69791e-24	0.784482	0.1	0.043	3.34963e-20	FALSE
Mitotic_inhibitor post	MAL2	6.70619e-24	0.0259835	0.487	0.34	3.35377e-20	FALSE
Mitotic_inhibitor post	PRKCI	7.61738e-24	0.291395	0.166	0.091	3.80945e-20	FALSE
Mitotic_inhibitor post	TOP2A	8.00277e-24	1.42742	0.07	0.023	4.00219e-20	FALSE
Mitotic_inhibitor post	RGPD8	8.51011e-24	0.261312	0.187	0.108	4.25591e-20	FALSE
Mitotic_inhibitor post	SENP6	1.08283e-23	0.00881152	0.299	0.191	5.41522e-20	FALSE
Mitotic_inhibitor post	WASL	1.11121e-23	0.140134	0.3	0.195	5.55715e-20	FALSE
Mitotic_inhibitor post	ATRX	1.19106e-23	0.387577	0.138	0.07	5.95652e-20	FALSE
Mitotic_inhibitor post	CCT6A	1.44517e-23	0.00373751	0.266	0.167	7.22727e-20	FALSE
Mitotic_inhibitor post	UBAP2L	1.50716e-23	0.121673	0.254	0.161	7.53733e-20	FALSE
Mitotic_inhibitor post	DUSP23	1.52055e-23	0.312089	0.207	0.123	7.60426e-20	FALSE
Mitotic_inhibitor post	MAOB	1.79832e-23	0.265013	0.217	0.129	8.9934e-20	FALSE
Mitotic_inhibitor post	SLC25A1	1.8789e-23	0.16666	0.281	0.183	9.39638e-20	FALSE
Mitotic_inhibitor post	MBNL1	2.01454e-23	0.305025	0.152	0.082	1.00747e-19	FALSE
Mitotic_inhibitor post	HDAC2	2.48973e-23	0.105961	0.203	0.119	1.24511e-19	FALSE
Mitotic_inhibitor post	STMN1	2.53596e-23	0.432617	0.138	0.072	1.26823e-19	FALSE
Mitotic_inhibitor post	RANBP9	2.59489e-23	0.0536277	0.283	0.184	1.29771e-19	FALSE
Mitotic_inhibitor post	UNG	2.59666e-23	0.207545	0.169	0.095	1.29859e-19	FALSE
Mitotic_inhibitor post	CDK1	2.85339e-23	0.918796	0.073	0.026	1.42698e-19	FALSE
Mitotic_inhibitor post	CASP7	3.5013e-23	0.427645	0.173	0.099	1.751e-19	FALSE
Mitotic_inhibitor post	PRKAR1A	3.56972e-23	0.0855905	0.347	0.233	1.78522e-19	FALSE
Mitotic_inhibitor post	SMAD4	3.97519e-23	0.159384	0.155	0.083	1.98799e-19	FALSE
Mitotic_inhibitor post	TOP1	3.99165e-23	0.432035	0.152	0.083	1.99622e-19	FALSE
Mitotic_inhibitor post	COBLL1	4.20204e-23	0.790537	0.092	0.039	2.10144e-19	FALSE
Mitotic_inhibitor post	TSG101	4.25051e-23	0.211569	0.18	0.103	2.12568e-19	FALSE
Mitotic_inhibitor post	HUWE1	4.52949e-23	0.173788	0.24	0.15	2.2652e-19	FALSE
Mitotic_inhibitor post	YTHDF1	4.96233e-23	0.161799	0.187	0.108	2.48166e-19	FALSE
Mitotic_inhibitor post	PLXNB2	5.49871e-23	0.0858388	0.57	0.417	2.74991e-19	FALSE
Mitotic_inhibitor post	ALAD	5.9553e-23	0.465162	0.168	0.095	2.97824e-19	FALSE
Mitotic_inhibitor post	PTPA	6.25634e-23	0.142374	0.248	0.156	3.1288e-19	FALSE
Mitotic_inhibitor post	UBTF	7.37333e-23	0.0878522	0.192	0.112	3.6874e-19	FALSE
Mitotic_inhibitor post	SELENBP1	7.54332e-23	0.348299	0.111	0.052	3.77241e-19	FALSE
Mitotic_inhibitor post	HADHB	7.67342e-23	0.25006	0.182	0.106	3.83748e-19	FALSE
Mitotic_inhibitor post	PAK1	1.10236e-22	0.586409	0.1	0.045	5.51288e-19	FALSE
Mitotic_inhibitor post	EZH2	1.12854e-22	0.85536	0.092	0.039	5.64383e-19	FALSE
Mitotic_inhibitor post	SP1	1.19421e-22	0.460796	0.13	0.067	5.97222e-19	FALSE
Mitotic_inhibitor post	SPECC1L	1.25173e-22	0.450704	0.131	0.066	6.25988e-19	FALSE
Mitotic_inhibitor post	SMAD2	1.26439e-22	0.117554	0.258	0.165	6.3232e-19	FALSE
Mitotic_inhibitor post	FHL2	1.29881e-22	0.441667	0.154	0.084	6.49534e-19	FALSE
Mitotic_inhibitor post	GSTZ1	1.63434e-22	0.235083	0.23	0.142	8.17336e-19	FALSE
Mitotic_inhibitor post	PBX3	1.97191e-22	1.13365	0.062	0.019	9.86153e-19	FALSE
Mitotic_inhibitor post	ITPRID2	2.09975e-22	0.312921	0.218	0.134	1.05008e-18	FALSE
Mitotic_inhibitor post	PRKDC	2.20153e-22	0.0234762	0.287	0.186	1.10099e-18	FALSE
Mitotic_inhibitor post	BCR	2.36458e-22	0.366431	0.142	0.075	1.18252e-18	FALSE
Mitotic_inhibitor post	RMND1	2.48025e-22	0.285121	0.111	0.052	1.24037e-18	FALSE
Mitotic_inhibitor post	PTEN	2.54184e-22	0.227296	0.241	0.152	1.27117e-18	FALSE
Mitotic_inhibitor post	PSMC5	2.73583e-22	0.0521123	0.467	0.325	1.36819e-18	FALSE
Mitotic_inhibitor post	ATPAF1	2.77437e-22	0.34345	0.11	0.052	1.38746e-18	FALSE
Mitotic_inhibitor post	PNMA1	2.88958e-22	0.569243	0.124	0.061	1.44508e-18	FALSE
Mitotic_inhibitor post	DHX9	2.96428e-22	0.0491716	0.213	0.127	1.48244e-18	FALSE
Mitotic_inhibitor post	GOLGA2	2.97343e-22	0.111475	0.218	0.133	1.48701e-18	FALSE
Mitotic_inhibitor post	NOL4L	3.05936e-22	0.271941	0.133	0.067	1.52998e-18	FALSE
Mitotic_inhibitor post	PRKAB1	3.20285e-22	0.274185	0.185	0.108	1.60175e-18	FALSE
Mitotic_inhibitor post	FIBP	3.23029e-22	0.300241	0.173	0.099	1.61547e-18	FALSE
Mitotic_inhibitor post	AFF1	3.34587e-22	0.65638	0.141	0.076	1.67327e-18	FALSE
Mitotic_inhibitor post	TIMP2	3.40906e-22	0.369529	0.198	0.118	1.70487e-18	FALSE
Mitotic_inhibitor post	GANAB	3.46163e-22	0.105276	0.342	0.235	1.73116e-18	FALSE
Mitotic_inhibitor post	BRD3	3.90252e-22	0.240421	0.156	0.085	1.95165e-18	FALSE
Mitotic_inhibitor post	DAZAP1	3.9515e-22	0.122107	0.217	0.133	1.97614e-18	FALSE
Mitotic_inhibitor post	FOXP1	4.68918e-22	0.272025	0.127	0.063	2.34506e-18	FALSE
Mitotic_inhibitor post	IPO9	4.81419e-22	0.25627	0.175	0.101	2.40758e-18	FALSE
Mitotic_inhibitor post	EIF4A3	4.88476e-22	0.453632	0.137	0.072	2.44287e-18	FALSE
Mitotic_inhibitor post	GSTM1	5.07196e-22	0.265536	0.202	0.121	2.53649e-18	FALSE
Mitotic_inhibitor post	BTAF1	5.97463e-22	0.124381	0.182	0.106	2.98791e-18	FALSE
Mitotic_inhibitor post	PRKCD	6.00668e-22	0.197494	0.161	0.089	3.00394e-18	FALSE
Mitotic_inhibitor post	AXIN1	6.39278e-22	0.341167	0.149	0.081	3.19703e-18	FALSE
Mitotic_inhibitor post	SSRP1	6.82525e-22	0.177407	0.166	0.094	3.41331e-18	FALSE
Mitotic_inhibitor post	PDXDC1	7.13637e-22	0.0449558	0.602	0.443	3.5689e-18	FALSE
Mitotic_inhibitor post	DYRK1A	7.56189e-22	0.17276	0.19	0.112	3.7817e-18	FALSE
Mitotic_inhibitor post	PDE4B	7.56373e-22	0.5581	0.107	0.05	3.78262e-18	FALSE
Mitotic_inhibitor post	RREB1	8.0591e-22	0.253181	0.177	0.103	4.03036e-18	FALSE
Mitotic_inhibitor post	CLK2	8.91233e-22	0.170583	0.166	0.093	4.45706e-18	FALSE
Mitotic_inhibitor post	POLDIP2	1.04479e-21	0.275718	0.169	0.096	5.22498e-18	FALSE
Mitotic_inhibitor post	PTGFRN	1.08381e-21	0.376511	0.165	0.094	5.42016e-18	FALSE
Mitotic_inhibitor post	TAB2	1.10781e-21	0.235741	0.181	0.105	5.54013e-18	FALSE
Mitotic_inhibitor post	MAGEA4	1.18298e-21	0.632048	0.105	0.048	5.91608e-18	FALSE
Mitotic_inhibitor post	TSPAN9	1.1846e-21	0.145442	0.228	0.144	5.92421e-18	FALSE
Mitotic_inhibitor post	HEATR6	1.31019e-21	0.43977	0.078	0.03	6.55227e-18	FALSE
Mitotic_inhibitor post	PPM1H	1.32356e-21	0.696835	0.104	0.05	6.61914e-18	FALSE
Mitotic_inhibitor post	NIN	1.32422e-21	0.262589	0.156	0.086	6.62242e-18	FALSE
Mitotic_inhibitor post	NR1H2	1.34293e-21	0.220574	0.239	0.152	6.71599e-18	FALSE
Mitotic_inhibitor post	PRMT1	1.75149e-21	0.154989	0.2	0.121	8.75921e-18	FALSE
Mitotic_inhibitor post	MSI2	1.81607e-21	0.0154953	0.201	0.119	9.08215e-18	FALSE
Mitotic_inhibitor post	LRBA	1.87806e-21	0.0705302	0.36	0.246	9.39217e-18	FALSE
Mitotic_inhibitor post	PRPSAP1	2.17696e-21	0.280178	0.191	0.116	1.0887e-17	FALSE
Mitotic_inhibitor post	EID1	2.48995e-21	0.121514	0.236	0.149	1.24522e-17	FALSE
Mitotic_inhibitor post	FNTA	2.53691e-21	0.234714	0.165	0.094	1.26871e-17	FALSE
Mitotic_inhibitor post	VTCN1	2.68854e-21	0.102458	0.281	0.183	1.34454e-17	FALSE
Mitotic_inhibitor post	MYBL2	2.93649e-21	0.90346	0.071	0.026	1.46854e-17	FALSE
Mitotic_inhibitor post	SNX16	3.1226e-21	0.460776	0.106	0.05	1.56161e-17	FALSE
Mitotic_inhibitor post	NME1	3.13004e-21	0.102527	0.364	0.25	1.56533e-17	FALSE
Mitotic_inhibitor post	RBMX	3.37658e-21	0.0124845	0.241	0.152	1.68863e-17	FALSE
Mitotic_inhibitor post	KHSRP	3.89545e-21	0.138955	0.156	0.088	1.94811e-17	FALSE
Mitotic_inhibitor post	CAND1	4.12761e-21	0.359399	0.171	0.101	2.06422e-17	FALSE
Mitotic_inhibitor post	RFTN1	4.23272e-21	0.497543	0.112	0.054	2.11678e-17	FALSE
Mitotic_inhibitor post	SMC1A	4.4352e-21	0.206075	0.179	0.105	2.21805e-17	FALSE
Mitotic_inhibitor post	LARP4	4.47053e-21	0.27961	0.163	0.093	2.23571e-17	FALSE
Mitotic_inhibitor post	WAPL	4.52506e-21	0.118983	0.189	0.113	2.26298e-17	FALSE
Mitotic_inhibitor post	PTBP1	4.67755e-21	0.156264	0.193	0.116	2.33924e-17	FALSE
Mitotic_inhibitor post	NECTIN2	4.82003e-21	0.13799	0.281	0.188	2.4105e-17	FALSE
Mitotic_inhibitor post	MFF	4.98743e-21	0.368556	0.155	0.087	2.49421e-17	FALSE
Mitotic_inhibitor post	SF3B3	5.77883e-21	0.526525	0.128	0.068	2.88999e-17	FALSE
Mitotic_inhibitor post	E2F1	6.83116e-21	0.816011	0.075	0.03	3.41626e-17	FALSE
Mitotic_inhibitor post	HADHA	6.97754e-21	0.014575	0.25	0.162	3.48947e-17	FALSE
Mitotic_inhibitor post	STAT6	7.47016e-21	0.00805054	0.242	0.154	3.73583e-17	FALSE
Mitotic_inhibitor post	HOXD9	7.62193e-21	0.342477	0.12	0.06	3.81173e-17	FALSE
Mitotic_inhibitor post	SMARCC1	8.25161e-21	0.210561	0.157	0.088	4.12663e-17	FALSE
Mitotic_inhibitor post	UMPS	8.33016e-21	0.380587	0.124	0.064	4.16591e-17	FALSE
Mitotic_inhibitor post	PHLDB2	8.53608e-21	0.364692	0.124	0.063	4.26889e-17	FALSE
Mitotic_inhibitor post	PGK1	8.56221e-21	0.103568	0.31	0.211	4.28196e-17	FALSE
Mitotic_inhibitor post	ZMIZ1	9.10434e-21	0.13625	0.264	0.171	4.55308e-17	FALSE
Mitotic_inhibitor post	PMP22	9.55299e-21	0.370838	0.129	0.067	4.77745e-17	FALSE
Mitotic_inhibitor post	APEX1	1.09342e-20	0.098002	0.218	0.136	5.46818e-17	FALSE
Mitotic_inhibitor post	MARK2	1.09585e-20	0.0940769	0.268	0.177	5.48037e-17	FALSE
Mitotic_inhibitor post	RC3H2	1.23475e-20	0.140929	0.19	0.113	6.17498e-17	FALSE
Mitotic_inhibitor post	GSR	1.31645e-20	0.040169	0.278	0.185	6.58354e-17	FALSE
Mitotic_inhibitor post	WDR5	1.56339e-20	0.240733	0.151	0.084	7.81852e-17	FALSE
Mitotic_inhibitor post	CREB3	1.59663e-20	0.519207	0.128	0.068	7.98474e-17	FALSE
Mitotic_inhibitor post	MMADHC	1.71371e-20	0.0482823	0.224	0.142	8.57027e-17	FALSE
Mitotic_inhibitor post	MAPKAPK2	1.72161e-20	0.0585797	0.325	0.221	8.60979e-17	FALSE
Mitotic_inhibitor post	CEP55	1.72584e-20	1.12014	0.063	0.021	8.63092e-17	FALSE
Mitotic_inhibitor post	RAP1A	1.96652e-20	0.0430156	0.307	0.208	9.83457e-17	FALSE
Mitotic_inhibitor post	BIRC5	2.04706e-20	0.40144	0.138	0.076	1.02373e-16	FALSE
Mitotic_inhibitor post	TUBG1	2.08968e-20	0.32199	0.138	0.075	1.04505e-16	FALSE
Mitotic_inhibitor post	LATS1	2.09643e-20	0.485583	0.123	0.064	1.04842e-16	FALSE
Mitotic_inhibitor post	MTCH2	2.1493e-20	0.050741	0.268	0.178	1.07487e-16	FALSE
Mitotic_inhibitor post	ZCCHC17	2.49749e-20	0.337822	0.177	0.106	1.24899e-16	FALSE
Mitotic_inhibitor post	AGAP1	2.49778e-20	0.102159	0.302	0.201	1.24914e-16	FALSE
Mitotic_inhibitor post	CDK9	2.62633e-20	0.0528548	0.187	0.111	1.31343e-16	FALSE
Mitotic_inhibitor post	SLC25A39	2.93964e-20	0.0936102	0.272	0.18	1.47011e-16	FALSE
Mitotic_inhibitor post	TCEA3	3.70622e-20	0.00810744	0.2	0.12	1.85348e-16	FALSE
Mitotic_inhibitor post	STIM1	4.02783e-20	0.150277	0.15	0.084	2.01432e-16	FALSE
Mitotic_inhibitor post	NDRG2	4.03746e-20	0.527568	0.076	0.031	2.01913e-16	FALSE
Mitotic_inhibitor post	AKT2	4.16837e-20	0.20806	0.246	0.162	2.0846e-16	FALSE
Mitotic_inhibitor post	IQSEC1	4.51577e-20	0.115944	0.181	0.106	2.25834e-16	FALSE
Mitotic_inhibitor post	IMPDH1	4.55957e-20	0.0990927	0.242	0.153	2.28024e-16	FALSE
Mitotic_inhibitor post	FUS	4.91452e-20	0.12249	0.194	0.118	2.45775e-16	FALSE
Mitotic_inhibitor post	ADGRB2	5.01554e-20	0.588824	0.092	0.041	2.50827e-16	FALSE
Mitotic_inhibitor post	ADD1	5.09428e-20	0.141692	0.188	0.114	2.54765e-16	FALSE
Mitotic_inhibitor post	DVL3	5.52361e-20	0.203661	0.207	0.13	2.76236e-16	FALSE
Mitotic_inhibitor post	HSPB8	5.68886e-20	0.0912477	0.378	0.265	2.845e-16	FALSE
Mitotic_inhibitor post	DCTN1	6.06211e-20	0.27798	0.161	0.093	3.03166e-16	FALSE
Mitotic_inhibitor post	GTPBP4	6.18379e-20	0.262372	0.161	0.094	3.09252e-16	FALSE
Mitotic_inhibitor post	LPCAT1	7.05826e-20	0.246506	0.253	0.167	3.52984e-16	FALSE
Mitotic_inhibitor post	NOTCH2	7.70992e-20	0.0857457	0.32	0.222	3.85573e-16	FALSE
Mitotic_inhibitor post	RHOA	8.62935e-20	0.0967026	0.469	0.348	4.31554e-16	FALSE
Mitotic_inhibitor post	PCBD1	9.27538e-20	0.196362	0.223	0.144	4.63862e-16	FALSE
Mitotic_inhibitor post	DYNC1H1	9.45905e-20	0.00903947	0.166	0.097	4.73047e-16	FALSE
Mitotic_inhibitor post	ECE1	9.83293e-20	0.254661	0.162	0.095	4.91745e-16	FALSE
Mitotic_inhibitor post	EIF4G1	1.19466e-19	0.0233851	0.451	0.322	5.97447e-16	FALSE
Mitotic_inhibitor post	FOXA1	1.30369e-19	0.0757378	0.685	0.537	6.51977e-16	FALSE
Mitotic_inhibitor post	ILF3	1.31978e-19	0.135845	0.207	0.13	6.60024e-16	FALSE
Mitotic_inhibitor post	CUL3	1.32423e-19	0.309552	0.148	0.084	6.6225e-16	FALSE
Mitotic_inhibitor post	RRM2	1.39422e-19	1.0799	0.068	0.026	6.97247e-16	FALSE
Mitotic_inhibitor post	CSNK1G1	1.43629e-19	0.315055	0.148	0.083	7.18288e-16	FALSE
Mitotic_inhibitor post	CRKL	1.49753e-19	0.289495	0.135	0.073	7.48914e-16	FALSE
Mitotic_inhibitor post	PURB	1.59569e-19	0.0755738	0.24	0.155	7.98002e-16	FALSE
Mitotic_inhibitor post	POLR2H	1.61825e-19	0.0174862	0.314	0.215	8.09288e-16	FALSE
Mitotic_inhibitor post	PABPC1L	1.80253e-19	0.0931365	0.328	0.225	9.01446e-16	FALSE
Mitotic_inhibitor post	KPNA1	1.8576e-19	0.305234	0.146	0.082	9.28988e-16	FALSE
Mitotic_inhibitor post	ATXN2	2.04071e-19	0.356238	0.168	0.101	1.02056e-15	FALSE
Mitotic_inhibitor post	ZC3H12A	2.0415e-19	0.357054	0.092	0.042	1.02095e-15	FALSE
Mitotic_inhibitor post	PHF8	2.05782e-19	0.379305	0.135	0.075	1.02912e-15	FALSE
Mitotic_inhibitor post	RMND5A	2.10934e-19	0.118627	0.234	0.152	1.05488e-15	FALSE
Mitotic_inhibitor post	SMAP2	2.12266e-19	0.276489	0.102	0.049	1.06154e-15	FALSE
Mitotic_inhibitor post	XRCC5	2.30935e-19	0.0846944	0.15	0.084	1.15491e-15	FALSE
Mitotic_inhibitor post	REST	2.4991e-19	0.465763	0.098	0.047	1.2498e-15	FALSE
Mitotic_inhibitor post	LEF1	2.51103e-19	0.340189	0.076	0.032	1.25577e-15	FALSE
Mitotic_inhibitor post	PI4KA	2.55884e-19	0.315031	0.154	0.09	1.27967e-15	FALSE
Mitotic_inhibitor post	CCDC91	2.7545e-19	0.397392	0.124	0.067	1.37753e-15	FALSE
Mitotic_inhibitor post	CAT	3.0304e-19	0.519589	0.099	0.048	1.5155e-15	FALSE
Mitotic_inhibitor post	PHF10	3.2865e-19	0.0424248	0.175	0.104	1.64358e-15	FALSE
Mitotic_inhibitor post	MAP4	3.54432e-19	0.176146	0.237	0.154	1.77251e-15	FALSE
Mitotic_inhibitor post	LRP2	3.62055e-19	0.216592	0.1	0.048	1.81064e-15	FALSE
Mitotic_inhibitor post	CPT1A	3.78899e-19	0.232302	0.154	0.09	1.89488e-15	FALSE
Mitotic_inhibitor post	ACKR3	4.08269e-19	0.27421	0.112	0.056	2.04175e-15	FALSE
Mitotic_inhibitor post	KPNB1	4.82133e-19	0.114024	0.257	0.173	2.41115e-15	FALSE
Mitotic_inhibitor post	PWP1	6.02959e-19	0.124825	0.143	0.081	3.0154e-15	FALSE
Mitotic_inhibitor post	RNF38	6.32296e-19	0.35806	0.099	0.048	3.16211e-15	FALSE
Mitotic_inhibitor post	CACNA1H	9.12497e-19	0.485139	0.087	0.039	4.5634e-15	FALSE
Mitotic_inhibitor post	ARL8B	9.92124e-19	0.0702058	0.474	0.347	4.96161e-15	FALSE
Mitotic_inhibitor post	STRN3	1.00894e-18	0.161691	0.146	0.083	5.04573e-15	FALSE
Mitotic_inhibitor post	PIH1D1	1.04232e-18	0.189474	0.166	0.1	5.21262e-15	FALSE
Mitotic_inhibitor post	POLB	1.09355e-18	0.155382	0.157	0.091	5.46882e-15	FALSE
Mitotic_inhibitor post	MAP3K7	1.32939e-18	0.205295	0.151	0.087	6.64829e-15	FALSE
Mitotic_inhibitor post	FANCI	1.35095e-18	0.972228	0.072	0.03	6.7561e-15	FALSE
Mitotic_inhibitor post	TMPO	1.40559e-18	0.245579	0.095	0.045	7.02935e-15	FALSE
Mitotic_inhibitor post	JAK1	1.9179e-18	0.480098	0.11	0.057	9.59142e-15	FALSE
Mitotic_inhibitor post	CKAP5	1.94636e-18	0.314338	0.114	0.061	9.73377e-15	FALSE
Mitotic_inhibitor post	PDPK1	1.9469e-18	0.317598	0.14	0.081	9.73644e-15	FALSE
Mitotic_inhibitor post	IFITM1	2.00208e-18	0.805476	0.114	0.061	1.00124e-14	FALSE
Mitotic_inhibitor post	MYLIP	2.00345e-18	0.358958	0.115	0.061	1.00192e-14	FALSE
Mitotic_inhibitor post	AMOT	2.09769e-18	0.539844	0.056	0.019	1.04905e-14	FALSE
Mitotic_inhibitor post	DDX1	2.1991e-18	0.212386	0.173	0.107	1.09977e-14	FALSE
Mitotic_inhibitor post	R3HDM1	2.23675e-18	0.382783	0.098	0.048	1.1186e-14	FALSE
Mitotic_inhibitor post	DIP2A	2.3129e-18	0.248435	0.148	0.085	1.15668e-14	FALSE
Mitotic_inhibitor post	SLC39A11	2.5797e-18	0.0795474	0.223	0.144	1.29011e-14	FALSE
Mitotic_inhibitor post	UGDH	2.73271e-18	0.0172473	0.377	0.273	1.36663e-14	FALSE
Mitotic_inhibitor post	HPRT1	2.79322e-18	0.483989	0.094	0.045	1.39689e-14	FALSE
Mitotic_inhibitor post	MCM7	2.95073e-18	0.128056	0.161	0.095	1.47566e-14	FALSE
Mitotic_inhibitor post	LSM12	3.54409e-18	0.0261349	0.375	0.266	1.7724e-14	FALSE
Mitotic_inhibitor post	CCDC14	3.75041e-18	0.277832	0.093	0.045	1.87558e-14	FALSE
Mitotic_inhibitor post	GSK3B	3.95014e-18	0.2269	0.143	0.083	1.97547e-14	FALSE
Mitotic_inhibitor post	COASY	4.08065e-18	0.0901961	0.239	0.158	2.04073e-14	FALSE
Mitotic_inhibitor post	ATP6V1H	4.23911e-18	0.587165	0.106	0.055	2.11998e-14	FALSE
Mitotic_inhibitor post	MKI67	4.47673e-18	1.09796	0.05	0.016	2.23881e-14	FALSE
Mitotic_inhibitor post	ITGA3	4.91139e-18	0.251236	0.164	0.099	2.45619e-14	FALSE
Mitotic_inhibitor post	ADGRL1	5.79458e-18	0.101902	0.374	0.266	2.89787e-14	FALSE
Mitotic_inhibitor post	MACC1	5.94876e-18	0.138433	0.209	0.135	2.97497e-14	FALSE
Mitotic_inhibitor post	BAIAP2	6.20403e-18	0.154707	0.122	0.067	3.10263e-14	FALSE
Mitotic_inhibitor post	PSMD3	6.45817e-18	0.115988	0.286	0.193	3.22973e-14	FALSE
Mitotic_inhibitor post	DSG2	7.75967e-18	0.0696459	0.265	0.179	3.88061e-14	FALSE
Mitotic_inhibitor post	TWSG1	7.85364e-18	0.227732	0.174	0.107	3.92761e-14	FALSE
Mitotic_inhibitor post	TELO2	7.98128e-18	0.158498	0.118	0.063	3.99144e-14	FALSE
Mitotic_inhibitor post	GRK2	8.60647e-18	0.160361	0.163	0.098	4.30409e-14	FALSE
Mitotic_inhibitor post	HPCAL1	9.62638e-18	0.101696	0.228	0.15	4.81415e-14	FALSE
Mitotic_inhibitor post	PKD1	9.64462e-18	0.223369	0.147	0.086	4.82327e-14	FALSE
Mitotic_inhibitor post	CD151	9.76648e-18	0.0200697	0.376	0.267	4.88422e-14	FALSE
Mitotic_inhibitor post	MAPK8IP3	1.01114e-17	0.279589	0.134	0.076	5.05671e-14	FALSE
Mitotic_inhibitor post	POLR2G	1.03643e-17	0.0261803	0.189	0.119	5.18321e-14	FALSE
Mitotic_inhibitor post	MSH6	1.05473e-17	0.769582	0.062	0.024	5.2747e-14	FALSE
Mitotic_inhibitor post	WEE1	1.08259e-17	0.243792	0.142	0.082	5.41401e-14	FALSE
Mitotic_inhibitor post	PTPN11	1.1112e-17	0.0114921	0.306	0.213	5.55712e-14	FALSE
Mitotic_inhibitor post	NFATC4	1.17873e-17	0.207386	0.196	0.123	5.89481e-14	FALSE
Mitotic_inhibitor post	PRPF19	1.21002e-17	0.0410297	0.164	0.099	6.05132e-14	FALSE
Mitotic_inhibitor post	MYB	1.29397e-17	0.0390417	0.178	0.108	6.47115e-14	FALSE
Mitotic_inhibitor post	MYC	1.31509e-17	0.336763	0.196	0.128	6.57678e-14	FALSE
Mitotic_inhibitor post	TPCN1	1.36603e-17	0.138674	0.188	0.116	6.83152e-14	FALSE
Mitotic_inhibitor post	VASP	1.40369e-17	0.171295	0.158	0.095	7.01985e-14	FALSE
Mitotic_inhibitor post	DLD	1.40851e-17	0.202885	0.16	0.097	7.04397e-14	FALSE
Mitotic_inhibitor post	GTF2I	1.45204e-17	0.00243681	0.37	0.264	7.26167e-14	FALSE
Mitotic_inhibitor post	FAM126B	1.52963e-17	0.779441	0.069	0.029	7.64967e-14	FALSE
Mitotic_inhibitor post	SPPL2A	1.6247e-17	0.0514388	0.179	0.111	8.1251e-14	FALSE
Mitotic_inhibitor post	MYEF2	1.9034e-17	0.31777	0.139	0.081	9.51892e-14	FALSE
Mitotic_inhibitor post	DNMT1	1.91719e-17	0.372496	0.095	0.048	9.58787e-14	FALSE
Mitotic_inhibitor post	RPF1	1.96316e-17	0.23896	0.119	0.065	9.81775e-14	FALSE
Mitotic_inhibitor post	R3HDM2	2.0223e-17	0.262043	0.137	0.079	1.01135e-13	FALSE
Mitotic_inhibitor post	OGFR	2.12141e-17	0.250359	0.102	0.052	1.06092e-13	FALSE
Mitotic_inhibitor post	MTREX	2.12343e-17	0.215361	0.121	0.067	1.06193e-13	FALSE
Mitotic_inhibitor post	PRKAA1	2.15481e-17	0.320653	0.103	0.054	1.07762e-13	FALSE
Mitotic_inhibitor post	U2AF2	2.81147e-17	0.018022	0.308	0.213	1.40602e-13	FALSE
Mitotic_inhibitor post	CINP	2.82854e-17	0.368997	0.101	0.052	1.41455e-13	FALSE
Mitotic_inhibitor post	FBXO25	2.89336e-17	0.387417	0.115	0.062	1.44697e-13	FALSE
Mitotic_inhibitor post	SEZ6L2	2.91829e-17	0.748473	0.078	0.036	1.45943e-13	FALSE
Mitotic_inhibitor post	STAU2	3.64251e-17	0.272034	0.138	0.08	1.82162e-13	FALSE
Mitotic_inhibitor post	HAX1	3.88023e-17	0.0404759	0.21	0.138	1.9405e-13	FALSE
Mitotic_inhibitor post	ELK1	3.91671e-17	0.0885774	0.123	0.068	1.95875e-13	FALSE
Mitotic_inhibitor post	UBE3A	3.94475e-17	0.0846753	0.191	0.123	1.97277e-13	FALSE
Mitotic_inhibitor post	TFPI2	3.94699e-17	1.3147	0.057	0.021	1.97389e-13	FALSE
Mitotic_inhibitor post	STK16	4.16407e-17	0.0344879	0.176	0.109	2.08245e-13	FALSE
Mitotic_inhibitor post	RAC1	4.28136e-17	0.0864795	0.777	0.617	2.14111e-13	FALSE
Mitotic_inhibitor post	FLII	4.35535e-17	0.204184	0.199	0.129	2.17811e-13	FALSE
Mitotic_inhibitor post	TGFB3	4.52255e-17	0.286014	0.125	0.07	2.26173e-13	FALSE
Mitotic_inhibitor post	ZNF639	4.62828e-17	0.104329	0.187	0.118	2.3146e-13	FALSE
Mitotic_inhibitor post	PHGDH	4.84105e-17	0.265228	0.042	0.011	2.42101e-13	FALSE
Mitotic_inhibitor post	H2AFX	5.23711e-17	0.305351	0.108	0.058	2.61908e-13	FALSE
Mitotic_inhibitor post	UBE2T	5.38655e-17	0.464367	0.084	0.04	2.69381e-13	FALSE
Mitotic_inhibitor post	FUBP3	5.90195e-17	0.0554332	0.157	0.094	2.95157e-13	FALSE
Mitotic_inhibitor post	CCNB1	6.03856e-17	0.789202	0.067	0.028	3.01988e-13	FALSE
Mitotic_inhibitor post	SF3B4	6.31432e-17	0.016881	0.211	0.134	3.15779e-13	FALSE
Mitotic_inhibitor post	BMP7	7.34849e-17	0.610553	0.079	0.037	3.67498e-13	FALSE
Mitotic_inhibitor post	RFC4	8.98464e-17	0.326757	0.081	0.038	4.49322e-13	FALSE
Mitotic_inhibitor post	SRSF2	9.35815e-17	0.210635	0.135	0.079	4.68001e-13	FALSE
Mitotic_inhibitor post	NXPH4	1.07552e-16	0.698155	0.049	0.016	5.37865e-13	FALSE
Mitotic_inhibitor post	TFAP2B	1.09965e-16	0.336519	0.203	0.135	5.49934e-13	FALSE
Mitotic_inhibitor post	RPA1	1.16346e-16	0.458032	0.078	0.036	5.81847e-13	FALSE
Mitotic_inhibitor post	IQGAP1	1.24117e-16	0.205408	0.167	0.104	6.2071e-13	FALSE
Mitotic_inhibitor post	ANP32E	1.33264e-16	0.228277	0.139	0.081	6.66455e-13	FALSE
Mitotic_inhibitor post	ASXL1	1.49618e-16	0.314852	0.086	0.042	7.4824e-13	FALSE
Mitotic_inhibitor post	MAX	1.55915e-16	0.0533884	0.204	0.133	7.7973e-13	FALSE
Mitotic_inhibitor post	RCOR1	1.691e-16	0.534145	0.104	0.055	8.45667e-13	FALSE
Mitotic_inhibitor post	DDB1	1.76415e-16	0.109093	0.195	0.126	8.82251e-13	FALSE
Mitotic_inhibitor post	MSH2	1.79483e-16	0.286181	0.079	0.037	8.97595e-13	FALSE
Mitotic_inhibitor post	VDAC1	1.93992e-16	0.0207279	0.26	0.178	9.70156e-13	FALSE
Mitotic_inhibitor post	CDCP1	2.23837e-16	0.294978	0.097	0.05	1.11941e-12	FALSE
Mitotic_inhibitor post	TRIM28	2.38754e-16	0.227421	0.174	0.111	1.19401e-12	FALSE
Mitotic_inhibitor post	MCM5	2.46998e-16	0.56548	0.063	0.026	1.23524e-12	FALSE
Mitotic_inhibitor post	YY1	3.15147e-16	0.00865512	0.34	0.244	1.57605e-12	FALSE
Mitotic_inhibitor post	DDX27	3.26252e-16	0.226564	0.134	0.079	1.63159e-12	FALSE
Mitotic_inhibitor post	ANKRD40	3.33233e-16	0.293159	0.177	0.114	1.6665e-12	FALSE
Mitotic_inhibitor post	ATP2B1	3.40006e-16	0.268423	0.12	0.068	1.70037e-12	FALSE
Mitotic_inhibitor post	TP53BP2	3.6285e-16	0.286151	0.12	0.068	1.81461e-12	FALSE
Mitotic_inhibitor post	EBP	3.72851e-16	0.317779	0.124	0.072	1.86463e-12	FALSE
Mitotic_inhibitor post	GRAMD1A	3.7521e-16	0.231215	0.131	0.076	1.87643e-12	FALSE
Mitotic_inhibitor post	NUP98	3.85769e-16	0.182549	0.174	0.111	1.92923e-12	FALSE
Mitotic_inhibitor post	PSMD1	4.02609e-16	0.428832	0.109	0.06	2.01345e-12	FALSE
Mitotic_inhibitor post	CDC73	4.25812e-16	0.333816	0.134	0.079	2.12949e-12	FALSE
Mitotic_inhibitor post	HSPA2	4.60452e-16	0.430411	0.107	0.057	2.30272e-12	FALSE
Mitotic_inhibitor post	SNX17	4.74484e-16	0.00633113	0.235	0.16	2.37289e-12	FALSE
Mitotic_inhibitor post	MAPK1	5.21805e-16	0.203772	0.163	0.102	2.60955e-12	FALSE
Mitotic_inhibitor post	BARD1	5.39204e-16	0.951922	0.053	0.019	2.69656e-12	FALSE
Mitotic_inhibitor post	ATPSCKMT	5.45829e-16	0.237551	0.115	0.064	2.72969e-12	FALSE
Mitotic_inhibitor post	TRIM47	5.53501e-16	0.115905	0.137	0.081	2.76806e-12	FALSE
Mitotic_inhibitor post	TNS2	5.56696e-16	0.222504	0.099	0.052	2.78403e-12	FALSE
Mitotic_inhibitor post	FGFR1	6.45636e-16	0.594382	0.08	0.039	3.22883e-12	FALSE
Mitotic_inhibitor post	GPBP1	7.4539e-16	0.0975236	0.178	0.114	3.72769e-12	FALSE
Mitotic_inhibitor post	OSGIN2	7.60077e-16	0.313386	0.139	0.083	3.80114e-12	FALSE
Mitotic_inhibitor post	SLC9A3R2	7.68687e-16	0.0273377	0.233	0.156	3.8442e-12	FALSE
Mitotic_inhibitor post	YIPF1	7.73664e-16	0.2052	0.148	0.09	3.8691e-12	FALSE
Mitotic_inhibitor post	MMRN2	8.34787e-16	0.242708	0.114	0.063	4.17477e-12	FALSE
Mitotic_inhibitor post	XPNPEP3	8.72014e-16	0.543909	0.086	0.043	4.36094e-12	FALSE
Mitotic_inhibitor post	CNKSR3	9.85871e-16	1.31281	0.033	0.008	4.93034e-12	FALSE
Mitotic_inhibitor post	MAPK8	1.09609e-15	0.474753	0.09	0.046	5.48154e-12	FALSE
Mitotic_inhibitor post	TSPAN12	1.12877e-15	0.943141	0.055	0.021	5.64499e-12	FALSE
Mitotic_inhibitor post	DMKN	1.22412e-15	0.225574	0.105	0.056	6.12183e-12	FALSE
Mitotic_inhibitor post	PPID	1.26556e-15	0.130106	0.116	0.065	6.32908e-12	FALSE
Mitotic_inhibitor post	TCF20	1.31364e-15	0.279171	0.139	0.084	6.56953e-12	FALSE
Mitotic_inhibitor post	GSTO1	1.42568e-15	0.106806	0.138	0.083	7.12981e-12	FALSE
Mitotic_inhibitor post	STX7	1.46932e-15	0.0990258	0.178	0.113	7.34809e-12	FALSE
Mitotic_inhibitor post	FOXO3	1.50571e-15	0.115708	0.198	0.129	7.53005e-12	FALSE
Mitotic_inhibitor post	DNAJC10	1.56226e-15	0.0776289	0.305	0.216	7.81288e-12	FALSE
Mitotic_inhibitor post	PEG10	1.58793e-15	0.233945	0.144	0.087	7.94126e-12	FALSE
Mitotic_inhibitor post	RAB5A	1.59055e-15	0.0668254	0.245	0.167	7.95435e-12	FALSE
Mitotic_inhibitor post	MTHFD1	1.97649e-15	0.489361	0.075	0.036	9.88442e-12	FALSE
Mitotic_inhibitor post	EFHC1	2.01611e-15	0.467689	0.083	0.041	1.00825e-11	FALSE
Mitotic_inhibitor post	BDKRB2	2.19929e-15	0.0416471	0.166	0.103	1.09986e-11	FALSE
Mitotic_inhibitor post	P4HTM	2.28581e-15	0.234213	0.129	0.075	1.14314e-11	FALSE
Mitotic_inhibitor post	PPP1R9B	2.44229e-15	0.089493	0.257	0.178	1.22139e-11	FALSE
Mitotic_inhibitor post	TBK1	2.52109e-15	0.347674	0.129	0.076	1.2608e-11	FALSE
Mitotic_inhibitor post	SEMA4D	2.55268e-15	0.0671541	0.069	0.031	1.2766e-11	FALSE
Mitotic_inhibitor post	SSBP3	2.60449e-15	0.0437174	0.146	0.089	1.3025e-11	FALSE
Mitotic_inhibitor post	CRYBG3	2.73599e-15	0.847521	0.038	0.011	1.36827e-11	FALSE
Mitotic_inhibitor post	KPNA2	2.85761e-15	0.304691	0.163	0.106	1.42909e-11	FALSE
Mitotic_inhibitor post	RETREG1	3.2229e-15	0.583371	0.086	0.043	1.61177e-11	FALSE
Mitotic_inhibitor post	DBN1	3.41002e-15	0.47161	0.073	0.034	1.70535e-11	FALSE
Mitotic_inhibitor post	LMX1B	3.83043e-15	0.497664	0.064	0.028	1.9156e-11	FALSE
Mitotic_inhibitor post	SBNO1	4.09003e-15	0.0880351	0.138	0.083	2.04543e-11	FALSE
Mitotic_inhibitor post	NCBP1	4.23174e-15	0.363503	0.082	0.042	2.11629e-11	FALSE
Mitotic_inhibitor post	TMEM9B	4.55635e-15	0.0565972	0.34	0.249	2.27863e-11	FALSE
Mitotic_inhibitor post	IFT57	4.79601e-15	0.427236	0.098	0.053	2.39849e-11	FALSE
Mitotic_inhibitor post	PDE4DIP	4.82831e-15	0.0699249	0.119	0.069	2.41464e-11	FALSE
Mitotic_inhibitor post	NT5C2	4.84294e-15	0.199864	0.135	0.083	2.42195e-11	FALSE
Mitotic_inhibitor post	POLH	4.86329e-15	0.361627	0.078	0.038	2.43213e-11	FALSE
Mitotic_inhibitor post	DBR1	5.1117e-15	0.294336	0.074	0.035	2.55636e-11	FALSE
Mitotic_inhibitor post	H3F3B	5.13333e-15	0.0799825	0.873	0.735	2.56718e-11	FALSE
Mitotic_inhibitor post	KIF2A	5.50263e-15	0.255932	0.082	0.041	2.75187e-11	FALSE
Mitotic_inhibitor post	RFX5	6.13786e-15	0.227058	0.109	0.061	3.06954e-11	FALSE
Mitotic_inhibitor post	NCOR1	6.31952e-15	0.466475	0.091	0.048	3.16039e-11	FALSE
Mitotic_inhibitor post	CCDC124	6.42276e-15	0.0744374	0.175	0.111	3.21202e-11	FALSE
Mitotic_inhibitor post	PGR	6.61894e-15	1.33388	0.037	0.01	3.31013e-11	FALSE
Mitotic_inhibitor post	TSPAN14	7.30946e-15	0.0940156	0.195	0.131	3.65546e-11	FALSE
Mitotic_inhibitor post	BCKDK	7.40199e-15	0.100681	0.174	0.112	3.70174e-11	FALSE
Mitotic_inhibitor post	NT5DC2	7.78916e-15	0.00981997	0.103	0.056	3.89536e-11	FALSE
Mitotic_inhibitor post	IL1R1	8.39877e-15	0.752828	0.092	0.05	4.20023e-11	FALSE
Mitotic_inhibitor post	CDK17	9.86238e-15	0.283421	0.104	0.058	4.93218e-11	FALSE
Mitotic_inhibitor post	RBM12	9.98505e-15	0.170484	0.133	0.081	4.99352e-11	FALSE
Mitotic_inhibitor post	PREP	1.03516e-14	0.0994265	0.09	0.047	5.17681e-11	FALSE
Mitotic_inhibitor post	PAK4	1.06038e-14	0.0475423	0.233	0.161	5.30296e-11	FALSE
Mitotic_inhibitor post	THUMPD3	1.11515e-14	0.0191706	0.123	0.072	5.57685e-11	FALSE
Mitotic_inhibitor post	PPFIA1	1.27086e-14	0.294374	0.137	0.084	6.35559e-11	FALSE
Mitotic_inhibitor post	API5	1.45901e-14	0.0773006	0.169	0.109	7.29652e-11	FALSE
Mitotic_inhibitor post	CCDC170	1.5333e-14	0.64906	0.065	0.029	7.66804e-11	FALSE
Mitotic_inhibitor post	EHF	1.58767e-14	0.212518	0.168	0.112	7.93993e-11	FALSE
Mitotic_inhibitor post	GTPBP1	1.66416e-14	0.0258302	0.116	0.067	8.32249e-11	FALSE
Mitotic_inhibitor post	ATXN3	1.68888e-14	0.062106	0.14	0.085	8.44611e-11	FALSE
Mitotic_inhibitor post	FAR1	1.77786e-14	0.240685	0.218	0.152	8.89107e-11	FALSE
Mitotic_inhibitor post	RAD18	1.78609e-14	0.486421	0.06	0.026	8.93225e-11	FALSE
Mitotic_inhibitor post	EIF2AK2	1.88654e-14	0.453077	0.103	0.058	9.43458e-11	FALSE
Mitotic_inhibitor post	MPP7	2.00234e-14	0.0889525	0.178	0.117	1.00137e-10	FALSE
Mitotic_inhibitor post	XPO6	2.12708e-14	0.146943	0.168	0.109	1.06375e-10	FALSE
Mitotic_inhibitor post	ARRB2	2.132e-14	0.504203	0.098	0.054	1.06621e-10	FALSE
Mitotic_inhibitor post	RABL6	2.15886e-14	0.0209515	0.228	0.156	1.07965e-10	FALSE
Mitotic_inhibitor post	SART3	2.18725e-14	0.25372	0.111	0.064	1.09384e-10	FALSE
Mitotic_inhibitor post	SLC29A3	2.23924e-14	0.0992858	0.127	0.075	1.11984e-10	FALSE
Mitotic_inhibitor post	CTDSPL	2.27316e-14	0.117113	0.128	0.076	1.13681e-10	FALSE
Mitotic_inhibitor post	PTPN2	2.29674e-14	0.369316	0.135	0.084	1.1486e-10	FALSE
Mitotic_inhibitor post	NEDD4L	2.32592e-14	0.201061	0.152	0.097	1.16319e-10	FALSE
Mitotic_inhibitor post	APTX	2.37596e-14	0.174202	0.111	0.064	1.18822e-10	FALSE
Mitotic_inhibitor post	BMPR1B	2.37759e-14	0.13216	0.286	0.201	1.18903e-10	FALSE
Mitotic_inhibitor post	WDHD1	2.50391e-14	0.621191	0.064	0.029	1.2522e-10	FALSE
Mitotic_inhibitor post	GRB2	2.52068e-14	0.0485507	0.28	0.201	1.26059e-10	FALSE
Mitotic_inhibitor post	NINJ1	2.63567e-14	0.183922	0.174	0.115	1.3181e-10	FALSE
Mitotic_inhibitor post	PDHA1	2.67781e-14	0.121973	0.143	0.09	1.33917e-10	FALSE
Mitotic_inhibitor post	TRIM25	2.72447e-14	0.0512699	0.083	0.043	1.36251e-10	FALSE
Mitotic_inhibitor post	CTTN	2.73086e-14	0.0348452	0.423	0.316	1.3657e-10	FALSE
Mitotic_inhibitor post	POMGNT1	3.06872e-14	0.19735	0.195	0.132	1.53467e-10	FALSE
Mitotic_inhibitor post	PGM1	3.10607e-14	0.412698	0.097	0.054	1.55335e-10	FALSE
Mitotic_inhibitor post	THRB	3.34226e-14	0.958705	0.038	0.012	1.67146e-10	FALSE
Mitotic_inhibitor post	SMARCE1	3.47167e-14	0.062035	0.297	0.215	1.73618e-10	FALSE
Mitotic_inhibitor post	KAT2A	3.59471e-14	0.350481	0.13	0.079	1.79772e-10	FALSE
Mitotic_inhibitor post	GAS2L1	3.65098e-14	0.172297	0.094	0.05	1.82586e-10	FALSE
Mitotic_inhibitor post	UPF1	3.69295e-14	0.079411	0.224	0.153	1.84684e-10	FALSE
Mitotic_inhibitor post	MYO1D	3.71786e-14	0.236042	0.071	0.034	1.8593e-10	FALSE
Mitotic_inhibitor post	UBE2L3	4.55017e-14	0.40473	0.116	0.069	2.27554e-10	FALSE
Mitotic_inhibitor post	CRYZ	4.58142e-14	0.0670202	0.109	0.063	2.29117e-10	FALSE
Mitotic_inhibitor post	PDCD6IP	4.60191e-14	0.280891	0.12	0.071	2.30141e-10	FALSE
Mitotic_inhibitor post	PSPC1	5.08599e-14	0.430157	0.114	0.068	2.54351e-10	FALSE
Mitotic_inhibitor post	ZFYVE1	5.24796e-14	0.386183	0.082	0.042	2.6245e-10	FALSE
Mitotic_inhibitor post	TFAM	5.26517e-14	0.19162	0.163	0.106	2.63311e-10	FALSE
Mitotic_inhibitor post	CD109	5.46059e-14	0.254144	0.088	0.047	2.73084e-10	FALSE
Mitotic_inhibitor post	PAM	5.51634e-14	0.217096	0.112	0.065	2.75872e-10	FALSE
Mitotic_inhibitor post	TTC9C	5.54064e-14	0.212309	0.115	0.068	2.77087e-10	FALSE
Mitotic_inhibitor post	RHOT1	6.47254e-14	0.105454	0.137	0.085	3.23692e-10	FALSE
Mitotic_inhibitor post	RUVBL2	6.57074e-14	0.286774	0.113	0.067	3.28603e-10	FALSE
Mitotic_inhibitor post	HIVEP2	7.38908e-14	0.277384	0.1	0.056	3.69528e-10	FALSE
Mitotic_inhibitor post	KPNA3	9.03186e-14	0.404239	0.099	0.056	4.51683e-10	FALSE
Mitotic_inhibitor post	STAT5B	9.68599e-14	0.30109	0.078	0.04	4.84396e-10	FALSE
Mitotic_inhibitor post	ARNT	9.70788e-14	0.0715712	0.14	0.086	4.85491e-10	FALSE
Mitotic_inhibitor post	PRKACB	9.88416e-14	0.705088	0.065	0.031	4.94307e-10	FALSE
Mitotic_inhibitor post	RGPD6	1.00533e-13	0.11271	0.183	0.123	5.02766e-10	FALSE
Mitotic_inhibitor post	BSDC1	1.02116e-13	0.0552402	0.175	0.116	5.10682e-10	FALSE
Mitotic_inhibitor post	PCBD2	1.04766e-13	0.372731	0.063	0.029	5.23936e-10	FALSE
Mitotic_inhibitor post	MCM9	1.08515e-13	0.278762	0.088	0.047	5.42682e-10	FALSE
Mitotic_inhibitor post	SLC25A10	1.16503e-13	0.465343	0.098	0.055	5.82631e-10	FALSE
Mitotic_inhibitor post	ABL1	1.20856e-13	0.0699842	0.155	0.1	6.04401e-10	FALSE
Mitotic_inhibitor post	RB1	1.2126e-13	0.325618	0.141	0.09	6.06419e-10	FALSE
Mitotic_inhibitor post	CCNA2	1.2393e-13	0.5843	0.043	0.015	6.19775e-10	FALSE
Mitotic_inhibitor post	NFX1	1.26729e-13	0.14551	0.128	0.079	6.33771e-10	FALSE
Mitotic_inhibitor post	CNOT1	1.27022e-13	0.279298	0.187	0.128	6.35236e-10	FALSE
Mitotic_inhibitor post	NSD2	1.38608e-13	0.168905	0.142	0.091	6.93178e-10	FALSE
Mitotic_inhibitor post	KDM1A	1.40168e-13	0.173107	0.131	0.081	7.00982e-10	FALSE
Mitotic_inhibitor post	LRRC45	1.44347e-13	0.261272	0.076	0.038	7.21881e-10	FALSE
Mitotic_inhibitor post	GPN1	1.50406e-13	0.32505	0.113	0.067	7.52181e-10	FALSE
Mitotic_inhibitor post	RBM15	1.51485e-13	0.183922	0.132	0.082	7.57578e-10	FALSE
Mitotic_inhibitor post	CORO1C	1.5321e-13	0.164779	0.071	0.035	7.66206e-10	FALSE
Mitotic_inhibitor post	IPO5	1.64169e-13	0.304395	0.14	0.09	8.21009e-10	FALSE
Mitotic_inhibitor post	GJA1	1.66603e-13	0.218903	0.127	0.077	8.3318e-10	FALSE
Mitotic_inhibitor post	SPATA18	1.69256e-13	0.39735	0.047	0.018	8.46451e-10	FALSE
Mitotic_inhibitor post	ZNF451	1.77183e-13	0.196531	0.139	0.088	8.86093e-10	FALSE
Mitotic_inhibitor post	OPTN	2.08933e-13	0.300844	0.088	0.048	1.04487e-09	FALSE
Mitotic_inhibitor post	BRI3BP	2.12159e-13	0.469222	0.104	0.061	1.06101e-09	FALSE
Mitotic_inhibitor post	EIF1B	2.27959e-13	0.159084	0.128	0.078	1.14002e-09	FALSE
Mitotic_inhibitor post	TOP3B	2.60529e-13	0.499817	0.06	0.027	1.30291e-09	FALSE
Mitotic_inhibitor post	PLCG1	2.64664e-13	0.238456	0.095	0.054	1.32358e-09	FALSE
Mitotic_inhibitor post	UBE2C	2.79106e-13	0.267726	0.058	0.026	1.39581e-09	FALSE
Mitotic_inhibitor post	ECHS1	3.03932e-13	0.221791	0.189	0.13	1.51996e-09	FALSE
Mitotic_inhibitor post	ASCC2	3.09924e-13	0.160957	0.096	0.054	1.54993e-09	FALSE
Mitotic_inhibitor post	CBX5	3.11428e-13	0.0804541	0.181	0.122	1.55745e-09	FALSE
Mitotic_inhibitor post	FBXO45	3.19029e-13	0.222595	0.105	0.062	1.59547e-09	FALSE
Mitotic_inhibitor post	CHD7	3.23277e-13	0.155294	0.125	0.076	1.61671e-09	FALSE
Mitotic_inhibitor post	XPC	3.5639e-13	0.258769	0.121	0.073	1.78231e-09	FALSE
Mitotic_inhibitor post	CDKN3	3.9175e-13	0.625618	0.061	0.028	1.95914e-09	FALSE
Mitotic_inhibitor post	USP10	4.04416e-13	0.188649	0.121	0.074	2.02248e-09	FALSE
Mitotic_inhibitor post	GNL2	4.41257e-13	0.199965	0.116	0.071	2.20673e-09	FALSE
Mitotic_inhibitor post	PSMD2	4.44419e-13	0.0934166	0.187	0.127	2.22254e-09	FALSE
Mitotic_inhibitor post	MELK	4.7588e-13	0.695389	0.041	0.015	2.37988e-09	FALSE
Mitotic_inhibitor post	FMOD	4.82041e-13	0.139081	0.077	0.04	2.41069e-09	FALSE
Mitotic_inhibitor post	TIPARP	4.83529e-13	0.0696004	0.161	0.106	2.41813e-09	FALSE
Mitotic_inhibitor post	KIF2C	4.84337e-13	0.590693	0.044	0.017	2.42217e-09	FALSE
Mitotic_inhibitor post	MIPOL1	5.14268e-13	0.180558	0.073	0.037	2.57185e-09	FALSE
Mitotic_inhibitor post	HERC2	5.18823e-13	0.0615932	0.149	0.096	2.59463e-09	FALSE
Mitotic_inhibitor post	SNX30	5.59734e-13	0.265607	0.075	0.039	2.79923e-09	FALSE
Mitotic_inhibitor post	GBF1	5.60978e-13	0.239165	0.129	0.08	2.80545e-09	FALSE
Mitotic_inhibitor post	HCFC1	5.71031e-13	0.236197	0.106	0.062	2.85572e-09	FALSE
Mitotic_inhibitor post	JUP	5.85818e-13	0.0697172	0.202	0.138	2.92967e-09	FALSE
Mitotic_inhibitor post	MAP1A	5.87799e-13	1.16468	0.028	0.007	2.93959e-09	FALSE
Mitotic_inhibitor post	PPP4R1	5.99e-13	0.0273383	0.152	0.098	2.9956e-09	FALSE
Mitotic_inhibitor post	NAA40	6.03004e-13	0.293919	0.112	0.068	3.01562e-09	FALSE
Mitotic_inhibitor post	SNRPB	6.60949e-13	0.0197364	0.272	0.199	3.30541e-09	FALSE
Mitotic_inhibitor post	BRIX1	6.89462e-13	0.125297	0.129	0.081	3.448e-09	FALSE
Mitotic_inhibitor post	DDR1	7.21763e-13	0.00581009	0.498	0.384	3.60954e-09	FALSE
Mitotic_inhibitor post	NR6A1	7.49183e-13	0.518337	0.055	0.024	3.74666e-09	FALSE
Mitotic_inhibitor post	CKS2	8.23476e-13	0.185234	0.074	0.038	4.11821e-09	FALSE
Mitotic_inhibitor post	ERMAP	8.32498e-13	0.369741	0.061	0.029	4.16332e-09	FALSE
Mitotic_inhibitor post	DMXL2	8.51247e-13	0.280319	0.065	0.031	4.25708e-09	FALSE
Mitotic_inhibitor post	IPP	8.62819e-13	0.12563	0.076	0.04	4.31496e-09	FALSE
Mitotic_inhibitor post	TFRC	8.76911e-13	0.060441	0.186	0.126	4.38543e-09	FALSE
Mitotic_inhibitor post	PYGL	8.96497e-13	0.496444	0.095	0.054	4.48338e-09	FALSE
Mitotic_inhibitor post	TRPM7	1.07276e-12	0.106875	0.14	0.09	5.36485e-09	FALSE
Mitotic_inhibitor post	WDR90	1.13181e-12	0.50907	0.087	0.048	5.66018e-09	FALSE
Mitotic_inhibitor post	SLC25A11	1.13294e-12	0.131536	0.104	0.062	5.66583e-09	FALSE
Mitotic_inhibitor post	DOT1L	1.14529e-12	0.131705	0.069	0.035	5.72762e-09	FALSE
Mitotic_inhibitor post	POLE	1.46566e-12	0.971028	0.038	0.014	7.32978e-09	FALSE
Mitotic_inhibitor post	RECQL	1.54969e-12	0.312725	0.074	0.039	7.74999e-09	FALSE
Mitotic_inhibitor post	CREB1	1.55703e-12	0.102672	0.122	0.075	7.78668e-09	FALSE
Mitotic_inhibitor post	CSNK1E	1.66475e-12	0.0437993	0.169	0.113	8.3254e-09	FALSE
Mitotic_inhibitor post	MTPAP	1.69094e-12	0.280198	0.084	0.046	8.45637e-09	FALSE
Mitotic_inhibitor post	GLI3	1.70625e-12	0.305889	0.066	0.033	8.53294e-09	FALSE
Mitotic_inhibitor post	LSG1	1.71675e-12	0.0767495	0.119	0.073	8.58544e-09	FALSE
