## Supplementary Table 6 for "A spatial single-cell transcriptomic atlas of metastatic breast cancer progression" (part 3 of 3)

### Sheet: Supplementary Table 6 (continued)
Comparison	Gene	p_val	avg_log2FC	pct.1	pct.2	p_val_adj	Pass
Mitotic_inhibitor post	NOA1	1.80072e-12	0.188953	0.106	0.063	9.00538e-09	FALSE
Mitotic_inhibitor post	ACTN1	1.83173e-12	0.223927	0.079	0.042	9.16047e-09	FALSE
Mitotic_inhibitor post	OGDH	1.84608e-12	0.047097	0.173	0.117	9.23227e-09	FALSE
Mitotic_inhibitor post	ELOC	1.84786e-12	0.189925	0.147	0.097	9.24114e-09	FALSE
Mitotic_inhibitor post	ROCK1	1.98106e-12	0.140343	0.145	0.094	9.90726e-09	FALSE
Mitotic_inhibitor post	SMAD3	1.991e-12	0.0180297	0.136	0.086	9.957e-09	FALSE
Mitotic_inhibitor post	MPHOSPH9	2.03911e-12	0.193532	0.069	0.035	1.01976e-08	FALSE
Mitotic_inhibitor post	APOL6	2.04601e-12	0.031037	0.099	0.058	1.02321e-08	FALSE
Mitotic_inhibitor post	RACGAP1	2.09346e-12	0.510027	0.056	0.026	1.04694e-08	FALSE
Mitotic_inhibitor post	SIRT7	2.09733e-12	0.097174	0.117	0.071	1.04887e-08	FALSE
Mitotic_inhibitor post	P2RX4	2.11113e-12	0.0505815	0.128	0.08	1.05577e-08	FALSE
Mitotic_inhibitor post	STXBP4	2.14906e-12	0.302563	0.065	0.032	1.07475e-08	FALSE
Mitotic_inhibitor post	PSMB5	2.18575e-12	0.0669937	0.141	0.092	1.09309e-08	FALSE
Mitotic_inhibitor post	DDX55	2.29693e-12	0.246307	0.125	0.078	1.14869e-08	FALSE
Mitotic_inhibitor post	RBM10	2.43282e-12	0.287703	0.095	0.054	1.21665e-08	FALSE
Mitotic_inhibitor post	E2F3	2.47881e-12	0.521318	0.071	0.037	1.23965e-08	FALSE
Mitotic_inhibitor post	JPH1	2.48327e-12	0.893311	0.031	0.009	1.24188e-08	FALSE
Mitotic_inhibitor post	DNAJB12	2.6243e-12	0.0606738	0.135	0.087	1.31241e-08	FALSE
Mitotic_inhibitor post	ATF2	2.65409e-12	0.342753	0.09	0.051	1.32731e-08	FALSE
Mitotic_inhibitor post	DKC1	2.75271e-12	0.0230822	0.114	0.07	1.37663e-08	FALSE
Mitotic_inhibitor post	ZNF106	3.15384e-12	0.277486	0.075	0.04	1.57724e-08	FALSE
Mitotic_inhibitor post	TMEM97	3.40569e-12	0.352401	0.078	0.042	1.70319e-08	FALSE
Mitotic_inhibitor post	ZYX	3.41523e-12	0.110462	0.154	0.101	1.70796e-08	FALSE
Mitotic_inhibitor post	HRAS	3.42102e-12	0.188627	0.104	0.063	1.71085e-08	FALSE
Mitotic_inhibitor post	TRAFD1	3.42266e-12	0.0513781	0.119	0.074	1.71167e-08	FALSE
Mitotic_inhibitor post	LTA4H	3.53775e-12	0.028872	0.113	0.069	1.76923e-08	FALSE
Mitotic_inhibitor post	OXSR1	3.75285e-12	0.151273	0.103	0.061	1.8768e-08	FALSE
Mitotic_inhibitor post	ECHDC1	3.88363e-12	0.883215	0.035	0.012	1.94221e-08	FALSE
Mitotic_inhibitor post	AGO1	4.03731e-12	0.0820694	0.095	0.055	2.01906e-08	FALSE
Mitotic_inhibitor post	PCID2	4.12028e-12	0.106452	0.157	0.105	2.06055e-08	FALSE
Mitotic_inhibitor post	ZFPL1	4.26708e-12	0.0926331	0.105	0.063	2.13397e-08	FALSE
Mitotic_inhibitor post	HOOK3	4.28753e-12	0.720339	0.062	0.031	2.14419e-08	FALSE
Mitotic_inhibitor post	CCDC9	4.35517e-12	0.119237	0.115	0.071	2.17802e-08	FALSE
Mitotic_inhibitor post	ATL3	4.40932e-12	0.140375	0.131	0.085	2.2051e-08	FALSE
Mitotic_inhibitor post	BCL2L13	4.51429e-12	0.0595861	0.123	0.077	2.2576e-08	FALSE
Mitotic_inhibitor post	PBK	4.62283e-12	1.41826	0.029	0.008	2.31188e-08	FALSE
Mitotic_inhibitor post	MAGEA12	4.83453e-12	0.234161	0.071	0.037	2.41775e-08	FALSE
Mitotic_inhibitor post	TNFRSF12A	5.4342e-12	0.0917335	0.129	0.083	2.71764e-08	FALSE
Mitotic_inhibitor post	RGPD1	5.55217e-12	0.170784	0.089	0.05	2.77664e-08	FALSE
Mitotic_inhibitor post	IARS2	5.55337e-12	0.141427	0.241	0.175	2.77724e-08	FALSE
Mitotic_inhibitor post	CCNT1	5.57342e-12	0.27589	0.073	0.039	2.78727e-08	FALSE
Mitotic_inhibitor post	POLR2A	5.59828e-12	0.130427	0.157	0.106	2.7997e-08	FALSE
Mitotic_inhibitor post	GLYR1	5.62312e-12	0.0635383	0.074	0.039	2.81212e-08	FALSE
Mitotic_inhibitor post	SEL1L	6.05098e-12	0.0410962	0.231	0.167	3.0261e-08	FALSE
Mitotic_inhibitor post	NCOA3	6.69738e-12	0.185402	0.09	0.052	3.34936e-08	FALSE
Mitotic_inhibitor post	DLG1	6.74933e-12	0.372995	0.111	0.069	3.37534e-08	FALSE
Mitotic_inhibitor post	NTMT1	7.05101e-12	0.0382207	0.163	0.108	3.52621e-08	FALSE
Mitotic_inhibitor post	MAP3K20	7.09593e-12	0.20456	0.074	0.039	3.54867e-08	FALSE
Mitotic_inhibitor post	RWDD1	7.3163e-12	0.0894871	0.102	0.06	3.65888e-08	FALSE
Mitotic_inhibitor post	GFPT1	7.63465e-12	0.0632401	0.134	0.087	3.81809e-08	FALSE
Mitotic_inhibitor post	STAT1	8.10816e-12	0.0190553	0.195	0.137	4.05489e-08	FALSE
Mitotic_inhibitor post	ASCL2	8.12241e-12	0.117744	0.099	0.058	4.06202e-08	FALSE
Mitotic_inhibitor post	ADORA2A	8.64235e-12	0.327504	0.086	0.048	4.32204e-08	FALSE
Mitotic_inhibitor post	TRUB1	8.74768e-12	0.259451	0.07	0.037	4.37472e-08	FALSE
Mitotic_inhibitor post	ZYG11B	8.8028e-12	0.208648	0.075	0.04	4.40228e-08	FALSE
Mitotic_inhibitor post	MSH3	8.81479e-12	0.161918	0.098	0.059	4.40828e-08	FALSE
Mitotic_inhibitor post	TNK2	8.95377e-12	0.0581845	0.138	0.09	4.47778e-08	FALSE
Mitotic_inhibitor post	IFNGR1	9.69587e-12	0.101494	0.154	0.102	4.84891e-08	FALSE
Mitotic_inhibitor post	MINDY2	9.82435e-12	0.00770972	0.138	0.09	4.91316e-08	FALSE
Mitotic_inhibitor post	CORO1B	1.02206e-11	0.052939	0.143	0.094	5.11132e-08	FALSE
Mitotic_inhibitor post	BCL10	1.07486e-11	0.121291	0.106	0.065	5.37537e-08	FALSE
Mitotic_inhibitor post	PLD2	1.07834e-11	0.422697	0.065	0.033	5.3928e-08	FALSE
Mitotic_inhibitor post	ATF6	1.09109e-11	0.0315154	0.163	0.111	5.45655e-08	FALSE
Mitotic_inhibitor post	HSPB11	1.15162e-11	0.128204	0.141	0.093	5.75925e-08	FALSE
Mitotic_inhibitor post	RASGRP1	1.19203e-11	0.10216	0.041	0.016	5.96135e-08	FALSE
Mitotic_inhibitor post	HMGA1	1.19755e-11	0.0141915	0.199	0.14	5.98895e-08	FALSE
Mitotic_inhibitor post	ZNF592	1.21081e-11	0.0529117	0.124	0.078	6.05526e-08	FALSE
Mitotic_inhibitor post	PLAGL2	1.2291e-11	0.070127	0.068	0.036	6.1467e-08	FALSE
Mitotic_inhibitor post	DLG4	1.24522e-11	0.290771	0.055	0.026	6.22736e-08	FALSE
Mitotic_inhibitor post	SAMD4A	1.25191e-11	0.709651	0.037	0.014	6.26079e-08	FALSE
Mitotic_inhibitor post	PTK2	1.27104e-11	0.123834	0.181	0.127	6.35646e-08	FALSE
Mitotic_inhibitor post	GLCCI1	1.4857e-11	0.274723	0.076	0.041	7.42999e-08	FALSE
Mitotic_inhibitor post	FGFR2	1.51085e-11	1.23487	0.037	0.014	7.55578e-08	FALSE
Mitotic_inhibitor post	HTT	1.53405e-11	0.130158	0.137	0.09	7.6718e-08	FALSE
Mitotic_inhibitor post	DIS3L2	1.59873e-11	0.297683	0.079	0.044	7.99524e-08	FALSE
Mitotic_inhibitor post	SMCHD1	1.62338e-11	0.146128	0.051	0.023	8.11854e-08	FALSE
Mitotic_inhibitor post	METTL2A	1.64961e-11	0.164133	0.116	0.074	8.24969e-08	FALSE
Mitotic_inhibitor post	MEN1	1.68041e-11	0.0463778	0.121	0.077	8.40374e-08	FALSE
Mitotic_inhibitor post	CHFR	1.77008e-11	0.294105	0.107	0.066	8.85217e-08	FALSE
Mitotic_inhibitor post	ZMPSTE24	1.82276e-11	0.0776406	0.167	0.115	9.11562e-08	FALSE
Mitotic_inhibitor post	KIT	1.91391e-11	0.349242	0.033	0.011	9.57148e-08	FALSE
Mitotic_inhibitor post	TRAF2	1.9871e-11	0.140023	0.096	0.057	9.93751e-08	FALSE
Mitotic_inhibitor post	SRPK1	2.02171e-11	0.280556	0.115	0.073	1.01106e-07	FALSE
Mitotic_inhibitor post	MYO5A	2.18961e-11	0.638726	0.057	0.028	1.09502e-07	FALSE
Mitotic_inhibitor post	ARNTL	2.51503e-11	0.30417	0.052	0.024	1.25777e-07	FALSE
Mitotic_inhibitor post	RASSF8	2.54935e-11	0.134727	0.097	0.057	1.27493e-07	FALSE
Mitotic_inhibitor post	MELTF	2.58641e-11	0.4646	0.048	0.021	1.29346e-07	FALSE
Mitotic_inhibitor post	NOTCH1	2.66527e-11	0.146778	0.133	0.086	1.3329e-07	FALSE
Mitotic_inhibitor post	ZBTB10	2.71239e-11	1.29083	0.02	0.004	1.35647e-07	FALSE
Mitotic_inhibitor post	NEK2	2.74113e-11	0.163797	0.057	0.028	1.37084e-07	FALSE
Mitotic_inhibitor post	PTOV1	2.78828e-11	0.182245	0.108	0.067	1.39442e-07	FALSE
Mitotic_inhibitor post	ERC1	2.86933e-11	0.304548	0.056	0.027	1.43495e-07	FALSE
Mitotic_inhibitor post	INSM1	3.03657e-11	0.544375	0.058	0.029	1.51859e-07	FALSE
Mitotic_inhibitor post	DICER1	3.18684e-11	0.133802	0.142	0.094	1.59374e-07	FALSE
Mitotic_inhibitor post	PPP1R15B	3.32846e-11	0.0112658	0.229	0.166	1.66456e-07	FALSE
Mitotic_inhibitor post	DNMT3A	3.65012e-11	0.0943676	0.085	0.049	1.82542e-07	FALSE
Mitotic_inhibitor post	STK40	3.66169e-11	0.0930674	0.151	0.103	1.83121e-07	FALSE
Mitotic_inhibitor post	CNIH4	3.87226e-11	0.155816	0.15	0.101	1.93652e-07	FALSE
Mitotic_inhibitor post	FKBP15	3.96849e-11	0.273169	0.08	0.045	1.98464e-07	FALSE
Mitotic_inhibitor post	GYS1	3.9961e-11	0.33975	0.087	0.051	1.99845e-07	FALSE
Mitotic_inhibitor post	ZMYM1	4.1378e-11	0.537117	0.062	0.032	2.06931e-07	FALSE
Mitotic_inhibitor post	BTRC	4.17119e-11	0.155289	0.101	0.062	2.08601e-07	FALSE
Mitotic_inhibitor post	WDFY3	4.19838e-11	0.280733	0.067	0.035	2.09961e-07	FALSE
Mitotic_inhibitor post	DYRK1B	4.20407e-11	0.121784	0.095	0.057	2.10246e-07	FALSE
Mitotic_inhibitor post	BCAS3	4.32021e-11	0.424574	0.074	0.041	2.16054e-07	FALSE
Mitotic_inhibitor post	BLOC1S2	4.73163e-11	0.270776	0.136	0.091	2.36629e-07	FALSE
Mitotic_inhibitor post	BIK	5.11401e-11	0.264315	0.079	0.045	2.55752e-07	FALSE
Mitotic_inhibitor post	DHX30	5.87459e-11	0.0978043	0.094	0.056	2.93788e-07	FALSE
Mitotic_inhibitor post	RAB27A	5.95033e-11	0.417588	0.067	0.035	2.97576e-07	FALSE
Mitotic_inhibitor post	REPS1	6.13112e-11	0.00737172	0.111	0.069	3.06617e-07	FALSE
Mitotic_inhibitor post	SNX4	6.1625e-11	0.324032	0.073	0.04	3.08187e-07	FALSE
Mitotic_inhibitor post	CAPN1	6.16355e-11	0.0635075	0.143	0.096	3.08239e-07	FALSE
Mitotic_inhibitor post	MAP2K4	6.56303e-11	0.177794	0.088	0.052	3.28217e-07	FALSE
Mitotic_inhibitor post	SFXN2	6.61814e-11	0.0425516	0.079	0.044	3.30973e-07	FALSE
Mitotic_inhibitor post	DHFR	7.20487e-11	0.0301012	0.128	0.083	3.60316e-07	FALSE
Mitotic_inhibitor post	VPS37B	7.61597e-11	0.064101	0.147	0.1	3.80875e-07	FALSE
Mitotic_inhibitor post	AURKB	8.0255e-11	0.575018	0.036	0.014	4.01355e-07	FALSE
Mitotic_inhibitor post	TRIP13	8.76498e-11	0.233116	0.085	0.05	4.38337e-07	FALSE
Mitotic_inhibitor post	UEVLD	8.95139e-11	0.297853	0.104	0.065	4.47659e-07	FALSE
Mitotic_inhibitor post	BCOR	9.14294e-11	0.231502	0.103	0.063	4.57238e-07	FALSE
Mitotic_inhibitor post	GCN1	1.03033e-10	0.0383864	0.134	0.089	5.1527e-07	FALSE
Mitotic_inhibitor post	HBS1L	1.04354e-10	0.181169	0.092	0.055	5.21872e-07	FALSE
Mitotic_inhibitor post	ABL2	1.04661e-10	0.462106	0.074	0.041	5.2341e-07	FALSE
Mitotic_inhibitor post	STIL	1.08438e-10	0.715173	0.057	0.029	5.42299e-07	FALSE
Mitotic_inhibitor post	PTPRJ	1.08561e-10	0.651386	0.066	0.036	5.42913e-07	FALSE
Mitotic_inhibitor post	RIPK1	1.09424e-10	0.21934	0.094	0.057	5.47232e-07	FALSE
Mitotic_inhibitor post	CTCF	1.10025e-10	0.0990449	0.092	0.056	5.50237e-07	FALSE
Mitotic_inhibitor post	TEDC1	1.10756e-10	0.161638	0.066	0.035	5.5389e-07	FALSE
Mitotic_inhibitor post	RAD54L	1.11031e-10	0.782761	0.033	0.012	5.55264e-07	FALSE
Mitotic_inhibitor post	CASP8AP2	1.11844e-10	0.261691	0.082	0.048	5.59332e-07	FALSE
Mitotic_inhibitor post	DCLK1	1.25363e-10	0.799872	0.036	0.014	6.26942e-07	FALSE
Mitotic_inhibitor post	TP53BP1	1.30635e-10	0.231349	0.118	0.076	6.53304e-07	FALSE
Mitotic_inhibitor post	UBAP2	1.30738e-10	0.315034	0.061	0.032	6.53821e-07	FALSE
Mitotic_inhibitor post	ETV6	1.36258e-10	0.0257849	0.126	0.082	6.81425e-07	FALSE
Mitotic_inhibitor post	CLIC6	1.39072e-10	0.189179	0.063	0.033	6.955e-07	FALSE
Mitotic_inhibitor post	TBC1D22B	1.39954e-10	0.245232	0.09	0.054	6.99911e-07	FALSE
Mitotic_inhibitor post	CYCS	1.42235e-10	0.0280407	0.227	0.166	7.11317e-07	FALSE
Mitotic_inhibitor post	ROR2	1.43085e-10	0.746107	0.035	0.014	7.15569e-07	FALSE
Mitotic_inhibitor post	NR1H3	1.43372e-10	0.425816	0.061	0.031	7.17005e-07	FALSE
Mitotic_inhibitor post	SEC23B	1.56853e-10	0.145193	0.087	0.052	7.84423e-07	FALSE
Mitotic_inhibitor post	CD276	1.63077e-10	0.200459	0.095	0.059	8.15548e-07	FALSE
Mitotic_inhibitor post	MICAL2	1.73736e-10	0.28644	0.084	0.05	8.68853e-07	FALSE
Mitotic_inhibitor post	CKAP2	1.8088e-10	0.441987	0.057	0.029	9.04583e-07	FALSE
Mitotic_inhibitor post	RBM27	1.84747e-10	0.268964	0.105	0.066	9.23919e-07	FALSE
Mitotic_inhibitor post	TGM2	1.85751e-10	0.274802	0.033	0.012	9.28942e-07	FALSE
Mitotic_inhibitor post	NR2C2	1.94437e-10	0.207632	0.066	0.035	9.7238e-07	FALSE
Mitotic_inhibitor post	LONP1	1.99015e-10	0.107014	0.099	0.061	9.95276e-07	FALSE
Mitotic_inhibitor post	YLPM1	2.21082e-10	0.0751932	0.157	0.109	1.10563e-06	FALSE
Mitotic_inhibitor post	PGAP2	2.29746e-10	0.150758	0.15	0.104	1.14896e-06	FALSE
Mitotic_inhibitor post	MRPL45	2.3144e-10	0.015529	0.164	0.115	1.15743e-06	FALSE
Mitotic_inhibitor post	PPP2R3C	2.36041e-10	0.0185241	0.093	0.057	1.18044e-06	FALSE
Mitotic_inhibitor post	ARRB1	2.38128e-10	0.154166	0.138	0.095	1.19088e-06	FALSE
Mitotic_inhibitor post	NCOA2	2.43412e-10	0.235671	0.124	0.082	1.21731e-06	FALSE
Mitotic_inhibitor post	EMSY	2.5211e-10	0.362063	0.085	0.05	1.2608e-06	FALSE
Mitotic_inhibitor post	CNP	2.56085e-10	0.0491897	0.242	0.179	1.28068e-06	FALSE
Mitotic_inhibitor post	PCNX3	2.56733e-10	0.295236	0.09	0.054	1.28392e-06	FALSE
Mitotic_inhibitor post	TRMT1L	2.59778e-10	0.0176613	0.082	0.048	1.29915e-06	FALSE
Mitotic_inhibitor post	RBX1	2.78075e-10	0.0614635	0.1	0.061	1.39066e-06	FALSE
Mitotic_inhibitor post	ZBTB4	2.85541e-10	0.194847	0.096	0.059	1.42799e-06	FALSE
Mitotic_inhibitor post	CTSA	2.95736e-10	0.135373	0.124	0.082	1.47898e-06	FALSE
Mitotic_inhibitor post	FOXRED1	3.05484e-10	0.152191	0.089	0.054	1.52773e-06	FALSE
Mitotic_inhibitor post	ANAPC1	3.23757e-10	0.128002	0.111	0.072	1.61911e-06	FALSE
Mitotic_inhibitor post	CTNNAL1	3.30493e-10	0.203377	0.055	0.028	1.6528e-06	FALSE
Mitotic_inhibitor post	USP53	3.34257e-10	0.186766	0.112	0.074	1.67162e-06	FALSE
Mitotic_inhibitor post	ZDHHC17	3.40854e-10	0.498418	0.047	0.022	1.70461e-06	FALSE
Mitotic_inhibitor post	EVI5	3.45057e-10	0.0584367	0.077	0.045	1.72563e-06	FALSE
Mitotic_inhibitor post	RTN1	3.46359e-10	0.722601	0.041	0.018	1.73214e-06	FALSE
Mitotic_inhibitor post	MRE11	3.57599e-10	0.176454	0.087	0.052	1.78835e-06	FALSE
Mitotic_inhibitor post	TBX3	3.79455e-10	0.290192	0.058	0.03	1.89765e-06	FALSE
Mitotic_inhibitor post	SART1	3.80631e-10	0.0455636	0.078	0.045	1.90353e-06	FALSE
Mitotic_inhibitor post	SDF2L1	4.27177e-10	0.152925	0.092	0.057	2.13631e-06	FALSE
Mitotic_inhibitor post	ACTL6A	4.71591e-10	0.0946429	0.12	0.079	2.35843e-06	FALSE
Mitotic_inhibitor post	CUL5	4.83321e-10	0.107431	0.091	0.056	2.41709e-06	FALSE
Mitotic_inhibitor post	PTAFR	5.13165e-10	0.312461	0.054	0.027	2.56634e-06	FALSE
Mitotic_inhibitor post	SMYD3	5.19943e-10	0.279481	0.071	0.041	2.60023e-06	FALSE
Mitotic_inhibitor post	MKRN2	5.22569e-10	0.0621786	0.097	0.06	2.61337e-06	FALSE
Mitotic_inhibitor post	NUDT1	5.4189e-10	0.108254	0.08	0.047	2.70999e-06	FALSE
Mitotic_inhibitor post	MANEA	5.93005e-10	0.208896	0.053	0.026	2.96562e-06	FALSE
Mitotic_inhibitor post	AMFR	6.01306e-10	0.293217	0.14	0.097	3.00713e-06	FALSE
Mitotic_inhibitor post	LAD1	6.07753e-10	0.550821	0.078	0.046	3.03937e-06	FALSE
Mitotic_inhibitor post	ZMYND10	6.12994e-10	0.679583	0.033	0.013	3.06558e-06	FALSE
Mitotic_inhibitor post	PIK3CA	6.29301e-10	0.0212481	0.125	0.083	3.14713e-06	FALSE
Mitotic_inhibitor post	L1CAM	6.31864e-10	0.461795	0.052	0.026	3.15995e-06	FALSE
Mitotic_inhibitor post	HMMR	6.43953e-10	0.702965	0.028	0.01	3.22041e-06	FALSE
Mitotic_inhibitor post	DHX29	6.48293e-10	0.273152	0.072	0.041	3.24211e-06	FALSE
Mitotic_inhibitor post	PCCB	7.03807e-10	0.0118865	0.113	0.074	3.51974e-06	FALSE
Mitotic_inhibitor post	CTSC	7.19299e-10	0.243148	0.079	0.047	3.59721e-06	FALSE
Mitotic_inhibitor post	CLPX	8.23267e-10	0.0471443	0.132	0.089	4.11716e-06	FALSE
Mitotic_inhibitor post	CNST	8.29212e-10	0.027886	0.064	0.035	4.14689e-06	FALSE
Mitotic_inhibitor post	PLCB1	8.72523e-10	0.109034	0.072	0.041	4.36349e-06	FALSE
Mitotic_inhibitor post	TMEM126A	9.34157e-10	0.24729	0.079	0.047	4.67172e-06	FALSE
Mitotic_inhibitor post	SCARB1	9.39782e-10	0.0603003	0.081	0.048	4.69985e-06	FALSE
Mitotic_inhibitor post	CCAR2	9.58565e-10	0.0173459	0.083	0.05	4.79378e-06	FALSE
Mitotic_inhibitor post	FEN1	9.60363e-10	0.510663	0.043	0.02	4.80277e-06	FALSE
Mitotic_inhibitor post	RBM38	9.89813e-10	0.0982196	0.062	0.034	4.95006e-06	FALSE
Mitotic_inhibitor post	IL4R	1.01387e-09	0.0616996	0.05	0.025	5.07037e-06	FALSE
Mitotic_inhibitor post	XPO5	1.12957e-09	0.0851899	0.072	0.042	5.64898e-06	FALSE
Mitotic_inhibitor post	RCN2	1.26936e-09	0.103245	0.124	0.083	6.34808e-06	FALSE
Mitotic_inhibitor post	CFL2	1.32684e-09	0.147288	0.052	0.026	6.63552e-06	FALSE
Mitotic_inhibitor post	PTPRG	1.34886e-09	0.6146	0.037	0.016	6.74566e-06	FALSE
Mitotic_inhibitor post	ZC2HC1A	1.3521e-09	0.808668	0.027	0.009	6.76187e-06	FALSE
Mitotic_inhibitor post	KCNK6	1.3962e-09	0.448811	0.092	0.058	6.98238e-06	FALSE
Mitotic_inhibitor post	AIF1L	1.41171e-09	0.354745	0.07	0.04	7.05994e-06	FALSE
Mitotic_inhibitor post	TBCK	1.47318e-09	0.031529	0.097	0.061	7.36736e-06	FALSE
Mitotic_inhibitor post	CLCN3	1.48189e-09	0.0110445	0.155	0.109	7.41095e-06	FALSE
Mitotic_inhibitor post	IL1RAP	1.48822e-09	0.95797	0.024	0.007	7.44258e-06	FALSE
Mitotic_inhibitor post	PTK2B	1.53159e-09	0.43829	0.038	0.017	7.6595e-06	FALSE
Mitotic_inhibitor post	SMURF2	1.66835e-09	0.332373	0.082	0.05	8.34341e-06	FALSE
Mitotic_inhibitor post	RUBCN	1.7275e-09	0.0903263	0.087	0.053	8.63925e-06	FALSE
Mitotic_inhibitor post	NEK11	1.73009e-09	0.139104	0.063	0.035	8.65218e-06	FALSE
Mitotic_inhibitor post	SMAD1	1.73261e-09	0.332815	0.061	0.034	8.66479e-06	FALSE
Mitotic_inhibitor post	KNSTRN	1.81324e-09	0.254503	0.061	0.034	9.06803e-06	FALSE
Mitotic_inhibitor post	IMMT	1.84027e-09	0.142394	0.097	0.062	9.20319e-06	FALSE
Mitotic_inhibitor post	MAP4K2	1.88652e-09	0.0962982	0.081	0.049	9.4345e-06	FALSE
Mitotic_inhibitor post	PMS1	1.99186e-09	0.109804	0.061	0.033	9.96129e-06	FALSE
Mitotic_inhibitor post	BMPR2	2.13139e-09	0.165707	0.144	0.101	1.06591e-05	FALSE
Mitotic_inhibitor post	SLC24A1	2.24719e-09	0.253128	0.052	0.026	1.12382e-05	FALSE
Mitotic_inhibitor post	KIF11	2.31399e-09	0.769374	0.036	0.015	1.15723e-05	FALSE
Mitotic_inhibitor post	MINPP1	2.35581e-09	0.0886202	0.09	0.056	1.17814e-05	FALSE
Mitotic_inhibitor post	SLC16A4	2.43082e-09	0.0684922	0.096	0.061	1.21565e-05	FALSE
Mitotic_inhibitor post	PHLPP1	2.50045e-09	0.473542	0.031	0.012	1.25047e-05	FALSE
Mitotic_inhibitor post	EXOSC10	2.50911e-09	0.20633	0.082	0.05	1.25481e-05	FALSE
Mitotic_inhibitor post	PTTG1	2.5779e-09	0.199558	0.057	0.031	1.28921e-05	FALSE
Mitotic_inhibitor post	SLC20A2	2.58539e-09	0.126828	0.069	0.04	1.29295e-05	FALSE
Mitotic_inhibitor post	MYO1E	2.74311e-09	0.435509	0.047	0.024	1.37183e-05	FALSE
Mitotic_inhibitor post	BID	2.74346e-09	0.0526755	0.105	0.068	1.372e-05	FALSE
Mitotic_inhibitor post	SMTN	2.82116e-09	0.926567	0.035	0.015	1.41086e-05	FALSE
Mitotic_inhibitor post	PDGFB	2.8512e-09	0.150277	0.07	0.041	1.42589e-05	FALSE
Mitotic_inhibitor post	GATA2	3.07005e-09	1.1162	0.025	0.008	1.53533e-05	FALSE
Mitotic_inhibitor post	NRIP1	3.20079e-09	0.0768035	0.127	0.087	1.60072e-05	FALSE
Mitotic_inhibitor post	PARM1	3.44253e-09	0.226234	0.138	0.096	1.72161e-05	FALSE
Mitotic_inhibitor post	CALB2	3.57082e-09	0.21506	0.017	0.003	1.78577e-05	FALSE
Mitotic_inhibitor post	APOL3	3.59064e-09	0.300535	0.048	0.024	1.79568e-05	FALSE
Mitotic_inhibitor post	DDX10	3.98648e-09	0.385151	0.052	0.027	1.99364e-05	FALSE
Mitotic_inhibitor post	RCC1	4.38429e-09	0.0784173	0.131	0.09	2.19258e-05	FALSE
Mitotic_inhibitor post	STK11	4.48717e-09	0.0759139	0.077	0.046	2.24404e-05	FALSE
Mitotic_inhibitor post	TUBB3	4.61508e-09	0.12473	0.042	0.02	2.308e-05	FALSE
Mitotic_inhibitor post	ATF1	4.68207e-09	0.040496	0.08	0.049	2.3415e-05	FALSE
Mitotic_inhibitor post	TAP1	4.74674e-09	0.11043	0.088	0.056	2.37384e-05	FALSE
Mitotic_inhibitor post	OLFML3	4.81152e-09	0.172278	0.062	0.035	2.40624e-05	FALSE
Mitotic_inhibitor post	FH	4.95116e-09	0.0101501	0.105	0.07	2.47607e-05	FALSE
Mitotic_inhibitor post	BUB1	5.13766e-09	0.420468	0.033	0.014	2.56934e-05	FALSE
Mitotic_inhibitor post	THPO	5.26049e-09	0.344666	0.04	0.018	2.63077e-05	FALSE
Mitotic_inhibitor post	SIRT3	5.27419e-09	0.284272	0.082	0.05	2.63762e-05	FALSE
Mitotic_inhibitor post	NPM3	5.38727e-09	0.0466734	0.101	0.066	2.69417e-05	FALSE
Mitotic_inhibitor post	METTL16	5.4171e-09	0.362892	0.053	0.028	2.70909e-05	FALSE
Mitotic_inhibitor post	MAP2K5	5.49491e-09	0.0596778	0.068	0.04	2.74801e-05	FALSE
Mitotic_inhibitor post	ERCC2	5.54266e-09	0.499017	0.055	0.03	2.77189e-05	FALSE
Mitotic_inhibitor post	RBM14	5.66692e-09	0.0306155	0.073	0.044	2.83403e-05	FALSE
Mitotic_inhibitor post	PRKD3	5.91257e-09	0.360574	0.051	0.027	2.95687e-05	FALSE
Mitotic_inhibitor post	SASH1	6.0509e-09	0.309945	0.045	0.022	3.02606e-05	FALSE
Mitotic_inhibitor post	FECH	6.05748e-09	0.166436	0.093	0.06	3.02934e-05	FALSE
Mitotic_inhibitor post	FZR1	6.08356e-09	0.0769445	0.053	0.028	3.04239e-05	FALSE
Mitotic_inhibitor post	CARD10	7.01203e-09	0.0899519	0.067	0.039	3.50672e-05	FALSE
Mitotic_inhibitor post	DNPEP	7.12731e-09	0.00788857	0.078	0.048	3.56437e-05	FALSE
Mitotic_inhibitor post	KIF20A	7.59916e-09	0.820104	0.035	0.015	3.80034e-05	FALSE
Mitotic_inhibitor post	ABAT	7.79402e-09	0.335806	0.053	0.028	3.89779e-05	FALSE
Mitotic_inhibitor post	SNTB2	8.00526e-09	0.286106	0.047	0.024	4.00343e-05	FALSE
Mitotic_inhibitor post	XPO7	9.00943e-09	0.14657	0.09	0.057	4.50561e-05	FALSE
Mitotic_inhibitor post	TMEM209	9.02148e-09	0.104226	0.084	0.052	4.51164e-05	FALSE
Mitotic_inhibitor post	RRAS	9.29128e-09	0.167072	0.106	0.071	4.64657e-05	FALSE
Mitotic_inhibitor post	RBPJ	9.29828e-09	0.164873	0.075	0.045	4.65007e-05	FALSE
Mitotic_inhibitor post	MAD2L1	9.60687e-09	0.0389725	0.089	0.057	4.80439e-05	FALSE
Mitotic_inhibitor post	PTBP2	9.76714e-09	0.455035	0.028	0.011	4.88455e-05	FALSE
Mitotic_inhibitor post	FURIN	1.03192e-08	0.222281	0.075	0.046	5.16063e-05	FALSE
Mitotic_inhibitor post	CENPA	1.03991e-08	0.489856	0.051	0.028	5.20057e-05	FALSE
Mitotic_inhibitor post	CMYA5	1.05287e-08	0.0617317	0.066	0.038	5.26539e-05	FALSE
Mitotic_inhibitor post	CIP2A	1.0887e-08	0.681405	0.032	0.014	5.44456e-05	FALSE
Mitotic_inhibitor post	GABBR1	1.10353e-08	0.136747	0.083	0.052	5.51878e-05	FALSE
Mitotic_inhibitor post	CHAF1A	1.13972e-08	0.337392	0.04	0.019	5.69976e-05	FALSE
Mitotic_inhibitor post	IRAK4	1.23371e-08	0.142805	0.065	0.038	6.16978e-05	FALSE
Mitotic_inhibitor post	WARS	1.36846e-08	0.159551	0.076	0.047	6.84369e-05	FALSE
Mitotic_inhibitor post	PRCP	1.38746e-08	0.220003	0.093	0.061	6.93869e-05	FALSE
Mitotic_inhibitor post	THY1	1.42816e-08	0.672898	0.05	0.027	7.14223e-05	FALSE
Mitotic_inhibitor post	ALDH7A1	1.42948e-08	0.0227213	0.122	0.085	7.14882e-05	FALSE
Mitotic_inhibitor post	MAP1S	1.47614e-08	0.170918	0.105	0.07	7.38218e-05	FALSE
Mitotic_inhibitor post	ENOX1	1.6386e-08	0.676777	0.027	0.01	8.19463e-05	FALSE
Mitotic_inhibitor post	NCS1	1.67985e-08	0.136565	0.038	0.018	8.40092e-05	FALSE
Mitotic_inhibitor post	FANCC	1.68397e-08	0.196524	0.028	0.011	8.42151e-05	FALSE
Mitotic_inhibitor post	STK32C	1.71554e-08	0.387925	0.047	0.024	8.57942e-05	FALSE
Mitotic_inhibitor post	TXNDC9	1.86852e-08	0.240967	0.105	0.071	9.34445e-05	FALSE
Mitotic_inhibitor post	HDAC10	1.86908e-08	0.11314	0.055	0.03	9.34726e-05	FALSE
Mitotic_inhibitor post	ATG5	1.92586e-08	0.0648466	0.104	0.069	9.63124e-05	FALSE
Mitotic_inhibitor post	ACAT1	2.06676e-08	0.105514	0.045	0.023	0.000103359	FALSE
Mitotic_inhibitor post	NOSTRIN	2.07754e-08	0.610334	0.051	0.028	0.000103898	FALSE
Mitotic_inhibitor post	PIK3C3	2.17854e-08	0.0768135	0.114	0.077	0.000108949	FALSE
Mitotic_inhibitor post	KCTD20	2.22255e-08	0.197013	0.104	0.07	0.00011115	FALSE
Mitotic_inhibitor post	GRIK3	2.3048e-08	0.338136	0.062	0.036	0.000115263	FALSE
Mitotic_inhibitor post	MAVS	2.37967e-08	0.033837	0.142	0.102	0.000119007	FALSE
Mitotic_inhibitor post	RPS6KA5	2.40142e-08	0.0628504	0.067	0.04	0.000120095	FALSE
Mitotic_inhibitor post	ACAA2	2.44137e-08	0.221281	0.044	0.023	0.000122093	FALSE
Mitotic_inhibitor post	TET2	2.5255e-08	0.190115	0.11	0.075	0.0001263	FALSE
Mitotic_inhibitor post	ASF1B	2.5597e-08	0.15793	0.058	0.033	0.000128011	FALSE
Mitotic_inhibitor post	RAP2A	2.6643e-08	0.00715746	0.114	0.078	0.000133242	FALSE
Mitotic_inhibitor post	NXF1	2.69372e-08	0.163286	0.102	0.068	0.000134713	FALSE
Mitotic_inhibitor post	TAP2	2.80353e-08	0.0631717	0.066	0.039	0.000140204	FALSE
Mitotic_inhibitor post	MAP4K4	2.95738e-08	0.864426	0.03	0.012	0.000147899	FALSE
Mitotic_inhibitor post	EEF1AKNMT	3.13439e-08	0.0316986	0.094	0.062	0.000156751	FALSE
Mitotic_inhibitor post	GNAQ	3.28075e-08	0.00981532	0.094	0.062	0.000164071	FALSE
Mitotic_inhibitor post	IRF2BP1	3.36954e-08	0.157767	0.092	0.061	0.00016851	FALSE
Mitotic_inhibitor post	TES	3.43672e-08	0.405305	0.065	0.04	0.00017187	FALSE
Mitotic_inhibitor post	CCDC137	3.82683e-08	0.0735223	0.086	0.056	0.00019138	FALSE
Mitotic_inhibitor post	ADIPOR2	3.82801e-08	0.104378	0.091	0.059	0.000191439	FALSE
Mitotic_inhibitor post	COLEC12	3.89622e-08	1.07518	0.017	0.004	0.00019485	FALSE
Mitotic_inhibitor post	SPATS2	4.14861e-08	0.181795	0.091	0.06	0.000207472	FALSE
Mitotic_inhibitor post	TSPAN4	4.16334e-08	0.381297	0.082	0.053	0.000208209	FALSE
Mitotic_inhibitor post	YTHDF3	4.22927e-08	0.00791277	0.092	0.061	0.000211506	FALSE
Mitotic_inhibitor post	TADA2A	4.32553e-08	0.161622	0.063	0.037	0.00021632	FALSE
Mitotic_inhibitor post	FBXW11	4.34797e-08	0.125483	0.115	0.08	0.000217442	FALSE
Mitotic_inhibitor post	LRG1	4.47579e-08	0.309638	0.079	0.05	0.000223834	FALSE
Mitotic_inhibitor post	LANCL2	4.47621e-08	0.761649	0.034	0.016	0.000223855	FALSE
Mitotic_inhibitor post	TANGO2	4.47905e-08	0.0562112	0.078	0.049	0.000223997	FALSE
Mitotic_inhibitor post	MRTFA	4.51891e-08	0.0721055	0.054	0.03	0.000225991	FALSE
Mitotic_inhibitor post	PALMD	4.5701e-08	0.659577	0.036	0.017	0.000228551	FALSE
Mitotic_inhibitor post	BRIP1	4.62123e-08	0.0276374	0.038	0.019	0.000231108	FALSE
Mitotic_inhibitor post	SQLE	4.73265e-08	0.353911	0.077	0.049	0.00023668	FALSE
Mitotic_inhibitor post	ADAMTS19	4.74158e-08	0.421973	0.032	0.014	0.000237127	FALSE
Mitotic_inhibitor post	MPI	4.88075e-08	0.0167265	0.093	0.061	0.000244086	FALSE
Mitotic_inhibitor post	SEPTIN5	5.066e-08	0.0153925	0.065	0.039	0.000253351	FALSE
Mitotic_inhibitor post	KAT5	5.18708e-08	0.0269668	0.058	0.033	0.000259406	FALSE
Mitotic_inhibitor post	FAAH	5.19183e-08	0.283994	0.066	0.04	0.000259643	FALSE
Mitotic_inhibitor post	ABCA7	5.21978e-08	0.637747	0.029	0.012	0.000261041	FALSE
Mitotic_inhibitor post	FAM117B	5.23324e-08	0.174845	0.042	0.021	0.000261714	FALSE
Mitotic_inhibitor post	IKZF2	5.30485e-08	0.121955	0.067	0.041	0.000265296	FALSE
Mitotic_inhibitor post	CTTNBP2NL	5.56478e-08	0.278459	0.062	0.037	0.000278295	FALSE
Mitotic_inhibitor post	CCNB2	5.86335e-08	0.36681	0.041	0.021	0.000293226	FALSE
Mitotic_inhibitor post	SUV39H1	6.11326e-08	0.462365	0.036	0.017	0.000305724	FALSE
Mitotic_inhibitor post	TOR1A	6.12275e-08	0.0101736	0.124	0.086	0.000306199	FALSE
Mitotic_inhibitor post	ZER1	6.1807e-08	0.0314585	0.061	0.036	0.000309097	FALSE
Mitotic_inhibitor post	SAPCD2	6.47069e-08	0.375602	0.062	0.037	0.000323599	FALSE
Mitotic_inhibitor post	BAK1	6.5212e-08	0.0153804	0.117	0.081	0.000326125	FALSE
Mitotic_inhibitor post	PUM3	6.53691e-08	0.331391	0.056	0.032	0.000326911	FALSE
Mitotic_inhibitor post	TAB1	6.69201e-08	0.10273	0.05	0.028	0.000334667	FALSE
Mitotic_inhibitor post	CDK3	7.15267e-08	0.49491	0.041	0.021	0.000357705	FALSE
Mitotic_inhibitor post	CSNK2A2	7.86636e-08	0.222559	0.096	0.065	0.000393397	FALSE
Mitotic_inhibitor post	LYAR	7.88457e-08	0.973523	0.028	0.012	0.000394307	FALSE
Mitotic_inhibitor post	CSF1	9.25972e-08	0.16767	0.069	0.042	0.000463079	FALSE
Mitotic_inhibitor post	KCNJ11	9.43668e-08	0.0797872	0.059	0.035	0.000471928	FALSE
Mitotic_inhibitor post	FAIM	9.57774e-08	0.5834	0.032	0.014	0.000478983	FALSE
Mitotic_inhibitor post	TACC2	9.67872e-08	0.155362	0.111	0.078	0.000484033	FALSE
Mitotic_inhibitor post	ABCA3	1.03854e-07	0.179152	0.113	0.08	0.000519375	FALSE
Mitotic_inhibitor post	CASP9	1.06254e-07	0.202581	0.056	0.032	0.000531375	FALSE
Mitotic_inhibitor post	FSTL1	1.07912e-07	0.464068	0.029	0.013	0.000539667	FALSE
Mitotic_inhibitor post	NUP153	1.0992e-07	0.0224435	0.127	0.091	0.00054971	FALSE
Mitotic_inhibitor post	CCDC51	1.12926e-07	0.0972888	0.029	0.012	0.000564743	FALSE
Mitotic_inhibitor post	NOM1	1.16163e-07	0.274315	0.057	0.034	0.000580933	FALSE
Mitotic_inhibitor post	SERPINB4	1.19762e-07	0.440164	0.012	0.002	0.00059893	FALSE
Mitotic_inhibitor post	NCOA1	1.29667e-07	0.157642	0.075	0.048	0.000648467	FALSE
Mitotic_inhibitor post	NOP2	1.3129e-07	0.331786	0.055	0.032	0.000656581	FALSE
Mitotic_inhibitor post	RALGPS1	1.34533e-07	0.119049	0.069	0.043	0.0006728	FALSE
Mitotic_inhibitor post	FIP1L1	1.45046e-07	0.211941	0.084	0.055	0.000725375	FALSE
Mitotic_inhibitor post	NOTCH3	1.48392e-07	0.0263681	0.11	0.076	0.000742109	FALSE
Mitotic_inhibitor post	PRKRA	1.50642e-07	0.0575993	0.084	0.055	0.000753362	FALSE
Mitotic_inhibitor post	BAG3	1.58291e-07	0.25191	0.073	0.046	0.000791612	FALSE
Mitotic_inhibitor post	BRCA1	1.58787e-07	0.23573	0.049	0.027	0.000794094	FALSE
Mitotic_inhibitor post	CDCA3	1.6027e-07	0.29939	0.041	0.021	0.000801511	FALSE
Mitotic_inhibitor post	MINDY1	1.69236e-07	0.01701	0.055	0.032	0.000846349	FALSE
Mitotic_inhibitor post	TIAM1	1.71095e-07	0.234443	0.036	0.017	0.000855648	FALSE
Mitotic_inhibitor post	FOXD2	1.73657e-07	0.425733	0.028	0.012	0.000868458	FALSE
Mitotic_inhibitor post	ABCC4	1.75702e-07	0.513592	0.015	0.004	0.000878686	FALSE
Mitotic_inhibitor post	SYTL2	1.80398e-07	0.129729	0.124	0.089	0.000902169	FALSE
Mitotic_inhibitor post	SESN2	1.84427e-07	0.0496356	0.034	0.017	0.000922321	FALSE
Mitotic_inhibitor post	WASHC4	1.85597e-07	0.0457361	0.121	0.085	0.000928169	FALSE
Mitotic_inhibitor post	TCOF1	1.90308e-07	0.303321	0.043	0.023	0.000951731	FALSE
Mitotic_inhibitor post	AKTIP	1.98086e-07	0.0912681	0.096	0.065	0.000990627	FALSE
Mitotic_inhibitor post	SLC30A7	2.00327e-07	0.0505863	0.079	0.052	0.00100184	FALSE
Mitotic_inhibitor post	RASA1	2.00532e-07	0.0588036	0.091	0.061	0.00100286	FALSE
Mitotic_inhibitor post	ZMYND19	2.01134e-07	0.0156283	0.096	0.065	0.00100587	FALSE
Mitotic_inhibitor post	NECTIN3	2.06354e-07	1.03788	0.014	0.003	0.00103198	FALSE
Mitotic_inhibitor post	CFAP20	2.0769e-07	0.336628	0.056	0.033	0.00103866	FALSE
Mitotic_inhibitor post	CDK7	2.0848e-07	0.0147111	0.07	0.044	0.00104261	FALSE
Mitotic_inhibitor post	ODF2L	2.11361e-07	0.103587	0.091	0.062	0.00105702	FALSE
Mitotic_inhibitor post	ATP7B	2.15652e-07	0.581683	0.04	0.021	0.00107848	FALSE
Mitotic_inhibitor post	PIP4K2A	2.24868e-07	0.182173	0.059	0.036	0.00112457	FALSE
Mitotic_inhibitor post	SIAE	2.27812e-07	0.0270537	0.149	0.11	0.00113929	FALSE
Mitotic_inhibitor post	PDE5A	2.30575e-07	0.10231	0.035	0.017	0.00115311	FALSE
Mitotic_inhibitor post	GLS2	2.38128e-07	0.248809	0.031	0.014	0.00119088	FALSE
Mitotic_inhibitor post	SOAT1	2.40605e-07	0.36794	0.052	0.03	0.00120326	FALSE
Mitotic_inhibitor post	ASTN2	2.44111e-07	0.238081	0.045	0.025	0.0012208	FALSE
Mitotic_inhibitor post	CRYBG1	2.67163e-07	0.0960101	0.089	0.06	0.00133608	FALSE
Mitotic_inhibitor post	PCDH20	2.67307e-07	0.467834	0.043	0.023	0.0013368	FALSE
Mitotic_inhibitor post	PITX1	2.72924e-07	0.128592	0.054	0.031	0.00136489	FALSE
Mitotic_inhibitor post	PANX1	2.76247e-07	0.485753	0.047	0.026	0.00138151	FALSE
Mitotic_inhibitor post	RRP15	2.7705e-07	0.0580998	0.073	0.047	0.00138553	FALSE
Mitotic_inhibitor post	GPHN	2.82825e-07	0.543279	0.047	0.027	0.00141441	FALSE
Mitotic_inhibitor post	ERCC3	3.05352e-07	0.0702482	0.095	0.065	0.00152707	FALSE
Mitotic_inhibitor post	FAM193A	3.07574e-07	0.0224679	0.074	0.047	0.00153818	FALSE
Mitotic_inhibitor post	ANKRD17	3.21019e-07	0.113465	0.111	0.079	0.00160542	FALSE
Mitotic_inhibitor post	PRKAA2	3.21086e-07	0.126151	0.061	0.037	0.00160575	FALSE
Mitotic_inhibitor post	EIF2AK4	3.26263e-07	0.232569	0.1	0.07	0.00163164	FALSE
Mitotic_inhibitor post	FRA10AC1	3.45943e-07	0.0645335	0.082	0.054	0.00173006	FALSE
Mitotic_inhibitor post	EDRF1	3.50394e-07	0.208148	0.048	0.027	0.00175232	FALSE
Mitotic_inhibitor post	HMGB2	3.54345e-07	0.0593432	0.044	0.024	0.00177208	FALSE
Mitotic_inhibitor post	NR3C1	3.66902e-07	0.458981	0.044	0.025	0.00183488	FALSE
Mitotic_inhibitor post	ZNF827	3.75699e-07	0.22928	0.056	0.033	0.00187887	FALSE
Mitotic_inhibitor post	ACAP2	3.85412e-07	0.156312	0.062	0.038	0.00192745	FALSE
Mitotic_inhibitor post	SCGB1D2	3.85751e-07	0.0917436	0.154	0.115	0.00192914	FALSE
Mitotic_inhibitor post	CUL4A	3.91229e-07	0.00846364	0.179	0.137	0.00195654	FALSE
Mitotic_inhibitor post	PLEKHB2	3.98451e-07	0.0806365	0.082	0.055	0.00199266	FALSE
Mitotic_inhibitor post	PRMT5	4.0044e-07	0.119619	0.092	0.063	0.0020026	FALSE
Mitotic_inhibitor post	VCL	4.04066e-07	0.126813	0.055	0.033	0.00202073	FALSE
Mitotic_inhibitor post	FXR2	4.0634e-07	0.0935966	0.06	0.037	0.00203211	FALSE
Mitotic_inhibitor post	ABHD6	4.21892e-07	0.164092	0.061	0.037	0.00210988	FALSE
Mitotic_inhibitor post	PROSER1	4.23603e-07	0.0932264	0.087	0.059	0.00211844	FALSE
Mitotic_inhibitor post	SPATA7	4.4554e-07	0.253585	0.04	0.021	0.00222814	FALSE
Mitotic_inhibitor post	TOP1MT	4.98172e-07	0.283043	0.059	0.036	0.00249136	FALSE
Mitotic_inhibitor post	SIRT1	5.14171e-07	0.108186	0.051	0.03	0.00257137	FALSE
Mitotic_inhibitor post	IRF7	5.32985e-07	0.508553	0.049	0.029	0.00266546	FALSE
Mitotic_inhibitor post	SNAP23	5.6687e-07	0.0441119	0.123	0.089	0.00283492	FALSE
Mitotic_inhibitor post	RTKN2	6.09958e-07	0.14991	0.05	0.029	0.0030504	FALSE
Mitotic_inhibitor post	TJP1	6.77102e-07	0.0824949	0.098	0.069	0.00338618	FALSE
Mitotic_inhibitor post	RPTOR	6.99806e-07	0.094139	0.086	0.059	0.00349973	FALSE
Mitotic_inhibitor post	CDK10	7.3278e-07	0.260003	0.069	0.045	0.00366463	FALSE
Mitotic_inhibitor post	SRF	7.66545e-07	0.0583407	0.074	0.048	0.00383349	FALSE
Mitotic_inhibitor post	LYN	7.70086e-07	0.505019	0.016	0.005	0.0038512	FALSE
Mitotic_inhibitor post	STMN3	7.82942e-07	0.175105	0.036	0.019	0.00391549	FALSE
Mitotic_inhibitor post	EIF4ENIF1	7.97424e-07	0.0235816	0.061	0.038	0.00398792	FALSE
Mitotic_inhibitor post	MITF	8.27228e-07	0.426639	0.037	0.019	0.00413696	FALSE
Mitotic_inhibitor post	PLA2R1	8.80848e-07	0.383488	0.048	0.028	0.00440512	FALSE
Mitotic_inhibitor post	REEP6	9.05203e-07	0.171164	0.078	0.052	0.00452692	FALSE
Mitotic_inhibitor post	TMEM120B	9.30158e-07	0.393679	0.047	0.027	0.00465172	FALSE
Mitotic_inhibitor post	SPIN3	9.6165e-07	0.235981	0.048	0.028	0.00480921	FALSE
Mitotic_inhibitor post	CACNA1D	9.74238e-07	0.0894872	0.065	0.041	0.00487217	FALSE
Mitotic_inhibitor post	KANK2	1.02587e-06	0.642271	0.028	0.013	0.0051304	FALSE
Mitotic_inhibitor post	STK35	1.14714e-06	0.152367	0.083	0.057	0.00573686	FALSE
Mitotic_inhibitor post	APOL2	1.16332e-06	0.0878781	0.109	0.078	0.00581775	FALSE
Mitotic_inhibitor post	CUL2	1.20792e-06	0.421784	0.075	0.05	0.00604082	FALSE
Mitotic_inhibitor post	NUP214	1.26171e-06	0.25977	0.051	0.03	0.00630979	FALSE
Mitotic_inhibitor post	MUC16	1.26257e-06	0.0527183	0.02	0.008	0.00631411	FALSE
Mitotic_inhibitor post	ERP27	1.26296e-06	0.354353	0.071	0.048	0.00631609	FALSE
Mitotic_inhibitor post	PBDC1	1.27265e-06	0.115304	0.097	0.069	0.0063645	FALSE
Mitotic_inhibitor post	NEURL4	1.27412e-06	0.148497	0.044	0.025	0.00637186	FALSE
Mitotic_inhibitor post	PER2	1.349e-06	0.122496	0.049	0.028	0.00674633	FALSE
Mitotic_inhibitor post	BMP2K	1.37642e-06	0.372235	0.059	0.037	0.00688346	FALSE
Mitotic_inhibitor post	DTNBP1	1.60116e-06	0.248562	0.058	0.037	0.00800739	FALSE
Mitotic_inhibitor post	NIPSNAP3A	1.62355e-06	0.277778	0.049	0.029	0.00811937	FALSE
Mitotic_inhibitor post	BFSP1	1.75504e-06	0.439786	0.029	0.014	0.00877697	FALSE
Mitotic_inhibitor post	ERCC4	1.93542e-06	0.166732	0.044	0.025	0.00967901	FALSE
Mitotic_inhibitor post	GLRB	1.9513e-06	0.224174	0.036	0.019	0.00975847	FALSE
Mitotic_inhibitor post	SIAH1	1.96344e-06	0.0726086	0.059	0.037	0.00981917	FALSE
Mitotic_inhibitor post	ZFHX3	1.97843e-06	0.43126	0.023	0.01	0.00989414	FALSE
Mitotic_inhibitor post	GLS	1.98105e-06	0.206989	0.041	0.023	0.00990725	FALSE
Mitotic_inhibitor post	IFNAR2	2.07556e-06	0.0175624	0.079	0.053	0.0103799	FALSE
Mitotic_inhibitor post	APEX2	2.33692e-06	0.0310231	0.079	0.053	0.0116869	FALSE
Mitotic_inhibitor post	KATNA1	2.35437e-06	0.13107	0.039	0.022	0.0117742	FALSE
Mitotic_inhibitor post	NRDE2	2.4483e-06	0.191928	0.04	0.022	0.012244	FALSE
Mitotic_inhibitor post	PSEN1	2.45337e-06	0.072443	0.077	0.052	0.0122693	FALSE
Mitotic_inhibitor post	RAD50	2.48708e-06	0.112545	0.074	0.05	0.0124379	FALSE
Mitotic_inhibitor post	GCGR	2.5872e-06	0.406853	0.026	0.012	0.0129386	FALSE
Mitotic_inhibitor post	C1QTNF6	2.68204e-06	0.233485	0.069	0.046	0.0134129	FALSE
Mitotic_inhibitor post	DDX21	2.72459e-06	0.0658611	0.07	0.047	0.0136257	FALSE
Mitotic_inhibitor post	OSR2	2.87306e-06	0.299708	0.036	0.02	0.0143682	FALSE
Mitotic_inhibitor post	FOXJ1	2.90304e-06	0.172344	0.028	0.014	0.0145181	FALSE
Mitotic_inhibitor post	PHLDB3	2.94559e-06	0.0225585	0.06	0.039	0.0147309	FALSE
Mitotic_inhibitor post	CDC20	3.00013e-06	0.485781	0.053	0.033	0.0150036	FALSE
Mitotic_inhibitor post	HGH1	3.13712e-06	0.309441	0.067	0.044	0.0156887	FALSE
Mitotic_inhibitor post	SFXN1	3.22568e-06	0.0184171	0.08	0.055	0.0161316	FALSE
Mitotic_inhibitor post	PML	3.24233e-06	0.0791603	0.066	0.043	0.0162149	FALSE
Mitotic_inhibitor post	EPHX2	3.35485e-06	0.412074	0.046	0.028	0.0167776	FALSE
Mitotic_inhibitor post	MKNK1	3.38882e-06	0.220689	0.065	0.043	0.0169475	FALSE
Mitotic_inhibitor post	MYBBP1A	3.51849e-06	0.177736	0.039	0.022	0.017596	FALSE
Mitotic_inhibitor post	URB1	3.61661e-06	0.201679	0.094	0.067	0.0180867	FALSE
Mitotic_inhibitor post	ING1	3.72801e-06	0.00594558	0.107	0.077	0.0186438	FALSE
Mitotic_inhibitor post	TTI1	3.85849e-06	0.0777849	0.059	0.038	0.0192963	FALSE
Mitotic_inhibitor post	RFC3	3.89706e-06	0.0537102	0.07	0.047	0.0194892	FALSE
Mitotic_inhibitor post	CASK	3.92245e-06	0.186232	0.063	0.041	0.0196162	FALSE
Mitotic_inhibitor post	IL10RB	4.00379e-06	0.159681	0.072	0.049	0.020023	FALSE
Mitotic_inhibitor post	SDHB	4.13751e-06	0.0128842	0.184	0.145	0.0206917	FALSE
Mitotic_inhibitor post	ARFIP1	4.17177e-06	0.0327736	0.082	0.057	0.020863	FALSE
Mitotic_inhibitor post	DVL1	4.20453e-06	0.0241689	0.122	0.089	0.0210269	FALSE
Mitotic_inhibitor post	TET1	4.74195e-06	0.402445	0.022	0.009	0.0237145	FALSE
Mitotic_inhibitor post	PTHLH	4.95567e-06	0.588463	0.023	0.01	0.0247833	FALSE
Mitotic_inhibitor post	VWA8	5.12925e-06	0.0482542	0.095	0.068	0.0256514	FALSE
Mitotic_inhibitor post	TESK2	5.23123e-06	0.481413	0.025	0.012	0.0261614	FALSE
Mitotic_inhibitor post	NAT1	5.29008e-06	0.341715	0.035	0.019	0.0264557	FALSE
Mitotic_inhibitor post	PNPLA6	5.5587e-06	0.10396	0.06	0.038	0.0277991	FALSE
Mitotic_inhibitor post	ZFAT	6.23216e-06	0.0827992	0.04	0.023	0.031167	FALSE
Mitotic_inhibitor post	KEAP1	6.3838e-06	0.0964401	0.052	0.033	0.0319254	FALSE
Mitotic_inhibitor post	CHRAC1	6.44005e-06	0.0734824	0.099	0.072	0.0322067	FALSE
Mitotic_inhibitor post	PLCE1	6.47435e-06	0.21312	0.013	0.004	0.0323782	FALSE
Mitotic_inhibitor post	FOLR1	6.57067e-06	0.180902	0.045	0.027	0.0328599	FALSE
Mitotic_inhibitor post	RAD51	7.13449e-06	0.576375	0.018	0.007	0.0356796	FALSE
Mitotic_inhibitor post	AARSD1	7.32855e-06	0.17163	0.064	0.043	0.0366501	FALSE
Mitotic_inhibitor post	ZUP1	7.72066e-06	0.0300566	0.031	0.017	0.038611	FALSE
Mitotic_inhibitor post	PNP	7.90013e-06	0.00955582	0.024	0.011	0.0395085	FALSE
Mitotic_inhibitor post	WRN	8.00207e-06	0.123698	0.032	0.017	0.0400183	FALSE
Mitotic_inhibitor post	CTNND2	8.19221e-06	2.12182	0.017	0.006	0.0409692	FALSE
Mitotic_inhibitor post	ASPM	8.78166e-06	0.352845	0.027	0.013	0.0439171	FALSE
Mitotic_inhibitor post	BAALC	8.83624e-06	0.530885	0.018	0.007	0.04419	FALSE
Mitotic_inhibitor post	ASH2L	9.77096e-06	0.0455679	0.096	0.069	0.0488646	FALSE
Mitotic_inhibitor post	CELSR3	9.82422e-06	0.188362	0.047	0.029	0.0491309	FALSE
Mitotic_inhibitor post	UCA1	1.02654e-05	1.47905	0.037	0.021	0.0513372	FALSE
Mitotic_inhibitor post	SYP	1.26862e-05	0.108504	0.029	0.015	0.0634438	FALSE
Mitotic_inhibitor post	PRR14L	1.27607e-05	0.0656226	0.049	0.031	0.0638162	FALSE
Mitotic_inhibitor post	AIP	1.3287e-05	0.0144765	0.049	0.03	0.0664485	FALSE
Mitotic_inhibitor post	GPATCH11	1.37553e-05	0.498256	0.035	0.02	0.0687902	FALSE
Mitotic_inhibitor post	NAT10	1.3782e-05	0.0361484	0.041	0.024	0.0689236	FALSE
Mitotic_inhibitor post	EXO1	1.64301e-05	0.390889	0.025	0.013	0.0821671	FALSE
Mitotic_inhibitor post	ZNF281	1.82243e-05	0.021339	0.057	0.038	0.0911399	FALSE
Mitotic_inhibitor post	KLHL8	1.93778e-05	0.229903	0.063	0.043	0.0969082	FALSE
Mitotic_inhibitor post	SIRT6	2.32164e-05	0.654569	0.018	0.008	0.116105	FALSE
Mitotic_inhibitor post	SMARCAL1	2.41595e-05	0.0584924	0.043	0.027	0.120822	FALSE
Mitotic_inhibitor post	FANCA	2.54762e-05	1.33828	0.01	0.002	0.127406	FALSE
Mitotic_inhibitor post	C5AR1	2.56508e-05	0.363189	0.024	0.012	0.12828	FALSE
Mitotic_inhibitor post	SH3BGR	2.63116e-05	0.175948	0.046	0.029	0.131584	FALSE
Mitotic_inhibitor post	MLH1	2.73268e-05	0.0824136	0.045	0.028	0.136661	FALSE
Mitotic_inhibitor post	CDK14	2.75771e-05	0.368276	0.022	0.01	0.137913	FALSE
Mitotic_inhibitor post	CARF	2.86497e-05	0.0330219	0.057	0.038	0.143277	FALSE
Mitotic_inhibitor post	CAD	2.96936e-05	0.0672516	0.058	0.039	0.148497	FALSE
Mitotic_inhibitor post	ZFP57	3.08268e-05	0.560834	0.02	0.009	0.154165	FALSE
Mitotic_inhibitor post	SPATA5	3.26442e-05	0.101635	0.053	0.035	0.163254	FALSE
Mitotic_inhibitor post	SEZ6L	3.32116e-05	0.29809	0.032	0.018	0.166091	FALSE
Mitotic_inhibitor post	ABCC8	3.50733e-05	0.242813	0.026	0.013	0.175402	FALSE
Mitotic_inhibitor post	TRIM66	3.61499e-05	0.253561	0.05	0.032	0.180786	FALSE
Mitotic_inhibitor post	LCAT	4.08169e-05	0.00843357	0.019	0.008	0.204125	FALSE
Mitotic_inhibitor post	IL15	4.41397e-05	0.823985	0.021	0.01	0.220743	FALSE
Mitotic_inhibitor post	HOXB13	4.44424e-05	0.0713661	0.031	0.017	0.222257	FALSE
Mitotic_inhibitor post	CCDC103	4.7121e-05	0.154068	0.02	0.01	0.235652	FALSE
Mitotic_inhibitor post	RAD52	5.25245e-05	0.0060433	0.047	0.03	0.262675	FALSE
Mitotic_inhibitor post	HES4	5.30641e-05	0.177816	0.021	0.01	0.265374	FALSE
Mitotic_inhibitor post	EGFL7	5.37647e-05	0.0266792	0.05	0.032	0.268877	FALSE
Mitotic_inhibitor post	CDCA2	5.43708e-05	0.0543857	0.017	0.008	0.271909	FALSE
Mitotic_inhibitor post	SLC9A1	5.45272e-05	0.00740398	0.091	0.067	0.27269	FALSE
Mitotic_inhibitor post	UNC119	5.66276e-05	0.186733	0.053	0.036	0.283195	FALSE
Mitotic_inhibitor post	HEATR5B	5.85856e-05	0.216356	0.053	0.036	0.292987	FALSE
Mitotic_inhibitor post	RILPL1	6.20735e-05	0.333304	0.048	0.032	0.310429	FALSE
Mitotic_inhibitor post	IL18BP	6.45868e-05	0.437994	0.018	0.008	0.322999	FALSE
Mitotic_inhibitor post	GBP1	6.49873e-05	0.217457	0.035	0.021	0.325002	FALSE
Mitotic_inhibitor post	NEK1	6.56441e-05	0.457807	0.046	0.03	0.328286	FALSE
Mitotic_inhibitor post	RAB6C	6.86561e-05	0.592597	0.02	0.01	0.343349	FALSE
Mitotic_inhibitor post	CEP19	7.28997e-05	0.224391	0.035	0.021	0.364572	FALSE
Mitotic_inhibitor post	KDR	7.32333e-05	0.18878	0.012	0.004	0.36624	FALSE
Mitotic_inhibitor post	TNNT2	7.48756e-05	0.129354	0.017	0.008	0.374453	FALSE
Mitotic_inhibitor post	CPEB2	7.74123e-05	0.128489	0.058	0.04	0.387139	FALSE
Mitotic_inhibitor post	TBC1D30	7.98398e-05	0.317254	0.034	0.02	0.399279	FALSE
Mitotic_inhibitor post	DOCK9	8.42908e-05	0.240041	0.06	0.042	0.421538	FALSE
Mitotic_inhibitor post	FLCN	9.11789e-05	0.0261502	0.067	0.047	0.455985	FALSE
Mitotic_inhibitor post	TOMM34	9.76537e-05	0.055509	0.067	0.048	0.488366	FALSE
Mitotic_inhibitor post	ATP13A2	0.000104664	0.0866104	0.05	0.034	0.523424	FALSE
Mitotic_inhibitor post	CCDC77	0.000108394	0.208915	0.028	0.016	0.54208	FALSE
Mitotic_inhibitor post	CPEB3	0.000135373	0.303623	0.037	0.023	0.677002	FALSE
Mitotic_inhibitor post	LINS1	0.000142424	0.0230725	0.057	0.04	0.712261	FALSE
Mitotic_inhibitor post	PLXDC1	0.000143364	0.107869	0.021	0.011	0.716963	FALSE
Mitotic_inhibitor post	ITGAL	0.000150733	0.201906	0.033	0.02	0.753814	FALSE
Mitotic_inhibitor post	CCNE1	0.000158458	0.320548	0.017	0.008	0.79245	FALSE
Mitotic_inhibitor post	STIM2	0.000159983	0.126056	0.048	0.033	0.800076	FALSE
Mitotic_inhibitor post	ZNF232	0.000176159	0.145931	0.026	0.015	0.88097	FALSE
Mitotic_inhibitor post	SPAG1	0.000184143	0.014384	0.028	0.016	0.920902	FALSE
Mitotic_inhibitor post	DAB2	0.000194176	0.0487606	0.022	0.012	0.971076	FALSE
Mitotic_inhibitor post	EPG5	0.000218649	0.143077	0.047	0.032	1	FALSE
Mitotic_inhibitor post	LBH	0.000221588	0.0856652	0.1	0.077	1	FALSE
Mitotic_inhibitor post	SLC16A9	0.000228761	0.57937	0.01	0.003	1	FALSE
Mitotic_inhibitor post	CEP128	0.000239093	0.294276	0.017	0.008	1	FALSE
Mitotic_inhibitor post	CDK18	0.000247444	0.0587319	0.054	0.037	1	FALSE
Mitotic_inhibitor post	BAZ2B	0.0002512	0.157618	0.038	0.024	1	FALSE
Mitotic_inhibitor post	NES	0.000256932	0.319316	0.017	0.008	1	FALSE
Mitotic_inhibitor post	ICOSLG	0.000259977	0.226421	0.026	0.015	1	FALSE
Mitotic_inhibitor post	SCAPER	0.000277221	0.526188	0.024	0.014	1	FALSE
Mitotic_inhibitor post	RNF31	0.000280827	0.0241021	0.059	0.042	1	FALSE
Mitotic_inhibitor post	SACS	0.000293372	0.521952	0.016	0.008	1	FALSE
Mitotic_inhibitor post	BUB1B	0.000296521	0.0915505	0.02	0.01	1	FALSE
Mitotic_inhibitor post	PRRT2	0.000298815	0.326025	0.027	0.016	1	FALSE
Mitotic_inhibitor post	FZD10	0.000299906	0.163537	0.033	0.021	1	FALSE
Mitotic_inhibitor post	PDGFC	0.000302416	0.0589065	0.081	0.061	1	FALSE
Mitotic_inhibitor post	POTEJ	0.000310723	1.05772	0.011	0.004	1	FALSE
Mitotic_inhibitor post	DPPA2	0.000331412	0.554406	0.011	0.004	1	FALSE
Mitotic_inhibitor post	NFATC2	0.000333081	0.0615251	0.011	0.004	1	FALSE
Mitotic_inhibitor post	ADGRA3	0.000347886	0.0107817	0.032	0.02	1	FALSE
Mitotic_inhibitor post	MUC5B	0.000370742	0.293037	0.044	0.03	1	FALSE
Mitotic_inhibitor post	PROCR	0.000385118	0.747885	0.013	0.006	1	FALSE
Mitotic_inhibitor post	PLAT	0.000391269	0.563097	0.015	0.007	1	FALSE
Mitotic_inhibitor post	GYG2	0.000391695	0.140277	0.01	0.003	1	FALSE
Mitotic_inhibitor post	MTCL1	0.000400318	0.467248	0.02	0.01	1	FALSE
Mitotic_inhibitor post	PIN1	0.000412464	0.156687	0.059	0.043	1	FALSE
Mitotic_inhibitor post	AMACR	0.00042392	0.0503582	0.072	0.054	1	FALSE
Mitotic_inhibitor post	TMTC3	0.000433382	0.00911235	0.059	0.042	1	FALSE
Mitotic_inhibitor post	SNX10	0.000436964	0.173291	0.023	0.013	1	FALSE
Mitotic_inhibitor post	ARHGEF7	0.000451913	0.0236077	0.034	0.022	1	FALSE
Mitotic_inhibitor post	ACVR1	0.000470663	0.107036	0.065	0.048	1	FALSE
Mitotic_inhibitor post	VSIG4	0.000495506	0.610432	0.012	0.005	1	FALSE
Mitotic_inhibitor post	CHRNA5	0.000505733	0.555217	0.011	0.005	1	FALSE
Mitotic_inhibitor post	XRCC1	0.000506194	0.0241516	0.054	0.039	1	FALSE
Mitotic_inhibitor post	CAMK1	0.000527388	0.0387757	0.018	0.01	1	FALSE
Mitotic_inhibitor post	CDK8	0.000531123	0.155113	0.073	0.055	1	FALSE
Mitotic_inhibitor post	LRP5	0.000571406	0.0448036	0.07	0.052	1	FALSE
Mitotic_inhibitor post	GABRA3	0.000591774	0.548775	0.017	0.008	1	FALSE
Mitotic_inhibitor post	CD99	0.00060941	0.280472	0.074	0.058	1	FALSE
Mitotic_inhibitor post	MXD1	0.000647557	0.060172	0.046	0.032	1	FALSE
Mitotic_inhibitor post	ATG2A	0.000770026	0.285879	0.025	0.015	1	FALSE
Mitotic_inhibitor post	LRCH1	0.000785061	0.342134	0.036	0.024	1	FALSE
Mitotic_inhibitor post	BACE1	0.000821994	0.0617184	0.055	0.04	1	FALSE
Mitotic_inhibitor post	TLE6	0.000861687	0.211665	0.022	0.013	1	FALSE
Mitotic_inhibitor post	PROKR2	0.000882226	0.474401	0.007	0.002	1	FALSE
Mitotic_inhibitor post	PLIN2	0.000910144	0.0198418	0.018	0.01	1	FALSE
Mitotic_inhibitor post	EIPR1	0.000910198	0.150485	0.055	0.041	1	FALSE
Mitotic_inhibitor post	BRCA2	0.00091229	0.173709	0.03	0.019	1	FALSE
Mitotic_inhibitor post	PPP1R1C	0.000951162	0.391014	0.011	0.005	1	FALSE
Mitotic_inhibitor post	TRPM2	0.00110082	0.108657	0.042	0.029	1	FALSE
Mitotic_inhibitor post	MIIP	0.00114423	0.24454	0.044	0.031	1	FALSE
Mitotic_inhibitor post	GDF11	0.00116137	0.332674	0.02	0.012	1	FALSE
Mitotic_inhibitor post	INKA2	0.00118868	0.866	0.016	0.008	1	FALSE
Mitotic_inhibitor post	CDC25A	0.00122025	0.0554504	0.014	0.007	1	FALSE
Mitotic_inhibitor post	ZNF512	0.00123408	0.0485557	0.03	0.019	1	FALSE
Mitotic_inhibitor post	KAT2B	0.00130377	0.0240124	0.032	0.021	1	FALSE
Mitotic_inhibitor post	PLIN1	0.00130552	0.202878	0.027	0.017	1	FALSE
Mitotic_inhibitor post	HRH1	0.0013681	0.00260667	0.012	0.006	1	FALSE
Mitotic_inhibitor post	NEK3	0.00142234	0.120874	0.019	0.01	1	FALSE
Mitotic_inhibitor post	CYP20A1	0.00143024	0.273527	0.033	0.022	1	FALSE
Mitotic_inhibitor post	KCNQ1	0.00145313	0.192245	0.008	0.003	1	FALSE
Mitotic_inhibitor post	PC	0.00147009	0.350451	0.033	0.022	1	FALSE
Mitotic_inhibitor post	PMAIP1	0.00154854	0.199186	0.023	0.014	1	FALSE
Mitotic_inhibitor post	CNTN6	0.00156528	0.536027	0.016	0.009	1	FALSE
Mitotic_inhibitor post	MEIOB	0.00158661	0.40278	0.01	0.004	1	FALSE
Mitotic_inhibitor post	CRYBB3	0.00170647	0.569675	0.012	0.006	1	FALSE
Mitotic_inhibitor post	FTO	0.00177775	0.00792165	0.057	0.043	1	FALSE
Mitotic_inhibitor post	CCDC113	0.00180791	0.206881	0.038	0.027	1	FALSE
Mitotic_inhibitor post	NUP107	0.00190006	0.0488832	0.04	0.028	1	FALSE
Mitotic_inhibitor post	HMOX1	0.00198981	0.374242	0.016	0.008	1	FALSE
Mitotic_inhibitor post	CD22	0.00202603	0.0964372	0.022	0.014	1	FALSE
Mitotic_inhibitor post	MAPK12	0.00214907	0.429534	0.017	0.01	1	FALSE
Mitotic_inhibitor post	EPB41L3	0.00219634	0.393787	0.038	0.027	1	FALSE
Mitotic_inhibitor post	ECSIT	0.00226311	0.0406492	0.033	0.023	1	FALSE
Mitotic_inhibitor post	FUT4	0.00231205	0.589504	0.009	0.003	1	FALSE
Mitotic_inhibitor post	SOCS2	0.00237433	0.755127	0.018	0.011	1	FALSE
Mitotic_inhibitor post	LAG3	0.00238441	0.56348	0.014	0.007	1	FALSE
Mitotic_inhibitor post	GNRH1	0.00239309	0.350886	0.008	0.003	1	FALSE
Mitotic_inhibitor post	PLK4	0.00258722	0.0115432	0.034	0.024	1	FALSE
Mitotic_inhibitor post	MYO18B	0.00269754	0.319432	0.011	0.005	1	FALSE
Mitotic_inhibitor post	PLIN5	0.00274281	0.361741	0.016	0.009	1	FALSE
Mitotic_inhibitor post	ELOB	0.00278714	0.188702	0.016	0.009	1	FALSE
Mitotic_inhibitor post	TSHZ1	0.00285791	0.382257	0.013	0.007	1	FALSE
Mitotic_inhibitor post	XDH	0.00297866	0.705215	0.005	0.001	1	FALSE
Mitotic_inhibitor post	CNTF	0.00305467	0.112272	0.019	0.012	1	FALSE
Mitotic_inhibitor post	F12	0.00306174	0.377619	0.027	0.018	1	FALSE
Mitotic_inhibitor post	RITA1	0.00310806	0.0535651	0.036	0.025	1	FALSE
Mitotic_inhibitor post	RECQL4	0.00340906	0.168167	0.023	0.015	1	FALSE
Mitotic_inhibitor post	MPDZ	0.00345622	0.336408	0.021	0.013	1	FALSE
Mitotic_inhibitor post	TUBB2B	0.00360903	0.121904	0.018	0.01	1	FALSE
Mitotic_inhibitor post	ENG	0.00371696	0.0112402	0.09	0.073	1	FALSE
Mitotic_inhibitor post	NPAT	0.00376948	0.0476032	0.06	0.046	1	FALSE
Mitotic_inhibitor post	ITPKA	0.00381397	0.0181544	0.017	0.01	1	FALSE
Mitotic_inhibitor post	NF1	0.00401936	0.0215902	0.054	0.041	1	FALSE
Mitotic_inhibitor post	ADCY2	0.00405577	1.02284	0.017	0.01	1	FALSE
Mitotic_inhibitor post	HBG1	0.00433588	0.957434	0.003	0	1	FALSE
Mitotic_inhibitor post	TMEM237	0.0046696	0.0156524	0.042	0.03	1	FALSE
Mitotic_inhibitor post	RPAP3	0.00498856	0.127995	0.037	0.027	1	FALSE
Mitotic_inhibitor post	MST1R	0.00569684	0.126298	0.04	0.029	1	FALSE
Mitotic_inhibitor post	SRC	0.00632313	0.0455587	0.029	0.02	1	FALSE
Mitotic_inhibitor post	FGF19	0.00666478	0.0624131	0.006	0.002	1	FALSE
Mitotic_inhibitor post	TXNDC16	0.00690767	0.179057	0.043	0.032	1	FALSE
Mitotic_inhibitor post	POTEF	0.00731384	0.17045	0.055	0.043	1	FALSE
Mitotic_inhibitor post	TRPV1	0.00748227	0.0800947	0.028	0.019	1	FALSE
Mitotic_inhibitor post	PAX3	0.00774309	0.121238	0.005	0.002	1	FALSE
Mitotic_inhibitor post	ITGA4	0.00817717	0.36546	0.008	0.003	1	FALSE
Mitotic_inhibitor post	HOXA5	0.00834664	0.152509	0.008	0.003	1	FALSE
Mitotic_inhibitor post	RELT	0.00848053	0.0885612	0.02	0.013	1	FALSE
Mitotic_inhibitor post	AMER1	0.00893265	0.315762	0.015	0.009	1	FALSE
Mitotic_inhibitor post	LACC1	0.00924188	0.148412	0.05	0.039	1	FALSE
Mitotic_inhibitor post	ILDR2	0.00934352	0.627349	0.006	0.002	1	FALSE
Mitotic_inhibitor post	MCAM	0.00939675	0.381171	0.006	0.002	1	FALSE
Mitotic_inhibitor post	CNRIP1	0.00963968	0.239903	0.009	0.004	1	FALSE
Mitotic_inhibitor post	UBE2D1	0.00975982	0.00982285	0.096	0.08	1	FALSE
Mitotic_inhibitor post	PHF21B	0.0102123	0.390136	0.008	0.004	1	FALSE
Mitotic_inhibitor post	MAGEB2	0.0102266	0.0231193	0.018	0.011	1	FALSE
Mitotic_inhibitor post	RTL1	0.0103209	0.0713224	0.004	0.001	1	FALSE
Mitotic_inhibitor post	LRRC3	0.0103418	0.295479	0.016	0.01	1	FALSE
Mitotic_inhibitor post	UMOD	0.0111096	0.114462	0.012	0.007	1	FALSE
Mitotic_inhibitor post	PTH	0.011899	0.159731	0.007	0.003	1	FALSE
Mitotic_inhibitor post	ITGB1BP2	0.0120661	0.213371	0.021	0.014	1	FALSE
Mitotic_inhibitor post	F13A1	0.0122272	0.154414	0.007	0.003	1	FALSE
Mitotic_inhibitor post	ESR2	0.0122629	0.0576522	0.007	0.003	1	FALSE
Mitotic_inhibitor post	CD209	0.0125721	0.16845	0.012	0.007	1	FALSE
Mitotic_inhibitor post	VPS13A	0.0128314	0.381197	0.021	0.014	1	FALSE
Mitotic_inhibitor post	OLFM1	0.0130025	0.173225	0.015	0.01	1	FALSE
Mitotic_inhibitor post	ENKUR	0.0130361	0.374758	0.004	0.001	1	FALSE
Mitotic_inhibitor post	PTGFR	0.0131516	0.448361	0.005	0.002	1	FALSE
Mitotic_inhibitor post	SLIT3	0.0156368	0.0388545	0.027	0.019	1	FALSE
Mitotic_inhibitor post	HEATR3	0.0156746	0.00664589	0.049	0.039	1	FALSE
Mitotic_inhibitor post	LIF	0.0177619	0.20311	0.028	0.02	1	FALSE
Mitotic_inhibitor post	SPIN2A	0.0178279	0.169673	0.015	0.009	1	FALSE
Mitotic_inhibitor post	CCDC141	0.0180625	0.475675	0.004	0.001	1	FALSE
Mitotic_inhibitor post	SOX10	0.0181091	0.356767	0.006	0.002	1	FALSE
Mitotic_inhibitor post	CCL18	0.0181393	0.239738	0.004	0.001	1	FALSE
Mitotic_inhibitor post	RAG1	0.0184336	0.248839	0.015	0.01	1	FALSE
Mitotic_inhibitor post	PKIA	0.0184932	0.109529	0.004	0.001	1	FALSE
Mitotic_inhibitor post	NELL1	0.0186408	0.46464	0.004	0.001	1	FALSE
Mitotic_inhibitor post	AUNIP	0.0192237	0.0123549	0.028	0.02	1	FALSE
Mitotic_inhibitor post	NECTIN1	0.0197632	0.00620725	0.05	0.04	1	FALSE
Mitotic_inhibitor post	AHRR	0.0198782	0.192201	0.022	0.016	1	FALSE
Mitotic_inhibitor post	PTCD2	0.020021	0.0104201	0.019	0.013	1	FALSE
Mitotic_inhibitor post	DAPK1	0.0211778	0.261918	0.005	0.002	1	FALSE
Mitotic_inhibitor post	PHF7	0.0217988	0.050509	0.016	0.01	1	FALSE
Mitotic_inhibitor post	CYP17A1	0.0218833	0.318434	0.004	0.001	1	FALSE
Mitotic_inhibitor post	ATL1	0.0224006	0.60141	0.011	0.007	1	FALSE
Mitotic_inhibitor post	BMP4	0.0227758	0.0503089	0.012	0.008	1	FALSE
Mitotic_inhibitor post	ZSWIM6	0.0241083	0.105634	0.016	0.01	1	FALSE
Mitotic_inhibitor post	GJB1	0.0241831	0.134307	0.006	0.003	1	FALSE
Mitotic_inhibitor post	SERPIND1	0.0242785	0.422026	0.009	0.005	1	FALSE
Mitotic_inhibitor post	TUBB6	0.0258384	0.515275	0.005	0.002	1	FALSE
Mitotic_inhibitor post	CCR1	0.027259	0.00551152	0.009	0.005	1	FALSE
Mitotic_inhibitor post	ADRA2B	0.0276172	0.420494	0.007	0.003	1	FALSE
Mitotic_inhibitor post	PKD2	0.0276348	0.0155524	0.007	0.003	1	FALSE
Mitotic_inhibitor post	CLEC4A	0.0286565	0.229948	0.014	0.009	1	FALSE
Mitotic_inhibitor post	CDC6	0.0290246	0.140817	0.042	0.034	1	FALSE
Mitotic_inhibitor post	NUP93	0.0290869	0.0912855	0.034	0.026	1	FALSE
Mitotic_inhibitor post	TMEFF2	0.0296043	0.373684	0.005	0.002	1	FALSE
Mitotic_inhibitor post	CD101	0.0296957	0.192618	0.011	0.007	1	FALSE
Mitotic_inhibitor post	MERTK	0.0304976	0.708358	0.005	0.002	1	FALSE
Mitotic_inhibitor post	FEZF2	0.0319196	0.587359	0.004	0.001	1	FALSE
Mitotic_inhibitor post	SLC6A17	0.0338963	0.101166	0.01	0.006	1	FALSE
Mitotic_inhibitor post	APOBEC3B	0.0339264	0.257952	0.006	0.003	1	FALSE
Mitotic_inhibitor post	GPT	0.0364152	0.227579	0.012	0.008	1	FALSE
Mitotic_inhibitor post	LRRK2	0.0376287	0.020517	0.01	0.006	1	FALSE
Mitotic_inhibitor post	NPPC	0.0382656	0.637901	0.003	0.001	1	FALSE
Mitotic_inhibitor post	ABI3BP	0.0397396	0.211102	0.007	0.004	1	FALSE
Mitotic_inhibitor post	EDIL3	0.0397485	0.214552	0.006	0.003	1	FALSE
Mitotic_inhibitor post	GP5	0.0406864	0.129289	0.012	0.008	1	FALSE
Mitotic_inhibitor post	SLCO1B3	0.0455161	0.0360658	0.004	0.001	1	FALSE
Mitotic_inhibitor post	SDC2	0.0455506	0.136366	0.029	0.023	1	FALSE
Mitotic_inhibitor post	CYHR1	0.0465013	0.10463	0.051	0.042	1	FALSE
Mitotic_inhibitor post	GAB1	0.0481672	0.06239	0.055	0.046	1	FALSE
Mitotic_inhibitor post	ADGRD2	0.0490186	0.361549	0.006	0.003	1	FALSE
Mitotic_inhibitor post	IL18R1	0.0493128	0.0215428	0.006	0.003	1	FALSE
Mitotic_inhibitor post	CDX2	0.0521189	0.500969	0.005	0.003	1	FALSE
Mitotic_inhibitor post	FCGBP	0.0543941	0.136113	0.011	0.007	1	FALSE
Mitotic_inhibitor post	GABRG3	0.0549818	0.398172	0.003	0.001	1	FALSE
Mitotic_inhibitor post	TNFRSF18	0.055253	0.181093	0.023	0.018	1	FALSE
Mitotic_inhibitor post	ARG1	0.0558677	0.272677	0.005	0.002	1	FALSE
Mitotic_inhibitor post	BCHE	0.0560227	0.125704	0.005	0.002	1	FALSE
Mitotic_inhibitor post	AMH	0.0605882	0.207338	0.005	0.003	1	FALSE
Mitotic_inhibitor post	SYNM	0.0614994	0.242048	0.01	0.006	1	FALSE
Mitotic_inhibitor post	MPZ	0.0615983	0.00861324	0.011	0.007	1	FALSE
Mitotic_inhibitor post	CYBB	0.0630514	0.0967226	0.007	0.004	1	FALSE
Mitotic_inhibitor post	TREML2	0.0633806	0.0682756	0.008	0.005	1	FALSE
Mitotic_inhibitor post	HTR5A	0.0657136	0.21816	0.005	0.003	1	FALSE
Mitotic_inhibitor post	MT1A	0.0660262	0.0133716	0.003	0.001	1	FALSE
Mitotic_inhibitor post	ZBED9	0.0669478	0.280209	0.014	0.01	1	FALSE
Mitotic_inhibitor post	HLX	0.0731154	0.0500818	0.01	0.006	1	FALSE
Mitotic_inhibitor post	SLC6A5	0.076169	0.0971023	0.005	0.003	1	FALSE
Mitotic_inhibitor post	DHCR7	0.0782917	0.00778006	0.035	0.029	1	FALSE
Mitotic_inhibitor post	FEZ1	0.0811516	0.282311	0.004	0.002	1	FALSE
Mitotic_inhibitor post	ENPP3	0.0812231	0.0794089	0.016	0.012	1	FALSE
Mitotic_inhibitor post	ACE	0.0818352	0.0484439	0.031	0.025	1	FALSE
Mitotic_inhibitor post	ACTL7A	0.084895	0.120423	0.007	0.004	1	FALSE
Mitotic_inhibitor post	DPF3	0.0949005	0.513919	0.005	0.003	1	FALSE
Mitotic_inhibitor post	CSRP3	0.101164	0.148776	0.008	0.005	1	FALSE
Mitotic_inhibitor post	TM6SF2	0.101758	0.201394	0.006	0.004	1	FALSE
Mitotic_inhibitor post	CD80	0.105767	0.400983	0.005	0.003	1	FALSE
Mitotic_inhibitor post	THEMIS	0.110912	0.118441	0.004	0.002	1	FALSE
Mitotic_inhibitor post	HS3ST3A1	0.111136	0.0292444	0.004	0.002	1	FALSE
Mitotic_inhibitor post	TP63	0.112215	0.317981	0.01	0.007	1	FALSE
Mitotic_inhibitor post	C8G	0.114777	0.25467	0.006	0.004	1	FALSE
Mitotic_inhibitor post	SELP	0.116365	0.562294	0.002	0.001	1	FALSE
Mitotic_inhibitor post	CEACAM3	0.119701	0.0145582	0.003	0.002	1	FALSE
Mitotic_inhibitor post	FOLH1	0.122344	0.0562387	0.007	0.004	1	FALSE
Mitotic_inhibitor post	ASCL1	0.125995	0.384965	0.007	0.005	1	FALSE
Mitotic_inhibitor post	CCBE1	0.129071	0.0826877	0.004	0.002	1	FALSE
Mitotic_inhibitor post	CD274	0.130702	0.186649	0.006	0.004	1	FALSE
Mitotic_inhibitor post	P2RX3	0.13851	0.0663642	0.004	0.002	1	FALSE
Mitotic_inhibitor post	CLEC9A	0.138782	0.0630629	0.005	0.003	1	FALSE
Mitotic_inhibitor post	IFNA7	0.150344	0.197267	0.004	0.002	1	FALSE
Mitotic_inhibitor post	KCNJ9	0.154935	0.0182614	0.007	0.004	1	FALSE
Mitotic_inhibitor post	NPPB	0.159275	0.229854	0.004	0.002	1	FALSE
Mitotic_inhibitor post	BRINP1	0.159949	0.0742833	0.004	0.002	1	FALSE
Mitotic_inhibitor post	SHC4	0.159981	0.0492453	0.004	0.002	1	FALSE
Mitotic_inhibitor post	KLF17	0.162848	0.0391486	0.008	0.005	1	FALSE
Mitotic_inhibitor post	TG	0.163181	0.61064	0.003	0.002	1	FALSE
Mitotic_inhibitor post	LINGO2	0.168152	0.268303	0.001	0	1	FALSE
Mitotic_inhibitor post	KCNK17	0.192858	0.042797	0.006	0.004	1	FALSE
Mitotic_inhibitor post	FREM2	0.201813	0.520279	0.005	0.003	1	FALSE
Mitotic_inhibitor post	MAP1B	0.207674	0.260292	0.018	0.015	1	FALSE
Mitotic_inhibitor post	EVI2B	0.215724	0.477552	0.006	0.004	1	FALSE
Mitotic_inhibitor post	TRPC4	0.242992	0.493081	0.004	0.002	1	FALSE
Mitotic_inhibitor post	MYOT	0.243241	0.0286823	0.004	0.002	1	FALSE
Mitotic_inhibitor post	ISL1	0.247405	0.410475	0.002	0.001	1	FALSE
Mitotic_inhibitor post	TEX11	0.249824	0.118434	0.004	0.003	1	FALSE
Mitotic_inhibitor post	SMOC1	0.333891	0.0683131	0.006	0.004	1	FALSE
Mitotic_inhibitor post	UPK2	0.335922	0.151234	0.002	0.001	1	FALSE
Mitotic_inhibitor post	MUC5AC	0.343955	0.425276	0.014	0.012	1	FALSE
Mitotic_inhibitor post	COL4A1	0.347056	0.0224433	0.009	0.008	1	FALSE
Mitotic_inhibitor post	BMPER	0.369213	0.234875	0.004	0.003	1	FALSE
Mitotic_inhibitor post	PTPDC1	0.408824	0.126608	0.011	0.009	1	FALSE
Mitotic_inhibitor post	LILRA2	0.414767	0.139306	0.004	0.003	1	FALSE
Mitotic_inhibitor post	HOXA9	0.415626	0.0945254	0.004	0.003	1	FALSE
Mitotic_inhibitor post	ACP5	0.427813	0.562401	0.018	0.016	1	FALSE
Mitotic_inhibitor post	KCNMB1	0.467863	0.00537897	0.007	0.006	1	FALSE
Mitotic_inhibitor post	CYP2C8	0.480563	0.0417026	0.012	0.01	1	FALSE
Mitotic_inhibitor post	IL23R	0.527342	0.110983	0.002	0.002	1	FALSE
Mitotic_inhibitor post	GKN1	0.606056	0.0804703	0.002	0.001	1	FALSE
Mitotic_inhibitor post	CACNA1C	0.925222	0.252409	0.007	0.007	1	FALSE
HER2 post	CD47	0	4.16261	0.68	0.044	0	TRUE
HER2 post	WNT5A	0	4.50238	0.535	0.039	0	TRUE
HER2 post	ANKRD13A	0	2.53392	0.677	0.184	0	TRUE
HER2 post	TFPI2	0	6.134	0.5	0.011	0	TRUE
HER2 post	NTN4	0	1.90169	0.671	0.19	0	TRUE
HER2 post	NDRG1	0	1.68617	0.719	0.262	0	TRUE
HER2 post	TMEM106B	0	2.36972	0.649	0.2	0	TRUE
HER2 post	CD82	0	2.11776	0.548	0.107	0	TRUE
HER2 post	GDF6	0	6.15047	0.431	0.008	0	TRUE
HER2 post	MUC16	0	2.96478	0.483	0.068	0	TRUE
HER2 post	ALDOA	0	1.72776	0.799	0.415	0	TRUE
HER2 post	CCNY	0	3.25377	0.406	0.046	0	TRUE
HER2 post	CAV2	0	3.94387	0.368	0.023	0	TRUE
HER2 post	FUT3	0	3.10064	0.391	0.048	0	TRUE
HER2 post	KCNH1	0	3.99993	0.317	0.024	0	TRUE
HER2 post	UCA1	0	4.45829	0.303	0.023	0	TRUE
HER2 post	GNAI1	0	4.22922	0.289	0.015	0	TRUE
HER2 post	LRP2	0	4.83634	0.229	0.003	0	FALSE
HER2 post	ADIPOR1	0	1.3771	0.891	0.671	0	TRUE
HER2 post	MACC1	7.57827e-299	2.58784	0.442	0.089	3.78838e-295	TRUE
HER2 post	PTPRU	1.00215e-292	2.98214	0.328	0.038	5.00974e-289	TRUE
HER2 post	PARM1	1.51555e-265	3.49523	0.275	0.026	7.57625e-262	TRUE
HER2 post	CLDN1	8.11343e-259	2.12233	0.315	0.04	4.0559e-255	TRUE
HER2 post	PTGES	1.71121e-242	2.18546	0.453	0.121	8.55433e-239	TRUE
HER2 post	LTBP1	1.18342e-237	1.75824	0.521	0.163	5.9159e-234	TRUE
HER2 post	NMB	1.44135e-230	2.99953	0.287	0.041	7.20532e-227	TRUE
HER2 post	EGLN1	2.05212e-227	2.49916	0.315	0.052	1.02585e-223	TRUE
HER2 post	DST	5.92937e-211	2.38463	0.33	0.065	2.96409e-207	TRUE
HER2 post	MGAM	7.20876e-210	4.38517	0.176	0.007	3.60366e-206	FALSE
HER2 post	SCRN1	3.14973e-208	1.44094	0.65	0.299	1.57455e-204	TRUE
HER2 post	MAPK3	3.16533e-203	1.62127	0.503	0.171	1.58235e-199	TRUE
HER2 post	CD44	3.20725e-203	1.55641	0.68	0.369	1.6033e-199	TRUE
HER2 post	NBL1	3.1396e-200	1.67912	0.437	0.128	1.56949e-196	TRUE
HER2 post	CD55	4.61327e-198	1.93238	0.35	0.079	2.30617e-194	TRUE
HER2 post	SH3GLB2	3.60294e-196	1.78125	0.454	0.145	1.80111e-192	TRUE
HER2 post	SLFN5	2.13846e-194	4.36573	0.163	0.006	1.06902e-190	FALSE
HER2 post	OPTN	6.90335e-191	2.10806	0.32	0.068	3.45099e-187	TRUE
HER2 post	PEA15	7.83107e-188	1.41737	0.523	0.199	3.91475e-184	TRUE
HER2 post	PHF10	2.99574e-186	3.01991	0.206	0.021	1.49757e-182	FALSE
HER2 post	CDCP1	2.11857e-185	3.61474	0.157	0.006	1.05907e-181	FALSE
HER2 post	CFH	2.16594e-185	4.2941	0.165	0.009	1.08275e-181	FALSE
HER2 post	DSG2	6.57235e-184	1.47536	0.494	0.175	3.28552e-180	TRUE
HER2 post	NR3C2	9.03047e-184	3.13309	0.207	0.022	4.51433e-180	FALSE
HER2 post	PDGFC	4.5418e-183	2.56612	0.247	0.038	2.27044e-179	FALSE
HER2 post	STX7	2.24476e-180	1.90515	0.352	0.089	1.12215e-176	TRUE
HER2 post	CUTA	3.41713e-180	1.66865	0.429	0.136	1.70823e-176	TRUE
HER2 post	KRTCAP2	1.50559e-177	1.78989	0.364	0.098	7.52643e-174	TRUE
HER2 post	CMTM8	9.96428e-177	3.78969	0.165	0.01	4.98114e-173	FALSE
HER2 post	YWHAQ	1.83051e-176	1.00301	0.807	0.562	9.15073e-173	TRUE
HER2 post	CMYA5	7.79316e-175	2.83482	0.214	0.027	3.8958e-171	FALSE
HER2 post	FURIN	1.87344e-170	2.35878	0.23	0.035	9.36532e-167	FALSE
HER2 post	AGAP1	3.26888e-169	1.71682	0.424	0.141	1.63411e-165	TRUE
HER2 post	CCND3	2.85841e-167	1.95153	0.336	0.088	1.42892e-163	TRUE
HER2 post	NPFFR2	4.40654e-167	4.30168	0.133	0.003	2.20283e-163	FALSE
HER2 post	RBMS1	9.42741e-166	3.00415	0.176	0.016	4.71276e-162	FALSE
HER2 post	RAC1	2.41358e-162	0.729011	0.92	0.785	1.20655e-158	FALSE
HER2 post	MXRA7	3.59436e-162	1.40046	0.567	0.273	1.79682e-158	TRUE
HER2 post	SLC17A5	5.9656e-162	2.14151	0.261	0.051	2.98221e-158	TRUE
HER2 post	PABPC4	1.86041e-160	1.01811	0.81	0.571	9.30019e-157	TRUE
HER2 post	HOXB7	3.60992e-158	0.950187	0.712	0.398	1.8046e-154	FALSE
HER2 post	TMEM173	7.7704e-158	1.88543	0.324	0.084	3.88442e-154	TRUE
HER2 post	TFPI	8.81142e-157	3.79012	0.145	0.009	4.40483e-153	FALSE
HER2 post	MUC1	4.17947e-154	2.49161	0.25	0.051	2.08932e-150	TRUE
HER2 post	VPS50	6.83418e-154	2.1921	0.269	0.059	3.41641e-150	TRUE
HER2 post	ATG5	7.84254e-153	1.373	0.547	0.255	3.92049e-149	TRUE
HER2 post	LAMP2	6.4257e-152	1.37741	0.499	0.206	3.21221e-148	TRUE
HER2 post	HSD17B1	1.24861e-151	2.85153	0.218	0.037	6.2418e-148	FALSE
HER2 post	RHBDD2	6.65971e-151	1.1814	0.612	0.302	3.32919e-147	TRUE
HER2 post	HECA	1.78538e-149	1.39997	0.45	0.172	8.92512e-146	TRUE
HER2 post	MALL	1.08621e-147	1.42369	0.56	0.262	5.42995e-144	TRUE
HER2 post	EPAS1	2.39605e-147	1.36984	0.477	0.189	1.19778e-143	TRUE
HER2 post	INHBB	1.41578e-146	2.29729	0.222	0.039	7.07749e-143	FALSE
HER2 post	TRIB2	4.34171e-145	1.89177	0.279	0.067	2.17042e-141	TRUE
HER2 post	NAV2	5.04889e-144	1.96668	0.251	0.054	2.52394e-140	TRUE
HER2 post	SCIN	4.84495e-143	4.33557	0.12	0.004	2.42199e-139	FALSE
HER2 post	PGM1	2.1018e-142	1.19492	0.527	0.235	1.05069e-138	TRUE
HER2 post	TIMP2	3.38581e-142	1.31592	0.518	0.234	1.69257e-138	TRUE
HER2 post	MAP3K7	2.60336e-141	1.41053	0.516	0.236	1.30142e-137	TRUE
HER2 post	KIAA1191	5.12504e-141	1.94408	0.215	0.037	2.56201e-137	FALSE
HER2 post	PRKACA	8.74843e-141	1.34647	0.521	0.238	4.37334e-137	TRUE
HER2 post	CD109	2.04315e-138	3.53618	0.122	0.006	1.02137e-134	FALSE
HER2 post	USP53	1.12001e-137	1.22448	0.472	0.192	5.59893e-134	TRUE
HER2 post	ANXA3	1.55881e-137	1.93266	0.249	0.055	7.79247e-134	TRUE
HER2 post	NEBL	1.87578e-137	1.84597	0.262	0.062	9.37703e-134	TRUE
HER2 post	IL6ST	6.62191e-137	1.36212	0.428	0.162	3.31029e-133	TRUE
HER2 post	RRAS	1.00104e-133	1.63029	0.277	0.07	5.00421e-130	TRUE
HER2 post	POR	2.9153e-133	1.07346	0.599	0.305	1.45736e-129	TRUE
HER2 post	MAP1LC3A	6.21469e-132	2.27684	0.206	0.038	3.10672e-128	FALSE
HER2 post	VEGFB	2.22622e-131	1.15277	0.518	0.231	1.11289e-127	TRUE
HER2 post	CDK6	1.00771e-130	3.53877	0.122	0.007	5.03756e-127	FALSE
HER2 post	KCNC3	1.65781e-130	1.2782	0.514	0.235	8.28739e-127	TRUE
HER2 post	SH3TC2	4.00854e-130	2.9351	0.152	0.017	2.00387e-126	FALSE
HER2 post	SPTBN1	2.93964e-127	1.21434	0.547	0.266	1.46953e-123	TRUE
HER2 post	DAP	4.68461e-127	0.789703	0.818	0.609	2.34183e-123	FALSE
HER2 post	PROM1	3.50132e-124	1.68852	0.308	0.096	1.75031e-120	TRUE
HER2 post	TRIM47	9.65985e-124	1.0453	0.575	0.29	4.82896e-120	TRUE
HER2 post	EPHB6	9.67377e-123	4.0857	0.109	0.005	4.83592e-119	FALSE
HER2 post	TSPYL5	1.5227e-122	2.62313	0.163	0.024	7.61198e-119	FALSE
HER2 post	CLIC3	1.25583e-121	1.62293	0.276	0.077	6.27788e-118	TRUE
HER2 post	GRN	5.40479e-121	1.26141	0.343	0.115	2.70185e-117	TRUE
HER2 post	PBX3	6.27377e-121	3.3836	0.115	0.007	3.13626e-117	FALSE
HER2 post	CD46	6.62508e-121	0.965466	0.662	0.387	3.31188e-117	FALSE
HER2 post	CFLAR	3.08524e-120	1.61603	0.293	0.087	1.54231e-116	TRUE
HER2 post	IFITM1	3.28358e-120	3.71182	0.172	0.029	1.64146e-116	FALSE
HER2 post	CASP1	5.17357e-117	1.85195	0.224	0.052	2.58627e-113	FALSE
HER2 post	GPRC5B	2.97385e-116	2.75457	0.152	0.021	1.48663e-112	FALSE
HER2 post	CACNG4	3.06691e-116	0.570863	0.284	0.079	1.53315e-112	FALSE
HER2 post	GBA	2.32281e-115	1.53416	0.258	0.07	1.16117e-111	TRUE
HER2 post	MAL2	2.68029e-115	0.827712	0.855	0.713	1.33987e-111	FALSE
HER2 post	CCN2	5.43878e-114	2.36857	0.16	0.025	2.71885e-110	FALSE
HER2 post	PINK1	5.63177e-114	1.38549	0.268	0.076	2.81532e-110	TRUE
HER2 post	TRPV6	5.30356e-113	1.61252	0.292	0.093	2.65125e-109	TRUE
HER2 post	CST7	6.73733e-113	5.69673	0.083	0	3.36799e-109	FALSE
HER2 post	MVP	1.32858e-112	1.08876	0.416	0.168	6.64158e-109	TRUE
HER2 post	OGDH	8.43391e-112	1.154	0.42	0.175	4.21611e-108	TRUE
HER2 post	VSTM2L	4.80608e-111	1.3092	0.203	0.044	2.40256e-107	FALSE
HER2 post	CALB2	9.77606e-111	4.8911	0.086	0.001	4.88705e-107	FALSE
HER2 post	CYLD	1.59784e-110	2.29618	0.198	0.043	7.9876e-107	FALSE
HER2 post	MIEN1	9.01481e-110	1.33817	0.344	0.124	4.5065e-106	TRUE
HER2 post	SLC9A3R1	7.83953e-109	0.916427	0.665	0.415	3.91898e-105	FALSE
HER2 post	HSPA6	9.86486e-109	3.25249	0.108	0.008	4.93144e-105	FALSE
HER2 post	SRD5A3	2.60946e-108	1.09173	0.454	0.202	1.30447e-104	TRUE
HER2 post	DNAH11	6.20039e-108	3.71391	0.084	0.002	3.09957e-104	FALSE
HER2 post	CTSL	2.86744e-107	1.17471	0.424	0.18	1.43343e-103	TRUE
HER2 post	KLF4	5.77676e-107	1.40819	0.295	0.096	2.8878e-103	TRUE
HER2 post	VTCN1	7.46378e-107	1.23466	0.332	0.117	3.73115e-103	TRUE
HER2 post	GIPC1	5.02462e-106	0.905077	0.568	0.296	2.51181e-102	FALSE
HER2 post	MAN1A1	5.16985e-106	0.922165	0.707	0.475	2.58441e-102	FALSE
HER2 post	RUNX2	1.36615e-105	1.85234	0.195	0.043	6.82939e-102	FALSE
HER2 post	MAPRE2	2.99275e-105	2.44706	0.154	0.026	1.49607e-101	FALSE
HER2 post	HSPB11	1.12675e-104	1.47754	0.283	0.09	5.6326e-101	TRUE
HER2 post	UBE2I	1.90656e-104	1.00772	0.511	0.251	9.53092e-101	TRUE
HER2 post	ETV3	3.18807e-103	2.40698	0.152	0.026	1.59371e-99	FALSE
HER2 post	ENG	5.22601e-103	1.9443	0.202	0.048	2.61248e-99	FALSE
HER2 post	ABHD11	1.3417e-102	1.47033	0.291	0.097	6.70717e-99	TRUE
HER2 post	SPPL2A	1.62882e-101	1.18481	0.354	0.135	8.14248e-98	TRUE
HER2 post	CDK9	2.66548e-101	1.44809	0.243	0.069	1.33247e-97	TRUE
HER2 post	CCDC91	6.34905e-101	2.61749	0.146	0.024	3.17389e-97	FALSE
HER2 post	ABCA1	1.37319e-100	2.10272	0.157	0.029	6.86458e-97	FALSE
HER2 post	H3F3B	5.18369e-99	0.635936	0.949	0.888	2.59133e-95	FALSE
HER2 post	NCOA1	7.41298e-99	1.71525	0.216	0.058	3.70575e-95	FALSE
HER2 post	SPHK1	3.60273e-98	2.10697	0.147	0.025	1.80101e-94	FALSE
HER2 post	VPS4A	5.40113e-98	1.35541	0.341	0.135	2.70002e-94	TRUE
HER2 post	CD59	7.52621e-98	1.03703	0.423	0.188	3.76235e-94	TRUE
HER2 post	CCL28	3.56676e-97	1.37212	0.314	0.117	1.78302e-93	TRUE
HER2 post	MET	5.46513e-97	1.02406	0.534	0.295	2.73202e-93	TRUE
HER2 post	FCMR	6.91328e-97	2.991	0.106	0.01	3.45595e-93	FALSE
HER2 post	WASL	3.44643e-96	0.957343	0.477	0.233	1.72287e-92	FALSE
HER2 post	AMOT	3.75655e-96	1.323	0.276	0.091	1.8779e-92	TRUE
HER2 post	CXCL16	2.56596e-95	1.05358	0.413	0.181	1.28272e-91	TRUE
HER2 post	MAPKAPK2	6.61238e-95	0.789026	0.66	0.403	3.30553e-91	FALSE
HER2 post	KITLG	8.05574e-95	1.17715	0.322	0.121	4.02706e-91	TRUE
HER2 post	TYMP	1.98585e-94	2.24317	0.148	0.027	9.92729e-91	FALSE
HER2 post	VLDLR	3.33755e-94	1.83783	0.187	0.045	1.66844e-90	FALSE
HER2 post	FABP3	9.20042e-94	4.14886	0.085	0.004	4.59929e-90	FALSE
HER2 post	PTPA	1.98935e-93	1.20525	0.367	0.153	9.94477e-90	TRUE
HER2 post	RTL8C	2.25574e-93	1.30326	0.241	0.073	1.12764e-89	TRUE
HER2 post	PLAUR	6.48426e-93	1.11312	0.319	0.121	3.24148e-89	TRUE
HER2 post	FUT2	9.21816e-93	2.60916	0.122	0.017	4.60816e-89	FALSE
HER2 post	CASP8AP2	1.83057e-92	1.56303	0.223	0.064	9.15102e-89	FALSE
HER2 post	SLC2A1	2.8523e-92	0.963932	0.381	0.16	1.42586e-88	FALSE
HER2 post	WBP2	1.3158e-91	0.73628	0.587	0.329	6.57766e-88	FALSE
HER2 post	TPCN1	1.5571e-91	1.15869	0.403	0.184	7.78394e-88	TRUE
HER2 post	SOSTDC1	2.31853e-91	4.50365	0.075	0.002	1.15904e-87	FALSE
HER2 post	ALOX15	1.07885e-90	2.18135	0.143	0.026	5.39318e-87	FALSE
HER2 post	PHLDB2	1.35418e-90	3.57494	0.087	0.006	6.76954e-87	FALSE
HER2 post	MAP3K5	1.44972e-90	1.67222	0.167	0.037	7.24715e-87	FALSE
HER2 post	IL1RAP	1.47694e-90	2.04056	0.096	0.008	7.38322e-87	FALSE
HER2 post	ZMIZ2	1.62197e-90	1.0043	0.425	0.198	8.10822e-87	TRUE
HER2 post	SNX8	4.13497e-90	1.63419	0.158	0.033	2.06707e-86	FALSE
HER2 post	WWP1	9.5534e-90	0.735179	0.753	0.524	4.77574e-86	FALSE
HER2 post	PURB	1.00494e-89	0.925881	0.488	0.247	5.0237e-86	FALSE
HER2 post	IL1R1	3.86456e-89	1.26407	0.263	0.087	1.9319e-85	TRUE
HER2 post	ALOX5	9.07293e-89	1.27709	0.238	0.074	4.53556e-85	TRUE
HER2 post	TGFBR2	1.42997e-88	1.8169	0.165	0.036	7.14842e-85	FALSE
HER2 post	NR6A1	8.27472e-87	4.23054	0.078	0.004	4.13653e-83	FALSE
HER2 post	DMPK	1.20033e-86	1.40347	0.238	0.076	6.00046e-83	TRUE
HER2 post	RMND5A	8.06157e-86	0.933515	0.428	0.204	4.02998e-82	FALSE
HER2 post	AHR	1.68109e-85	0.76882	0.563	0.312	8.40376e-82	FALSE
HER2 post	SMAD1	1.9592e-85	1.36547	0.226	0.07	9.79407e-82	FALSE
HER2 post	SEZ6L2	9.98482e-85	1.05687	0.294	0.11	4.99141e-81	TRUE
HER2 post	JPH2	1.83045e-84	3.63157	0.083	0.006	9.15041e-81	FALSE
HER2 post	CBX7	1.84902e-84	1.56064	0.201	0.057	9.24325e-81	FALSE
HER2 post	HBS1L	4.55947e-84	1.20583	0.34	0.143	2.27928e-80	TRUE
HER2 post	MAPK8IP3	8.47169e-84	1.43863	0.231	0.074	4.235e-80	TRUE
HER2 post	YWHAZ	1.1257e-83	0.509228	0.932	0.878	5.62738e-80	FALSE
HER2 post	CXCL2	1.2104e-83	2.56222	0.098	0.011	6.05079e-80	FALSE
HER2 post	HNRNPLL	3.87124e-83	2.79433	0.107	0.014	1.93523e-79	FALSE
HER2 post	KCNK1	1.32505e-82	1.09196	0.315	0.125	6.62391e-79	TRUE
HER2 post	RHOC	3.46383e-82	0.768791	0.753	0.575	1.73157e-78	FALSE
HER2 post	RNF167	3.48882e-81	0.956816	0.351	0.15	1.74406e-77	FALSE
HER2 post	GOLGA2	6.91129e-81	1.17433	0.285	0.108	3.45495e-77	TRUE
HER2 post	IRS1	7.76861e-81	1.27218	0.319	0.13	3.88353e-77	TRUE
HER2 post	LY75	9.24835e-81	2.75402	0.092	0.01	4.62325e-77	FALSE
HER2 post	LYN	1.95928e-80	1.48211	0.166	0.041	9.79446e-77	FALSE
HER2 post	IRF5	3.55031e-80	1.70942	0.174	0.045	1.7748e-76	FALSE
HER2 post	CAMSAP2	1.77991e-79	0.960925	0.373	0.169	8.89776e-76	FALSE
HER2 post	AFAP1L2	2.10629e-79	2.38745	0.106	0.015	1.05294e-75	FALSE
HER2 post	STUB1	4.69427e-79	0.96824	0.453	0.234	2.34666e-75	FALSE
HER2 post	PDCD6	1.88502e-78	0.710864	0.663	0.429	9.42322e-75	FALSE
HER2 post	AMFR	2.94101e-78	0.925307	0.368	0.164	1.47021e-74	FALSE
HER2 post	STS	4.69589e-78	0.722544	0.354	0.152	2.34748e-74	FALSE
HER2 post	SOS1	6.50375e-78	1.14813	0.26	0.094	3.25122e-74	TRUE
HER2 post	PDXDC1	8.77405e-78	0.716516	0.684	0.47	4.38615e-74	FALSE
HER2 post	ADAM9	3.87902e-77	0.631334	0.663	0.423	1.93912e-73	FALSE
HER2 post	NORAD	4.80111e-77	0.736855	0.693	0.481	2.40007e-73	FALSE
HER2 post	HTATIP2	2.1985e-76	0.91277	0.322	0.134	1.09903e-72	FALSE
HER2 post	RTN4IP1	6.13777e-76	1.23351	0.284	0.113	3.06827e-72	TRUE
HER2 post	DDR1	9.6427e-76	0.716134	0.687	0.472	4.82039e-72	FALSE
HER2 post	STAT1	1.49326e-75	0.96349	0.295	0.119	7.4648e-72	FALSE
HER2 post	CTSA	2.14684e-75	0.91841	0.324	0.138	1.07321e-71	FALSE
HER2 post	BCL6	3.71282e-75	1.62216	0.175	0.048	1.85604e-71	FALSE
HER2 post	SOCS3	4.27762e-75	2.01508	0.133	0.028	2.13838e-71	FALSE
HER2 post	ATP1A1	8.48203e-75	0.58949	0.734	0.514	4.24016e-71	FALSE
HER2 post	SLC25A13	1.30372e-74	1.315	0.252	0.094	6.51728e-71	TRUE
HER2 post	INPP4B	2.41914e-74	0.999727	0.325	0.139	1.20933e-70	FALSE
HER2 post	ADAM17	2.47738e-74	1.13213	0.291	0.117	1.23844e-70	TRUE
HER2 post	MAML2	4.15909e-74	3.15547	0.071	0.005	2.07913e-70	FALSE
HER2 post	HIPK3	1.1133e-73	0.862038	0.498	0.276	5.56541e-70	FALSE
HER2 post	GPRC5C	1.21658e-73	0.904804	0.456	0.243	6.08167e-70	FALSE
HER2 post	PTK6	1.72043e-73	1.01273	0.3	0.124	8.60044e-70	TRUE
HER2 post	TINAGL1	1.77679e-73	0.832143	0.301	0.123	8.88217e-70	FALSE
HER2 post	IDH1	1.85783e-73	0.979333	0.369	0.172	9.28729e-70	FALSE
HER2 post	ZNF451	8.85097e-73	1.08616	0.309	0.131	4.4246e-69	TRUE
HER2 post	DNM1	2.02026e-72	2.23612	0.114	0.021	1.00993e-68	FALSE
HER2 post	BAG6	5.89237e-72	0.761257	0.503	0.278	2.9456e-68	FALSE
HER2 post	PTK2B	1.35342e-71	1.39118	0.169	0.047	6.76572e-68	FALSE
HER2 post	MAOB	3.59291e-71	4.02175	0.058	0.002	1.7961e-67	FALSE
HER2 post	P4HTM	1.07429e-70	0.926958	0.331	0.148	5.37036e-67	FALSE
HER2 post	SFXN1	1.25617e-70	1.68829	0.124	0.026	6.27958e-67	FALSE
HER2 post	MAPK11	1.88347e-70	1.85111	0.13	0.028	9.41547e-67	FALSE
HER2 post	MDFIC	9.03177e-70	0.874684	0.425	0.221	4.51498e-66	FALSE
HER2 post	PLD1	1.17288e-69	1.37025	0.187	0.058	5.86324e-66	FALSE
HER2 post	EMP1	8.61582e-69	1.17002	0.241	0.091	4.30705e-65	TRUE
HER2 post	PALMD	1.13938e-68	3.5452	0.067	0.005	5.69575e-65	FALSE
HER2 post	RTN4	1.27785e-68	0.728428	0.642	0.43	6.38796e-65	FALSE
HER2 post	PYGL	2.07697e-68	2.76865	0.086	0.011	1.03828e-64	FALSE
HER2 post	FCGR2A	1.35764e-67	1.60723	0.095	0.014	6.78684e-64	FALSE
HER2 post	PDGFD	1.47757e-67	1.92384	0.114	0.022	7.38635e-64	FALSE
HER2 post	TMEM43	2.6326e-67	1.19076	0.232	0.085	1.31604e-63	TRUE
HER2 post	UBE2D1	2.73028e-67	1.90761	0.108	0.02	1.36486e-63	FALSE
HER2 post	IL15	1.25184e-66	2.65646	0.084	0.011	6.25794e-63	FALSE
HER2 post	MAP4K3	2.4953e-66	1.30139	0.217	0.078	1.2474e-62	FALSE
HER2 post	CCN3	2.95098e-66	1.97575	0.126	0.029	1.4752e-62	FALSE
HER2 post	SNX17	3.41598e-66	0.744575	0.476	0.259	1.70765e-62	FALSE
HER2 post	GAB2	5.19874e-66	1.75869	0.119	0.026	2.59885e-62	FALSE
HER2 post	NR1H2	5.83576e-66	0.79479	0.332	0.152	2.9173e-62	FALSE
HER2 post	LIMK1	9.51389e-66	0.986541	0.282	0.118	4.75599e-62	FALSE
HER2 post	NR3C1	2.41772e-65	1.91684	0.08	0.01	1.20862e-61	FALSE
HER2 post	ZFYVE21	2.47849e-65	0.795518	0.332	0.153	1.239e-61	FALSE
HER2 post	GNAQ	4.69661e-65	1.1428	0.264	0.109	2.34784e-61	TRUE
HER2 post	BCL2L1	4.94193e-65	0.83592	0.47	0.263	2.47047e-61	FALSE
HER2 post	IFNGR1	5.42506e-65	0.715661	0.526	0.31	2.71199e-61	FALSE
HER2 post	SLC15A1	7.50694e-65	1.80012	0.099	0.017	3.75272e-61	FALSE
HER2 post	GALK1	8.73064e-65	1.17875	0.205	0.071	4.36445e-61	FALSE
HER2 post	ALPK1	1.2557e-64	1.59242	0.15	0.041	6.27727e-61	FALSE
HER2 post	ATF6	9.24381e-64	1.00013	0.281	0.121	4.62098e-60	TRUE
HER2 post	MEPCE	1.32748e-63	1.06422	0.298	0.132	6.63607e-60	TRUE
HER2 post	GABRA2	1.5176e-63	4.49647	0.052	0.001	7.58649e-60	FALSE
HER2 post	NFE2L2	1.82797e-63	0.784084	0.36	0.174	9.13804e-60	FALSE
HER2 post	CAPN1	2.43804e-63	0.8043	0.343	0.163	1.21878e-59	FALSE
HER2 post	CFL2	3.5087e-63	1.801	0.143	0.038	1.754e-59	FALSE
HER2 post	CLDN7	4.02527e-63	0.624824	0.591	0.372	2.01223e-59	FALSE
HER2 post	MLF1	1.05963e-62	1.07676	0.221	0.082	5.29707e-59	TRUE
HER2 post	MTRES1	2.08825e-62	0.830021	0.385	0.199	1.04392e-58	FALSE
HER2 post	MYD88	9.78812e-62	0.838267	0.266	0.11	4.89308e-58	FALSE
HER2 post	TJP2	1.05244e-61	0.805405	0.349	0.17	5.26115e-58	FALSE
HER2 post	SLC25A39	1.06502e-61	0.916277	0.337	0.162	5.32403e-58	FALSE
HER2 post	BACE2	2.99829e-61	0.67134	0.565	0.353	1.49884e-57	FALSE
HER2 post	XPO1	5.89089e-61	0.69369	0.576	0.361	2.94486e-57	FALSE
HER2 post	PLSCR1	6.14956e-61	1.86855	0.106	0.021	3.07416e-57	FALSE
HER2 post	WWC1	3.8452e-60	0.797123	0.426	0.232	1.92221e-56	FALSE
HER2 post	CTSH	1.97029e-59	0.776971	0.415	0.226	9.84946e-56	FALSE
HER2 post	HOOK3	2.07351e-59	1.04011	0.224	0.087	1.03655e-55	TRUE
HER2 post	DGAT1	2.35108e-59	0.971821	0.276	0.121	1.17531e-55	FALSE
HER2 post	FES	3.57929e-59	2.44534	0.074	0.009	1.78929e-55	FALSE
HER2 post	SMURF1	5.47684e-59	0.838722	0.326	0.158	2.73787e-55	FALSE
HER2 post	SQSTM1	3.20002e-58	0.52505	0.558	0.337	1.59969e-54	FALSE
HER2 post	REPS1	3.48626e-58	1.02894	0.268	0.118	1.74278e-54	TRUE
HER2 post	OSBP2	1.02065e-57	1.15031	0.186	0.065	5.10223e-54	FALSE
HER2 post	NIPSNAP3A	1.41954e-57	1.55618	0.126	0.032	7.0963e-54	FALSE
HER2 post	PRICKLE1	2.92699e-57	1.46265	0.146	0.043	1.4632e-53	FALSE
HER2 post	CSNK2B	3.10151e-57	0.565148	0.687	0.485	1.55045e-53	FALSE
HER2 post	HECTD4	3.70521e-57	1.01845	0.289	0.133	1.85224e-53	TRUE
HER2 post	PIK3CA	3.83105e-57	0.83792	0.3	0.138	1.91514e-53	FALSE
HER2 post	TOM1L2	4.00035e-57	1.47419	0.151	0.046	1.99977e-53	FALSE
HER2 post	CELSR1	4.44164e-57	0.858115	0.371	0.193	2.22038e-53	FALSE
HER2 post	BRD4	8.24763e-57	0.639387	0.432	0.235	4.12299e-53	FALSE
HER2 post	ITPRID2	9.8239e-57	1.45309	0.132	0.036	4.91097e-53	FALSE
HER2 post	PNPLA2	1.29454e-56	0.635677	0.411	0.219	6.4714e-53	FALSE
HER2 post	GAB1	1.51899e-56	1.3961	0.172	0.058	7.59343e-53	FALSE
HER2 post	ACE2	3.65327e-56	1.00741	0.122	0.031	1.82627e-52	FALSE
HER2 post	RORC	4.2421e-56	2.06435	0.065	0.007	2.12063e-52	FALSE
HER2 post	LDLRAD4	5.07419e-56	0.916408	0.299	0.14	2.53659e-52	FALSE
HER2 post	DNAJB2	6.50698e-56	0.756486	0.368	0.19	3.25284e-52	FALSE
HER2 post	ITGA3	7.24199e-56	0.810002	0.311	0.149	3.62027e-52	FALSE
HER2 post	GALE	1.11642e-55	0.905362	0.268	0.118	5.581e-52	FALSE
HER2 post	CYP27A1	1.23503e-55	2.24595	0.065	0.007	6.17392e-52	FALSE
HER2 post	KCNK13	1.26947e-55	2.74776	0.059	0.005	6.34607e-52	FALSE
HER2 post	SYNGR3	1.35358e-55	2.30526	0.075	0.011	6.76653e-52	FALSE
HER2 post	DNM2	3.55715e-55	0.665722	0.476	0.276	1.77822e-51	FALSE
HER2 post	GLRB	3.68973e-55	2.92307	0.058	0.005	1.8445e-51	FALSE
HER2 post	GATA3	4.59677e-55	0.602638	0.65	0.458	2.29793e-51	FALSE
HER2 post	CDCA7L	2.01993e-54	3.13269	0.054	0.004	1.00976e-50	FALSE
HER2 post	NIN	2.06303e-54	1.41346	0.119	0.031	1.03131e-50	FALSE
HER2 post	KCNC4	5.32987e-54	2.61781	0.067	0.008	2.6644e-50	FALSE
HER2 post	IRF1	5.54145e-54	0.811727	0.266	0.119	2.77017e-50	FALSE
HER2 post	KCNN4	5.86916e-54	0.906535	0.257	0.114	2.934e-50	FALSE
HER2 post	NCSTN	1.32563e-53	0.666019	0.36	0.184	6.62684e-50	FALSE
HER2 post	CCNDBP1	1.8525e-53	0.929976	0.183	0.066	9.26065e-50	FALSE
HER2 post	STK3	2.64209e-53	0.867566	0.285	0.133	1.32078e-49	FALSE
HER2 post	YY1AP1	4.00834e-53	0.923579	0.214	0.086	2.00377e-49	FALSE
HER2 post	METRNL	4.56244e-53	2.05249	0.079	0.013	2.28076e-49	FALSE
HER2 post	GLRA3	6.19135e-53	2.20982	0.069	0.009	3.09506e-49	FALSE
HER2 post	GAA	7.78054e-53	0.619254	0.674	0.501	3.88949e-49	FALSE
HER2 post	ZNF76	1.9509e-52	0.836052	0.304	0.148	9.75254e-49	FALSE
HER2 post	GTF2I	2.23243e-52	0.584273	0.598	0.4	1.11599e-48	FALSE
HER2 post	CCND1	3.14863e-52	0.618689	0.59	0.401	1.574e-48	FALSE
HER2 post	ADAR	3.58796e-52	0.789701	0.362	0.194	1.79362e-48	FALSE
HER2 post	BAP1	7.12461e-52	0.86769	0.205	0.081	3.56159e-48	FALSE
HER2 post	TFEB	7.61296e-52	2.16107	0.066	0.009	3.80572e-48	FALSE
HER2 post	ACTN4	1.13952e-51	0.605388	0.545	0.35	5.69648e-48	FALSE
HER2 post	BTBD9	2.35788e-51	1.63474	0.096	0.021	1.1787e-47	FALSE
HER2 post	THBD	7.7463e-51	3.24035	0.044	0.002	3.87238e-47	FALSE
HER2 post	ZNF165	8.52917e-51	1.53625	0.108	0.027	4.26373e-47	FALSE
HER2 post	SERPINB4	9.34483e-51	4.70061	0.043	0.002	4.67148e-47	FALSE
HER2 post	MELTF	1.41891e-50	2.13869	0.086	0.017	7.09315e-47	FALSE
HER2 post	SMARCA2	1.44951e-50	1.00803	0.168	0.06	7.2461e-47	FALSE
HER2 post	PRPSAP1	1.87608e-50	0.586189	0.512	0.32	9.37851e-47	FALSE
HER2 post	EHBP1	2.47147e-50	1.211	0.135	0.041	1.23549e-46	FALSE
HER2 post	GRIN2B	3.10672e-50	4.39317	0.041	0.001	1.55305e-46	FALSE
HER2 post	CTAG1B	4.22119e-50	2.90931	0.06	0.007	2.11017e-46	FALSE
HER2 post	FGF1	4.55995e-50	2.51813	0.059	0.007	2.27952e-46	FALSE
HER2 post	HMGN3	4.68791e-50	1.1314	0.197	0.078	2.34349e-46	FALSE
HER2 post	HCN2	4.73547e-50	2.65409	0.059	0.007	2.36726e-46	FALSE
HER2 post	SNX15	6.05665e-50	1.26093	0.144	0.047	3.02772e-46	FALSE
HER2 post	FNDC3B	1.45542e-49	0.614803	0.452	0.266	7.27567e-46	FALSE
HER2 post	LRG1	1.55642e-49	1.05459	0.219	0.093	7.78055e-46	TRUE
HER2 post	IFRD1	1.59109e-49	0.846864	0.205	0.083	7.95386e-46	FALSE
HER2 post	UFC1	1.60602e-49	0.665628	0.329	0.168	8.02851e-46	FALSE
HER2 post	REEP6	2.17807e-49	0.91857	0.244	0.109	1.08882e-45	FALSE
HER2 post	PSMD4	2.2034e-49	0.789724	0.318	0.163	1.10148e-45	FALSE
HER2 post	PRNP	2.31183e-49	1.53376	0.139	0.045	1.15568e-45	FALSE
HER2 post	IPO9	2.95472e-49	0.613124	0.462	0.274	1.47707e-45	FALSE
HER2 post	PRPF3	5.51767e-49	0.869886	0.311	0.157	2.75829e-45	FALSE
HER2 post	AKTIP	7.74141e-49	0.825042	0.197	0.079	3.86993e-45	FALSE
HER2 post	ACYP2	8.19496e-49	1.66857	0.118	0.034	4.09666e-45	FALSE
HER2 post	BMPR2	1.21991e-48	0.841198	0.303	0.151	6.09834e-45	FALSE
HER2 post	SLC20A2	1.4239e-48	1.11143	0.196	0.079	7.11806e-45	FALSE
HER2 post	STK39	2.01541e-48	1.77059	0.064	0.009	1.0075e-44	FALSE
HER2 post	SOST	2.22289e-48	0.581424	0.705	0.538	1.11122e-44	FALSE
HER2 post	OXSR1	3.0928e-48	0.832762	0.253	0.116	1.54609e-44	FALSE
HER2 post	TMBIM4	3.44317e-48	0.706802	0.337	0.177	1.72124e-44	FALSE
HER2 post	CXCL5	4.95753e-48	4.06916	0.041	0.002	2.47827e-44	FALSE
HER2 post	EMD	7.26852e-48	0.665837	0.382	0.209	3.63353e-44	FALSE
HER2 post	DCTN1	1.22093e-47	0.833585	0.26	0.123	6.10342e-44	FALSE
HER2 post	TLR5	1.32357e-47	2.18427	0.081	0.016	6.61653e-44	FALSE
HER2 post	DUSP23	1.54745e-47	1.25592	0.202	0.084	7.73568e-44	FALSE
HER2 post	MAPK8IP1	2.58261e-47	1.26987	0.148	0.051	1.29105e-43	FALSE
HER2 post	PRPS2	2.81635e-47	2.64347	0.056	0.006	1.40789e-43	FALSE
HER2 post	EIF4EBP3	4.0621e-47	1.07853	0.158	0.057	2.03065e-43	FALSE
HER2 post	ORAI3	4.4485e-47	0.837242	0.277	0.136	2.2238e-43	FALSE
HER2 post	NAAA	4.62397e-47	0.973944	0.173	0.065	2.31152e-43	FALSE
HER2 post	BVES	4.82267e-47	1.67113	0.088	0.02	2.41085e-43	FALSE
HER2 post	FSTL1	4.96529e-47	1.4569	0.091	0.021	2.48215e-43	FALSE
HER2 post	DAG1	1.00577e-46	0.660768	0.378	0.208	5.02784e-43	FALSE
HER2 post	SP3	1.06976e-46	0.607543	0.459	0.274	5.34772e-43	FALSE
HER2 post	MITF	1.44525e-46	3.30584	0.046	0.003	7.22483e-43	FALSE
HER2 post	PREP	1.55903e-46	0.638365	0.554	0.38	7.79357e-43	FALSE
HER2 post	GSS	1.8972e-46	0.598626	0.376	0.207	9.4841e-43	FALSE
HER2 post	ROCK2	4.29585e-46	1.02616	0.218	0.096	2.1475e-42	TRUE
HER2 post	SVIL	5.22347e-46	0.689742	0.375	0.208	2.61121e-42	FALSE
HER2 post	BICRAL	6.46826e-46	1.49896	0.144	0.05	3.23348e-42	FALSE
HER2 post	FAM3A	6.74769e-46	1.09113	0.173	0.067	3.37317e-42	FALSE
HER2 post	C1QTNF1	6.90981e-46	1.21052	0.147	0.051	3.45421e-42	FALSE
HER2 post	TSPAN3	9.86942e-46	0.467179	0.72	0.558	4.93372e-42	FALSE
HER2 post	TBC1D22B	2.13659e-45	1.05998	0.174	0.068	1.06808e-41	FALSE
HER2 post	CDH3	2.9658e-45	0.796309	0.234	0.106	1.4826e-41	FALSE
HER2 post	ALG6	3.42644e-45	0.984684	0.202	0.086	1.71288e-41	FALSE
HER2 post	PTGFR	3.74169e-45	4.09639	0.039	0.002	1.87047e-41	FALSE
HER2 post	PLN	5.21725e-45	2.73341	0.055	0.007	2.6081e-41	FALSE
HER2 post	HOPX	8.0752e-45	2.30292	0.065	0.011	4.03679e-41	FALSE
HER2 post	PDE5A	9.48039e-45	0.863445	0.194	0.081	4.73925e-41	FALSE
HER2 post	ZNF639	1.01664e-44	1.99587	0.09	0.022	5.08216e-41	FALSE
HER2 post	LASP1	1.42624e-44	0.800178	0.425	0.259	7.12977e-41	FALSE
HER2 post	CLEC16A	1.54302e-44	1.15927	0.16	0.06	7.71355e-41	FALSE
HER2 post	TUBB3	2.74931e-44	1.86477	0.076	0.015	1.37438e-40	FALSE
HER2 post	AGAP3	2.85832e-44	0.977556	0.182	0.073	1.42888e-40	FALSE
HER2 post	SH3BP5L	3.38108e-44	0.919569	0.241	0.113	1.6902e-40	FALSE
HER2 post	MAP3K1	3.90171e-44	0.73226	0.251	0.12	1.95047e-40	FALSE
HER2 post	PPP1R9B	4.48934e-44	0.61692	0.384	0.221	2.24422e-40	FALSE
HER2 post	TRPC1	4.56876e-44	2.20704	0.073	0.014	2.28392e-40	FALSE
HER2 post	DVL1	6.19434e-44	0.896374	0.224	0.102	3.09655e-40	FALSE
HER2 post	ATL3	6.37508e-44	0.493968	0.435	0.259	3.1869e-40	FALSE
HER2 post	MAVS	6.77082e-44	0.896126	0.268	0.132	3.38473e-40	FALSE
HER2 post	EFR3A	7.38342e-44	0.424192	0.463	0.276	3.69097e-40	FALSE
HER2 post	PTGER4	7.53e-44	1.62403	0.078	0.016	3.76425e-40	FALSE
HER2 post	JAK2	1.36451e-43	1.73257	0.074	0.015	6.82119e-40	FALSE
HER2 post	MTR	1.529e-43	0.894823	0.193	0.081	7.64345e-40	FALSE
HER2 post	MYOF	1.92365e-43	0.435634	0.4	0.229	9.61635e-40	FALSE
HER2 post	MAP2	1.92752e-43	3.39797	0.037	0.001	9.63569e-40	FALSE
HER2 post	BCKDK	2.04866e-43	0.549834	0.312	0.162	1.02413e-39	FALSE
HER2 post	RC3H2	2.15625e-43	0.769817	0.221	0.099	1.07791e-39	FALSE
HER2 post	TECPR1	4.89237e-43	1.24195	0.138	0.048	2.44569e-39	FALSE
HER2 post	CDC42	5.85471e-43	0.566509	0.471	0.293	2.92677e-39	FALSE
HER2 post	GSDMC	6.73765e-43	1.62217	0.084	0.02	3.36815e-39	FALSE
HER2 post	CCNO	1.61565e-42	2.1787	0.061	0.01	8.07665e-39	FALSE
HER2 post	ELK4	2.36039e-42	0.809488	0.225	0.103	1.17996e-38	FALSE
HER2 post	ZYG11B	2.63089e-42	0.692904	0.18	0.074	1.31518e-38	FALSE
HER2 post	CLK2	2.81721e-42	1.05296	0.149	0.055	1.40832e-38	FALSE
HER2 post	TAP1	3.4126e-42	0.679949	0.25	0.119	1.70596e-38	FALSE
HER2 post	MAFB	4.34709e-42	1.59617	0.08	0.018	2.17311e-38	FALSE
HER2 post	WDR26	6.81799e-42	0.447393	0.535	0.346	3.40831e-38	FALSE
HER2 post	SPATS2L	1.0118e-41	0.497652	0.449	0.272	5.05798e-38	FALSE
HER2 post	FOXC1	1.73509e-41	2.22607	0.05	0.006	8.67371e-38	FALSE
HER2 post	PTP4A3	2.75923e-41	1.08816	0.153	0.058	1.37934e-37	FALSE
HER2 post	PEPD	3.10059e-41	0.901523	0.153	0.058	1.54999e-37	FALSE
HER2 post	PGK1	3.21719e-41	0.436449	0.541	0.356	1.60828e-37	FALSE
HER2 post	WASHC3	6.74955e-41	0.996716	0.163	0.065	3.3741e-37	FALSE
HER2 post	SP110	7.33799e-41	1.30015	0.106	0.032	3.66826e-37	FALSE
HER2 post	MAPK14	1.34422e-40	0.766329	0.302	0.16	6.71974e-37	FALSE
HER2 post	PSMD10	1.53944e-40	0.613173	0.283	0.145	7.69564e-37	FALSE
HER2 post	PSKH1	3.26619e-40	1.14507	0.152	0.059	1.63277e-36	FALSE
HER2 post	ALPK3	4.15427e-40	2.08659	0.07	0.014	2.07672e-36	FALSE
HER2 post	PROM2	4.37425e-40	0.624229	0.523	0.359	2.18669e-36	FALSE
HER2 post	RHBDD1	4.66211e-40	1.33711	0.112	0.036	2.33059e-36	FALSE
HER2 post	DMD	1.8643e-39	2.49109	0.052	0.007	9.31964e-36	FALSE
HER2 post	TIPARP	1.9352e-39	0.785256	0.162	0.065	9.67405e-36	FALSE
HER2 post	YTHDF1	2.22606e-39	0.584872	0.314	0.17	1.11281e-35	FALSE
HER2 post	KLHL24	2.37013e-39	1.39839	0.115	0.037	1.18483e-35	FALSE
HER2 post	GPR37	2.43678e-39	3.61599	0.035	0.002	1.21814e-35	FALSE
HER2 post	GPN1	2.76533e-39	0.689612	0.312	0.171	1.38239e-35	FALSE
HER2 post	SMAD2	2.9449e-39	0.400525	0.375	0.215	1.47216e-35	FALSE
HER2 post	ADD1	3.56862e-39	0.581805	0.251	0.125	1.78395e-35	FALSE
HER2 post	TLE6	4.82048e-39	1.49403	0.087	0.023	2.40976e-35	FALSE
HER2 post	HDAC6	6.32553e-39	0.810079	0.185	0.08	3.16213e-35	FALSE
HER2 post	RAPGEF5	6.97819e-39	1.38466	0.12	0.041	3.4884e-35	FALSE
HER2 post	EYA4	7.49107e-39	2.95966	0.039	0.003	3.74478e-35	FALSE
HER2 post	NECTIN3	8.41734e-39	3.13008	0.036	0.002	4.20783e-35	FALSE
HER2 post	USP38	8.67306e-39	0.66215	0.256	0.129	4.33566e-35	FALSE
HER2 post	SCPEP1	9.98734e-39	0.228919	0.419	0.246	4.99267e-35	FALSE
HER2 post	SOAT1	1.10886e-38	0.962771	0.158	0.063	5.54317e-35	FALSE
HER2 post	PPARD	1.15444e-38	0.588551	0.216	0.1	5.77105e-35	FALSE
HER2 post	FOLR1	1.23443e-38	2.8573	0.052	0.007	6.17091e-35	FALSE
HER2 post	PPP1R7	1.44627e-38	0.688093	0.204	0.093	7.22989e-35	FALSE
HER2 post	MAD1L1	1.45306e-38	1.08844	0.151	0.059	7.26385e-35	FALSE
HER2 post	NRF1	1.72884e-38	1.32258	0.102	0.031	8.64247e-35	FALSE
HER2 post	CPEB2	2.20397e-38	1.56966	0.098	0.029	1.10176e-34	FALSE
HER2 post	ARL8B	2.72269e-38	0.474421	0.545	0.361	1.36107e-34	FALSE
HER2 post	AP3D1	3.7795e-38	0.530637	0.345	0.196	1.88937e-34	FALSE
HER2 post	GPR63	4.04524e-38	3.30025	0.036	0.002	2.02221e-34	FALSE
HER2 post	MAGEA10	4.15857e-38	3.48319	0.034	0.002	2.07887e-34	FALSE
HER2 post	RIMS3	4.25418e-38	1.57981	0.081	0.021	2.12667e-34	FALSE
HER2 post	RASGRP1	4.36621e-38	3.1363	0.036	0.002	2.18267e-34	FALSE
HER2 post	SNTB2	4.66739e-38	1.24831	0.122	0.043	2.33323e-34	FALSE
HER2 post	GOLPH3	5.10951e-38	0.417248	0.659	0.478	2.55424e-34	FALSE
HER2 post	ZER1	6.16042e-38	1.54163	0.084	0.022	3.0796e-34	FALSE
HER2 post	SAMD4A	6.26102e-38	0.755649	0.188	0.083	3.12988e-34	FALSE
HER2 post	CCDC124	6.69028e-38	0.759634	0.184	0.081	3.34447e-34	FALSE
HER2 post	RXRA	8.41407e-38	1.04388	0.184	0.082	4.2062e-34	FALSE
HER2 post	FAM110A	8.76748e-38	1.16571	0.151	0.06	4.38286e-34	FALSE
HER2 post	GIGYF1	9.15373e-38	0.764458	0.279	0.149	4.57595e-34	FALSE
HER2 post	ETV6	1.00709e-37	0.567025	0.338	0.192	5.03443e-34	FALSE
HER2 post	RILPL1	1.04124e-37	1.02399	0.129	0.047	5.20518e-34	FALSE
HER2 post	SCAMP4	1.17104e-37	1.02915	0.142	0.055	5.85401e-34	FALSE
HER2 post	LIF	1.46375e-37	0.872307	0.198	0.092	7.31729e-34	FALSE
HER2 post	PIP4K2A	2.14677e-37	0.846153	0.191	0.086	1.07317e-33	FALSE
HER2 post	SMCHD1	2.89806e-37	0.583226	0.352	0.208	1.44874e-33	FALSE
HER2 post	EPHX1	4.97441e-37	0.547864	0.215	0.103	2.48671e-33	FALSE
HER2 post	ARF1	6.50746e-37	0.468262	0.701	0.565	3.25308e-33	FALSE
HER2 post	SORT1	6.50983e-37	0.562686	0.236	0.117	3.25426e-33	FALSE
HER2 post	PSEN1	7.97481e-37	0.829025	0.156	0.064	3.98661e-33	FALSE
HER2 post	SLC4A1AP	9.98613e-37	0.875239	0.153	0.063	4.99207e-33	FALSE
HER2 post	TPBG	1.15929e-36	0.526174	0.324	0.18	5.7953e-33	FALSE
HER2 post	TRIM27	1.1844e-36	0.582332	0.403	0.247	5.92082e-33	FALSE
HER2 post	STK4	1.50104e-36	1.09415	0.118	0.041	7.50369e-33	FALSE
HER2 post	ZFYVE1	1.78454e-36	0.861573	0.127	0.046	8.92091e-33	FALSE
HER2 post	ANKRD6	2.86454e-36	2.01706	0.064	0.013	1.43198e-32	FALSE
HER2 post	LGALS8	2.9814e-36	0.913781	0.174	0.076	1.4904e-32	FALSE
HER2 post	INSR	4.37264e-36	0.899094	0.191	0.087	2.18588e-32	FALSE
HER2 post	ESR1	4.60859e-36	0.781733	0.167	0.072	2.30384e-32	FALSE
HER2 post	KCTD9	6.13788e-36	0.965424	0.154	0.063	3.06833e-32	FALSE
HER2 post	VIPR1	7.45313e-36	0.716722	0.241	0.123	3.72582e-32	FALSE
HER2 post	LPIN1	1.38297e-35	1.24862	0.127	0.047	6.91346e-32	FALSE
HER2 post	VGLL3	1.9529e-35	1.90849	0.04	0.004	9.76253e-32	FALSE
HER2 post	PLEKHA2	2.95473e-35	0.908401	0.186	0.086	1.47707e-31	FALSE
HER2 post	SAMD9	3.75771e-35	1.46344	0.061	0.013	1.87848e-31	FALSE
HER2 post	FOXO4	4.4201e-35	0.882888	0.108	0.036	2.20961e-31	FALSE
HER2 post	ZBTB10	4.89566e-35	1.16092	0.126	0.047	2.44734e-31	FALSE
HER2 post	TES	5.10672e-35	0.452146	0.484	0.319	2.55285e-31	FALSE
HER2 post	LGALS9	6.00562e-35	0.72813	0.134	0.052	3.00221e-31	FALSE
HER2 post	PPARA	6.03177e-35	2.04081	0.045	0.006	3.01528e-31	FALSE
HER2 post	DAB2	6.70407e-35	0.944495	0.172	0.077	3.35136e-31	FALSE
HER2 post	IFI35	8.69309e-35	1.37715	0.064	0.014	4.34568e-31	FALSE
HER2 post	GNA11	1.03239e-34	0.560307	0.238	0.12	5.16091e-31	FALSE
HER2 post	BAIAP2	1.27564e-34	0.6425	0.228	0.115	6.3769e-31	FALSE
HER2 post	ADCY2	1.527e-34	1.95838	0.084	0.024	7.63348e-31	FALSE
HER2 post	IL34	1.63441e-34	3.18107	0.034	0.002	8.17041e-31	FALSE
HER2 post	TNFSF12	2.07934e-34	1.39995	0.103	0.034	1.03946e-30	FALSE
HER2 post	RPA3	2.15924e-34	0.58566	0.254	0.134	1.07941e-30	FALSE
HER2 post	IGF2BP3	2.99084e-34	1.90796	0.052	0.009	1.49512e-30	FALSE
HER2 post	PLEKHB2	3.10901e-34	0.885359	0.156	0.066	1.55419e-30	FALSE
HER2 post	PLAT	3.24144e-34	3.13573	0.054	0.01	1.6204e-30	FALSE
HER2 post	NFAT5	3.57395e-34	0.867066	0.167	0.073	1.78662e-30	FALSE
HER2 post	SLC12A6	3.92418e-34	1.23087	0.08	0.022	1.9617e-30	FALSE
HER2 post	CTTNBP2NL	4.19253e-34	0.724374	0.208	0.1	2.09584e-30	FALSE
HER2 post	KEAP1	4.46635e-34	0.93899	0.119	0.044	2.23273e-30	FALSE
HER2 post	MAP1S	4.69625e-34	1.05609	0.124	0.046	2.34766e-30	FALSE
HER2 post	SLC35E1	4.90548e-34	0.529042	0.368	0.22	2.45225e-30	FALSE
HER2 post	TOX4	6.54142e-34	0.494578	0.279	0.151	3.27006e-30	FALSE
HER2 post	RNF38	7.02581e-34	0.935076	0.169	0.075	3.5122e-30	FALSE
HER2 post	ADAM10	7.75402e-34	0.419298	0.439	0.28	3.87623e-30	FALSE
HER2 post	COBLL1	8.57437e-34	0.934953	0.146	0.06	4.28633e-30	FALSE
HER2 post	TP53BP2	9.02453e-34	0.48858	0.319	0.18	4.51136e-30	FALSE
HER2 post	IFIT2	9.19458e-34	1.06802	0.06	0.013	4.59637e-30	FALSE
HER2 post	MAP4K2	1.48474e-33	0.791477	0.183	0.085	7.42223e-30	FALSE
HER2 post	FN3KRP	1.68136e-33	0.831163	0.143	0.059	8.40511e-30	FALSE
HER2 post	DHRS1	1.93506e-33	0.674395	0.23	0.117	9.67335e-30	FALSE
HER2 post	NUDT1	2.48718e-33	0.634893	0.261	0.139	1.24334e-29	FALSE
HER2 post	SHARPIN	2.71479e-33	0.546873	0.273	0.148	1.35712e-29	FALSE
HER2 post	HEXB	3.18105e-33	0.487665	0.441	0.281	1.59021e-29	FALSE
HER2 post	JAK1	3.30852e-33	0.477601	0.198	0.094	1.65393e-29	FALSE
HER2 post	RNF187	3.58416e-33	0.481177	0.473	0.319	1.79172e-29	FALSE
HER2 post	DDX19A	3.7781e-33	0.910414	0.141	0.058	1.88867e-29	FALSE
HER2 post	RHOT1	7.64362e-33	0.671102	0.186	0.087	3.82105e-29	FALSE
HER2 post	ROR1	8.10302e-33	3.11317	0.032	0.002	4.0507e-29	FALSE
HER2 post	PPP4R1	1.01538e-32	0.382835	0.472	0.31	5.07589e-29	FALSE
HER2 post	ANGPTL4	1.0211e-32	1.31113	0.075	0.02	5.10448e-29	FALSE
HER2 post	ITGB4	1.09413e-32	0.281773	0.657	0.481	5.46956e-29	FALSE
HER2 post	KDM3A	1.63757e-32	0.799229	0.181	0.085	8.18622e-29	FALSE
HER2 post	RBL2	1.70855e-32	1.05676	0.159	0.071	8.54103e-29	FALSE
HER2 post	TYK2	1.93823e-32	0.627038	0.198	0.096	9.68919e-29	FALSE
HER2 post	KAT2B	2.48186e-32	1.20043	0.083	0.025	1.24068e-28	FALSE
HER2 post	BCL10	2.81933e-32	0.561534	0.214	0.107	1.40938e-28	FALSE
HER2 post	SIK3	3.59174e-32	0.992387	0.107	0.038	1.79551e-28	FALSE
HER2 post	ATF3	3.60886e-32	0.82587	0.124	0.048	1.80407e-28	FALSE
HER2 post	TSG101	4.05375e-32	0.467932	0.263	0.143	2.02647e-28	FALSE
HER2 post	CUL4B	4.41547e-32	0.548609	0.283	0.158	2.20729e-28	FALSE
HER2 post	PEG10	4.81245e-32	0.559076	0.368	0.232	2.40575e-28	FALSE
HER2 post	RABL6	4.84025e-32	0.512169	0.355	0.214	2.41964e-28	FALSE
HER2 post	CNST	5.41378e-32	1.25229	0.101	0.035	2.70635e-28	FALSE
HER2 post	NLRC5	7.80851e-32	1.41631	0.07	0.018	3.90347e-28	FALSE
HER2 post	GLS	9.78215e-32	0.733815	0.173	0.08	4.8901e-28	FALSE
HER2 post	SOCS1	1.00161e-31	2.24124	0.057	0.012	5.00707e-28	FALSE
HER2 post	IFT57	1.04581e-31	0.53199	0.222	0.114	5.22801e-28	FALSE
HER2 post	DPYD	1.1086e-31	1.28826	0.06	0.014	5.54189e-28	FALSE
HER2 post	SLC6A9	1.22819e-31	0.972573	0.11	0.04	6.13973e-28	FALSE
HER2 post	FLII	1.3138e-31	0.40326	0.62	0.458	6.5677e-28	FALSE
HER2 post	ZBTB1	1.32119e-31	0.598659	0.209	0.105	6.60465e-28	FALSE
HER2 post	ATXN1L	1.46669e-31	1.08543	0.11	0.04	7.33201e-28	FALSE
HER2 post	ADGRE5	1.54961e-31	0.521721	0.234	0.123	7.74651e-28	FALSE
HER2 post	URGCP	1.74372e-31	0.594358	0.216	0.11	8.71683e-28	FALSE
HER2 post	CDKN2A	1.9855e-31	1.77814	0.053	0.01	9.92552e-28	FALSE
HER2 post	RHOA	2.00688e-31	0.349174	0.58	0.414	1.00324e-27	FALSE
HER2 post	OGFR	2.12098e-31	0.64854	0.182	0.086	1.06028e-27	FALSE
HER2 post	TNNI3	2.19467e-31	1.5848	0.067	0.017	1.09712e-27	FALSE
HER2 post	RUBCN	2.28069e-31	0.721864	0.176	0.082	1.14012e-27	FALSE
HER2 post	NFE2L1	2.5851e-31	0.16289	0.444	0.28	1.29229e-27	FALSE
HER2 post	CUL1	2.61766e-31	0.545247	0.254	0.137	1.30857e-27	FALSE
HER2 post	PNPLA6	3.66661e-31	0.623773	0.199	0.099	1.83294e-27	FALSE
HER2 post	EHMT2	3.74277e-31	0.48029	0.231	0.12	1.87101e-27	FALSE
HER2 post	BMI1	4.47683e-31	0.389687	0.516	0.349	2.23796e-27	FALSE
HER2 post	NRAS	4.62105e-31	0.532025	0.21	0.106	2.31006e-27	FALSE
HER2 post	CBWD2	5.09609e-31	0.486459	0.404	0.254	2.54754e-27	FALSE
HER2 post	LOXL1	5.98751e-31	1.11464	0.103	0.037	2.99316e-27	FALSE
HER2 post	POGZ	7.63674e-31	0.559411	0.243	0.13	3.81761e-27	FALSE
HER2 post	KLHDC2	9.54467e-31	0.548051	0.279	0.156	4.77138e-27	FALSE
HER2 post	CSNK2A2	1.11006e-30	0.613763	0.255	0.141	5.5492e-27	FALSE
HER2 post	SSTR1	1.13466e-30	2.4884	0.033	0.003	5.67214e-27	FALSE
HER2 post	DPP8	1.18456e-30	0.80966	0.165	0.076	5.92162e-27	FALSE
HER2 post	KPNA6	1.69996e-30	0.471361	0.268	0.148	8.4981e-27	FALSE
HER2 post	EZH1	2.02739e-30	1.83061	0.074	0.021	1.01349e-26	FALSE
HER2 post	SNX30	2.22278e-30	1.22666	0.094	0.032	1.11117e-26	FALSE
HER2 post	YES1	2.39025e-30	0.357177	0.715	0.561	1.19489e-26	FALSE
HER2 post	WWP2	2.49126e-30	0.77983	0.153	0.069	1.24538e-26	FALSE
HER2 post	SRD5A1	2.5855e-30	0.677191	0.173	0.082	1.29249e-26	FALSE
HER2 post	MAP1LC3B	2.83417e-30	0.564842	0.19	0.093	1.4168e-26	FALSE
HER2 post	TASOR	3.12185e-30	0.41644	0.335	0.197	1.56061e-26	FALSE
HER2 post	ANXA2	3.30287e-30	0.445468	0.833	0.729	1.6511e-26	FALSE
HER2 post	ADORA2A	4.27714e-30	1.94651	0.056	0.013	2.13814e-26	FALSE
HER2 post	CCN4	4.71072e-30	1.49548	0.072	0.021	2.35489e-26	FALSE
HER2 post	SCRIB	5.14693e-30	0.447621	0.436	0.288	2.57295e-26	FALSE
HER2 post	ATG7	5.20394e-30	1.37543	0.061	0.015	2.60145e-26	FALSE
HER2 post	GORAB	7.21714e-30	1.14247	0.076	0.022	3.60785e-26	FALSE
HER2 post	FBXO33	7.96575e-30	0.993309	0.118	0.047	3.98208e-26	FALSE
HER2 post	NAV1	8.24878e-30	2.54221	0.036	0.004	4.12356e-26	FALSE
HER2 post	TLK1	8.2637e-30	0.535488	0.293	0.168	4.13102e-26	FALSE
HER2 post	ENOX2	9.01246e-30	1.39318	0.069	0.019	4.50533e-26	FALSE
HER2 post	PHLDA3	9.96372e-30	0.796462	0.152	0.069	4.98086e-26	FALSE
HER2 post	CHD7	1.29213e-29	0.832447	0.125	0.051	6.45936e-26	FALSE
HER2 post	PPFIA3	1.38102e-29	1.46324	0.069	0.019	6.90372e-26	FALSE
HER2 post	ATL2	2.60502e-29	0.528443	0.292	0.17	1.30225e-25	FALSE
HER2 post	CREBBP	3.13358e-29	0.566922	0.321	0.192	1.56648e-25	FALSE
HER2 post	SH2B2	4.33206e-29	1.43159	0.077	0.023	2.16559e-25	FALSE
HER2 post	HEATR5B	5.13628e-29	0.932781	0.145	0.065	2.56763e-25	FALSE
HER2 post	OSR2	5.34741e-29	1.11391	0.105	0.039	2.67317e-25	FALSE
HER2 post	FNDC3A	6.35946e-29	0.648301	0.205	0.107	3.17909e-25	FALSE
HER2 post	SIGIRR	6.43344e-29	0.535121	0.19	0.096	3.21608e-25	FALSE
HER2 post	REST	6.83084e-29	0.767105	0.165	0.079	3.41473e-25	FALSE
HER2 post	CREG1	7.1734e-29	0.562407	0.218	0.115	3.58599e-25	FALSE
HER2 post	HAX1	9.42775e-29	0.571028	0.228	0.123	4.71293e-25	FALSE
HER2 post	IVNS1ABP	1.13292e-28	0.499746	0.12	0.049	5.66348e-25	FALSE
HER2 post	DNAJB4	1.1493e-28	1.74956	0.056	0.013	5.74535e-25	FALSE
HER2 post	TEDC1	1.15232e-28	1.02801	0.106	0.041	5.76045e-25	FALSE
HER2 post	UBASH3B	1.19104e-28	1.59062	0.036	0.005	5.95402e-25	FALSE
HER2 post	OPRK1	1.21021e-28	2.46775	0.04	0.006	6.04985e-25	FALSE
HER2 post	CNIH4	1.23465e-28	0.488825	0.271	0.153	6.172e-25	FALSE
HER2 post	GPR37L1	1.54064e-28	1.98898	0.059	0.015	7.70164e-25	FALSE
HER2 post	VPS37B	2.3405e-28	0.527669	0.28	0.162	1.17002e-24	FALSE
HER2 post	AIP	2.35682e-28	0.984701	0.126	0.053	1.17817e-24	FALSE
HER2 post	P2RY2	2.36531e-28	0.776388	0.142	0.064	1.18242e-24	FALSE
HER2 post	ERG28	2.91476e-28	0.473291	0.222	0.118	1.45709e-24	FALSE
HER2 post	RBCK1	3.10974e-28	0.460045	0.209	0.108	1.55456e-24	FALSE
HER2 post	MAPT	3.27432e-28	1.93777	0.054	0.012	1.63683e-24	FALSE
HER2 post	GPBP1L1	3.6166e-28	0.362832	0.494	0.335	1.80794e-24	FALSE
HER2 post	CDC73	4.02665e-28	0.564439	0.278	0.161	2.01292e-24	FALSE
HER2 post	IRAK4	4.52115e-28	0.997276	0.095	0.035	2.26012e-24	FALSE
HER2 post	SLC9A1	4.74121e-28	0.462667	0.217	0.114	2.37013e-24	FALSE
HER2 post	GNAI2	5.28191e-28	0.340852	0.284	0.164	2.64043e-24	FALSE
HER2 post	SMYD3	5.90804e-28	0.760265	0.139	0.062	2.95343e-24	FALSE
HER2 post	MPZL1	7.15932e-28	0.395989	0.463	0.314	3.57895e-24	FALSE
HER2 post	PRRG2	7.96718e-28	0.733472	0.161	0.077	3.98279e-24	FALSE
HER2 post	BACH2	9.60828e-28	2.78565	0.026	0.002	4.80318e-24	FALSE
HER2 post	SBNO2	1.02156e-27	0.913447	0.122	0.051	5.10677e-24	FALSE
HER2 post	TGFBR1	1.02899e-27	0.737917	0.13	0.056	5.14393e-24	FALSE
HER2 post	BATF	1.08387e-27	0.520934	0.248	0.138	5.41827e-24	FALSE
HER2 post	ABCA7	1.18321e-27	0.722545	0.133	0.058	5.91489e-24	FALSE
HER2 post	SLMAP	1.18639e-27	0.297886	0.366	0.226	5.93076e-24	FALSE
HER2 post	CHRM3	1.1951e-27	3.57617	0.024	0.001	5.97432e-24	FALSE
HER2 post	LEPR	1.30203e-27	1.78058	0.036	0.005	6.50884e-24	FALSE
HER2 post	ERCC2	1.30332e-27	0.743998	0.149	0.068	6.51531e-24	FALSE
HER2 post	SF3B4	2.02282e-27	0.372759	0.427	0.279	1.01121e-23	FALSE
HER2 post	MAGEA12	2.15093e-27	2.99864	0.028	0.002	1.07525e-23	FALSE
HER2 post	XIAP	2.22968e-27	0.365341	0.259	0.144	1.11462e-23	FALSE
HER2 post	PDGFB	2.31331e-27	0.630497	0.18	0.09	1.15642e-23	FALSE
HER2 post	FOXO3	2.72367e-27	0.659321	0.182	0.091	1.36156e-23	FALSE
HER2 post	STK16	2.88513e-27	0.455196	0.229	0.125	1.44228e-23	FALSE
HER2 post	PARD3	3.45914e-27	0.546576	0.269	0.157	1.72923e-23	FALSE
HER2 post	CDH2	3.56746e-27	3.40405	0.023	0.001	1.78337e-23	FALSE
HER2 post	TFAP2A	3.65754e-27	0.571978	0.201	0.105	1.82841e-23	FALSE
HER2 post	YIPF1	4.64953e-27	0.607558	0.201	0.105	2.3243e-23	FALSE
HER2 post	SWT1	5.81284e-27	1.36764	0.067	0.02	2.90584e-23	FALSE
HER2 post	IPP	6.7318e-27	0.637015	0.165	0.081	3.36523e-23	FALSE
HER2 post	INA	7.23845e-27	2.76089	0.027	0.002	3.6185e-23	FALSE
HER2 post	MINDY2	8.32786e-27	0.502544	0.237	0.132	4.1631e-23	FALSE
HER2 post	BRAF	8.74744e-27	0.754561	0.18	0.092	4.37284e-23	FALSE
HER2 post	CX3CL1	9.22972e-27	0.902722	0.122	0.052	4.61394e-23	FALSE
HER2 post	PMAIP1	9.48181e-27	1.86653	0.036	0.005	4.73996e-23	FALSE
HER2 post	RO60	1.07389e-26	0.545828	0.209	0.111	5.36836e-23	FALSE
HER2 post	CIITA	1.2408e-26	1.49888	0.061	0.017	6.20277e-23	FALSE
HER2 post	CYREN	2.13798e-26	0.593642	0.198	0.105	1.06878e-22	FALSE
HER2 post	LACC1	2.15676e-26	1.28102	0.071	0.022	1.07816e-22	FALSE
HER2 post	PRSS16	2.16835e-26	0.991937	0.119	0.051	1.08396e-22	FALSE
HER2 post	ARHGAP35	2.23888e-26	0.323198	0.346	0.214	1.11922e-22	FALSE
HER2 post	FUT4	2.56835e-26	1.86287	0.049	0.011	1.28392e-22	FALSE
HER2 post	PARP3	2.81354e-26	0.800354	0.128	0.056	1.40649e-22	FALSE
HER2 post	HADHB	3.21763e-26	0.351047	0.357	0.223	1.60849e-22	FALSE
HER2 post	ILK	3.69927e-26	0.669311	0.144	0.067	1.84927e-22	FALSE
HER2 post	SCNN1A	4.6759e-26	0.301412	0.368	0.232	2.33748e-22	FALSE
HER2 post	NOD1	4.97493e-26	1.44723	0.099	0.039	2.48697e-22	FALSE
HER2 post	IKZF2	6.80421e-26	0.715105	0.16	0.078	3.40143e-22	FALSE
HER2 post	CFAP20	7.24082e-26	0.924805	0.113	0.047	3.61969e-22	FALSE
HER2 post	SEC13	8.84743e-26	0.448482	0.376	0.246	4.42283e-22	FALSE
HER2 post	ZMPSTE24	1.02915e-25	0.415462	0.43	0.288	5.14472e-22	FALSE
HER2 post	TRPM7	1.07618e-25	0.488673	0.249	0.14	5.37983e-22	FALSE
HER2 post	PRKAA2	1.593e-25	1.02767	0.13	0.059	7.96338e-22	FALSE
HER2 post	ACVR2A	1.61757e-25	1.03344	0.105	0.043	8.08622e-22	FALSE
HER2 post	VAMP3	1.70853e-25	0.345538	0.228	0.126	8.54096e-22	FALSE
HER2 post	MLPH	1.85698e-25	0.378871	0.457	0.314	9.28303e-22	FALSE
HER2 post	HDAC5	1.88617e-25	1.68849	0.04	0.007	9.42897e-22	FALSE
HER2 post	DOCK9	1.99523e-25	0.523231	0.226	0.127	9.97415e-22	FALSE
HER2 post	PTPRM	2.03124e-25	1.2614	0.065	0.019	1.01542e-21	FALSE
HER2 post	PRKAR1A	2.04872e-25	0.535488	0.482	0.353	1.02415e-21	FALSE
HER2 post	TET2	2.17852e-25	0.419586	0.22	0.122	1.08904e-21	FALSE
HER2 post	IGSF8	2.43098e-25	0.884258	0.125	0.055	1.21525e-21	FALSE
HER2 post	ANKRD13D	2.5725e-25	0.859611	0.142	0.067	1.286e-21	FALSE
HER2 post	CRIPT	2.59342e-25	0.938708	0.123	0.055	1.29645e-21	FALSE
HER2 post	STK35	3.17438e-25	0.848128	0.133	0.061	1.58687e-21	FALSE
HER2 post	TOMM34	3.25403e-25	0.440764	0.198	0.106	1.62669e-21	FALSE
HER2 post	SNX11	3.81986e-25	0.40656	0.211	0.114	1.90955e-21	FALSE
HER2 post	TRAF6	4.08949e-25	0.687487	0.105	0.043	2.04434e-21	FALSE
HER2 post	FBXW11	4.93239e-25	0.491274	0.183	0.095	2.4657e-21	FALSE
HER2 post	RIPOR1	5.49598e-25	1.22391	0.054	0.014	2.74744e-21	FALSE
HER2 post	PTPN11	5.84136e-25	0.277113	0.47	0.319	2.9201e-21	FALSE
HER2 post	CNNM3	6.89771e-25	0.692027	0.172	0.089	3.44817e-21	FALSE
HER2 post	EVI5	7.35091e-25	0.523755	0.19	0.1	3.67472e-21	FALSE
HER2 post	IL13RA1	7.36095e-25	0.386659	0.31	0.189	3.67974e-21	FALSE
HER2 post	CDR2L	7.99057e-25	0.278259	0.479	0.328	3.99448e-21	FALSE
HER2 post	SSX1	8.35448e-25	3.68882	0.024	0.002	4.17641e-21	FALSE
HER2 post	YAP1	9.86646e-25	0.257479	0.337	0.21	4.93224e-21	FALSE
HER2 post	BCL7B	1.22853e-24	0.473525	0.226	0.127	6.1414e-21	FALSE
HER2 post	SEMA4C	1.32252e-24	0.476742	0.193	0.103	6.61129e-21	FALSE
HER2 post	KLF16	1.3774e-24	0.423406	0.286	0.172	6.88561e-21	FALSE
HER2 post	ABCD1	1.4244e-24	0.708568	0.127	0.057	7.12059e-21	FALSE
HER2 post	NT5DC3	1.61958e-24	1.44659	0.071	0.024	8.09627e-21	FALSE
HER2 post	AAMP	1.81111e-24	0.478101	0.264	0.155	9.05375e-21	FALSE
HER2 post	KIF5B	1.99137e-24	0.320079	0.678	0.536	9.95484e-21	FALSE
HER2 post	APOBEC3B	2.30717e-24	1.3972	0.057	0.016	1.15335e-20	FALSE
HER2 post	CD14	2.55392e-24	0.959081	0.047	0.011	1.2767e-20	FALSE
HER2 post	ANXA5	2.78755e-24	0.716917	0.112	0.049	1.3935e-20	FALSE
HER2 post	SLC35G2	2.81858e-24	1.28646	0.07	0.023	1.40901e-20	FALSE
HER2 post	SOX9	2.8399e-24	0.449311	0.558	0.413	1.41967e-20	FALSE
HER2 post	TRPM4	3.29655e-24	0.36526	0.372	0.239	1.64795e-20	FALSE
HER2 post	ITGA6	4.63107e-24	0.458411	0.285	0.174	2.31507e-20	FALSE
HER2 post	EIF2AK2	4.87603e-24	0.484827	0.188	0.1	2.43753e-20	FALSE
HER2 post	NOM1	5.32485e-24	0.793804	0.127	0.058	2.66189e-20	FALSE
HER2 post	CCR2	6.17222e-24	2.78087	0.032	0.005	3.08549e-20	FALSE
HER2 post	SDHA	9.10673e-24	0.326457	0.628	0.48	4.55245e-20	FALSE
HER2 post	SNRPB	9.8177e-24	0.69083	0.345	0.236	4.90787e-20	FALSE
HER2 post	PTPRF	1.02945e-23	0.349569	0.789	0.675	5.14622e-20	FALSE
HER2 post	PTPN1	1.15555e-23	0.411826	0.341	0.218	5.7766e-20	FALSE
HER2 post	LRIF1	1.21014e-23	0.558589	0.16	0.081	6.04948e-20	FALSE
HER2 post	PRLR	1.32236e-23	0.425055	0.227	0.13	6.61046e-20	FALSE
HER2 post	HRAS	1.39037e-23	0.528532	0.22	0.124	6.95044e-20	FALSE
HER2 post	CHRNB1	1.42001e-23	0.991056	0.097	0.039	7.09861e-20	FALSE
HER2 post	UNC45A	1.42326e-23	0.566213	0.147	0.071	7.11487e-20	FALSE
HER2 post	ARNT	1.78464e-23	0.675834	0.135	0.064	8.92143e-20	FALSE
HER2 post	PTGS2	1.80221e-23	2.35213	0.023	0.002	9.00924e-20	FALSE
HER2 post	TAB2	1.85984e-23	0.547919	0.169	0.087	9.29735e-20	FALSE
HER2 post	STAT2	2.38936e-23	0.906512	0.088	0.034	1.19444e-19	FALSE
HER2 post	PREPL	2.4222e-23	0.571061	0.157	0.079	1.21086e-19	FALSE
HER2 post	CDK5	2.81981e-23	1.0003	0.076	0.027	1.40963e-19	FALSE
HER2 post	COCH	2.83929e-23	2.94479	0.025	0.003	1.41936e-19	FALSE
HER2 post	ICAM1	2.95542e-23	0.664566	0.079	0.028	1.47741e-19	FALSE
HER2 post	BIK	3.23819e-23	0.624526	0.152	0.077	1.61877e-19	FALSE
HER2 post	HDAC9	3.40002e-23	2.34361	0.029	0.004	1.69967e-19	FALSE
HER2 post	DLL3	3.49501e-23	2.65465	0.028	0.003	1.74716e-19	FALSE
HER2 post	MAN2B1	3.72529e-23	0.309276	0.356	0.231	1.86227e-19	FALSE
HER2 post	PLD2	4.01579e-23	0.667348	0.153	0.077	2.0075e-19	FALSE
HER2 post	ALKBH5	4.67293e-23	0.304703	0.39	0.258	2.336e-19	FALSE
HER2 post	TGFBR3	5.59346e-23	0.804121	0.096	0.039	2.79617e-19	FALSE
HER2 post	TNNT2	6.27055e-23	1.57215	0.041	0.009	3.13465e-19	FALSE
HER2 post	MRTFB	6.54292e-23	0.693317	0.184	0.099	3.2708e-19	FALSE
HER2 post	GREB1L	7.17801e-23	1.31927	0.062	0.02	3.58829e-19	FALSE
HER2 post	FUBP3	8.17436e-23	0.673378	0.168	0.088	4.08636e-19	FALSE
HER2 post	VEGFA	8.27172e-23	0.191601	0.438	0.299	4.13503e-19	FALSE
HER2 post	MCTS1	9.98182e-23	0.280686	0.341	0.219	4.98991e-19	FALSE
HER2 post	CYHR1	1.04306e-22	0.564616	0.18	0.097	5.21424e-19	FALSE
HER2 post	AKAP11	1.25144e-22	0.465849	0.2	0.11	6.25596e-19	FALSE
HER2 post	PTPN6	1.45685e-22	0.784544	0.114	0.052	7.28282e-19	FALSE
HER2 post	PTPRG	1.46148e-22	0.714742	0.158	0.081	7.30592e-19	FALSE
HER2 post	ABCD3	1.48367e-22	0.492952	0.249	0.149	7.41688e-19	FALSE
HER2 post	STAT5A	1.52382e-22	0.946303	0.063	0.02	7.61756e-19	FALSE
HER2 post	ITPR3	1.67071e-22	0.546774	0.258	0.156	8.35186e-19	FALSE
HER2 post	TNFRSF12A	2.1158e-22	0.208045	0.305	0.188	1.05769e-18	FALSE
HER2 post	MYO5A	2.12285e-22	0.619572	0.093	0.037	1.06122e-18	FALSE
HER2 post	GLT8D2	2.23094e-22	1.86084	0.031	0.005	1.11525e-18	FALSE
HER2 post	HERC2	2.28749e-22	0.406629	0.262	0.157	1.14352e-18	FALSE
HER2 post	TMEM9B	2.69061e-22	0.417469	0.188	0.102	1.34504e-18	FALSE
HER2 post	ANO3	2.97706e-22	2.11146	0.023	0.002	1.48823e-18	FALSE
HER2 post	EIPR1	3.28125e-22	0.786636	0.127	0.061	1.64029e-18	FALSE
HER2 post	HES4	4.16224e-22	2.32152	0.028	0.004	2.0807e-18	FALSE
HER2 post	CD68	4.59896e-22	0.502936	0.094	0.038	2.29902e-18	FALSE
HER2 post	BIRC2	4.67361e-22	0.198181	0.337	0.215	2.33634e-18	FALSE
HER2 post	MC1R	4.73959e-22	1.54367	0.058	0.018	2.36932e-18	FALSE
HER2 post	HRH1	4.76833e-22	2.29339	0.027	0.003	2.38369e-18	FALSE
HER2 post	AKT2	4.80493e-22	0.392418	0.392	0.262	2.40198e-18	FALSE
HER2 post	GAS2L1	6.10297e-22	0.667785	0.11	0.049	3.05087e-18	FALSE
HER2 post	ATL1	6.83084e-22	2.06703	0.036	0.007	3.41474e-18	FALSE
HER2 post	GLYR1	6.99944e-22	0.533739	0.143	0.071	3.49902e-18	FALSE
HER2 post	REL	8.31717e-22	0.943153	0.112	0.051	4.15775e-18	FALSE
HER2 post	ELK3	8.34939e-22	0.610562	0.139	0.068	4.17386e-18	FALSE
HER2 post	ACKR3	9.04866e-22	0.822218	0.112	0.051	4.52342e-18	FALSE
HER2 post	IKBKG	9.8382e-22	0.831226	0.128	0.062	4.91812e-18	FALSE
HER2 post	SF3B1	1.01618e-21	0.377949	0.324	0.21	5.07986e-18	FALSE
HER2 post	OAS1	1.06212e-21	1.15518	0.081	0.031	5.30954e-18	FALSE
HER2 post	MTHFR	1.10868e-21	1.24822	0.073	0.026	5.54227e-18	FALSE
HER2 post	TXNRD1	1.21799e-21	0.187773	0.378	0.248	6.08872e-18	FALSE
HER2 post	HPS5	1.25588e-21	0.791148	0.135	0.067	6.27815e-18	FALSE
HER2 post	TNFSF13	1.42948e-21	0.707161	0.114	0.052	7.14596e-18	FALSE
HER2 post	ERLIN2	1.71844e-21	0.394246	0.587	0.475	8.59049e-18	FALSE
HER2 post	RHEB	1.78562e-21	1.29929	0.067	0.023	8.92632e-18	FALSE
HER2 post	GSK3A	2.59731e-21	0.227345	0.311	0.196	1.2984e-17	FALSE
HER2 post	NCOA2	2.63904e-21	0.378191	0.359	0.24	1.31925e-17	FALSE
HER2 post	PPFIA1	2.89685e-21	0.324025	0.25	0.15	1.44814e-17	FALSE
HER2 post	MTA1	3.07625e-21	0.364027	0.441	0.306	1.53781e-17	FALSE
HER2 post	OGT	3.2436e-21	0.422932	0.394	0.273	1.62147e-17	FALSE
HER2 post	TNFRSF14	3.43636e-21	0.573207	0.185	0.104	1.71784e-17	FALSE
HER2 post	MAPK8IP2	3.78731e-21	0.700893	0.112	0.052	1.89328e-17	FALSE
HER2 post	NCOR1	3.82553e-21	0.614925	0.159	0.084	1.91238e-17	FALSE
HER2 post	RAP1A	3.86666e-21	0.204892	0.453	0.318	1.93294e-17	FALSE
HER2 post	STRIP2	5.81598e-21	1.4425	0.054	0.016	2.90741e-17	FALSE
HER2 post	JDP2	6.4558e-21	0.51887	0.173	0.094	3.22725e-17	FALSE
HER2 post	MST1	6.98485e-21	0.805435	0.087	0.035	3.49173e-17	FALSE
HER2 post	CCDC9	7.1221e-21	0.671329	0.166	0.089	3.56034e-17	FALSE
HER2 post	CACYBP	9.51241e-21	0.345367	0.321	0.208	4.75525e-17	FALSE
HER2 post	GCLM	9.99057e-21	0.326348	0.278	0.173	4.99429e-17	FALSE
HER2 post	P2RX4	1.04088e-20	0.518106	0.138	0.069	5.20338e-17	FALSE
HER2 post	EEF1AKNMT	1.0657e-20	0.781742	0.153	0.081	5.32745e-17	FALSE
HER2 post	MARK2	1.0758e-20	0.332668	0.4	0.272	5.37795e-17	FALSE
HER2 post	SLC38A7	1.12913e-20	1.26572	0.075	0.029	5.64452e-17	FALSE
HER2 post	GFPT1	1.22496e-20	0.271216	0.294	0.185	6.12359e-17	FALSE
HER2 post	TM9SF4	1.28643e-20	0.35764	0.267	0.164	6.43089e-17	FALSE
HER2 post	FAM126B	1.41653e-20	0.539588	0.092	0.039	7.08125e-17	FALSE
HER2 post	AGO1	1.49156e-20	0.543903	0.207	0.12	7.4563e-17	FALSE
HER2 post	SLC23A2	1.5441e-20	0.684688	0.083	0.033	7.71894e-17	FALSE
HER2 post	MID2	1.54842e-20	0.50588	0.224	0.133	7.74057e-17	FALSE
HER2 post	RGPD6	1.55165e-20	0.53365	0.172	0.093	7.75669e-17	FALSE
HER2 post	AP2A1	1.60572e-20	0.339042	0.396	0.269	8.027e-17	FALSE
HER2 post	PROKR2	2.06885e-20	3.27614	0.017	0.001	1.03422e-16	FALSE
HER2 post	STIM1	2.32457e-20	0.270596	0.375	0.25	1.16205e-16	FALSE
HER2 post	PMS2	2.3569e-20	0.599898	0.141	0.072	1.17821e-16	FALSE
HER2 post	PRXL2A	2.50802e-20	0.255693	0.475	0.333	1.25376e-16	FALSE
HER2 post	PPM1H	3.04604e-20	0.462933	0.23	0.139	1.52271e-16	FALSE
HER2 post	NOSTRIN	3.56134e-20	0.642488	0.104	0.047	1.78032e-16	FALSE
HER2 post	CCDC113	3.6257e-20	1.07188	0.063	0.022	1.81249e-16	FALSE
HER2 post	SPECC1L	4.21509e-20	0.331219	0.32	0.208	2.10712e-16	FALSE
HER2 post	DDI2	4.43143e-20	0.715166	0.156	0.083	2.21527e-16	FALSE
HER2 post	EIF4A3	4.4729e-20	0.297993	0.381	0.259	2.236e-16	FALSE
HER2 post	SMPD1	5.36879e-20	0.714078	0.062	0.021	2.68386e-16	FALSE
HER2 post	HTT	5.38326e-20	0.494263	0.179	0.1	2.69109e-16	FALSE
HER2 post	PPIC	5.71102e-20	0.440932	0.202	0.117	2.85494e-16	FALSE
HER2 post	RAB5A	6.52844e-20	0.25016	0.273	0.169	3.26357e-16	FALSE
HER2 post	FBXO25	6.59592e-20	0.604829	0.073	0.028	3.2973e-16	FALSE
HER2 post	FUCA1	7.25601e-20	0.49298	0.125	0.062	3.62728e-16	FALSE
HER2 post	STXBP5	7.60064e-20	0.531416	0.093	0.04	3.79956e-16	FALSE
HER2 post	LATS2	7.91545e-20	0.703186	0.102	0.046	3.95693e-16	FALSE
HER2 post	ENPP1	9.44458e-20	0.425856	0.358	0.247	4.72135e-16	FALSE
HER2 post	DLG1	1.00776e-19	0.410609	0.203	0.118	5.03777e-16	FALSE
HER2 post	F11R	1.04515e-19	0.241589	0.603	0.465	5.22468e-16	FALSE
HER2 post	SPATA7	1.19708e-19	1.38368	0.063	0.022	5.98422e-16	FALSE
HER2 post	ZNF592	1.23758e-19	0.299974	0.192	0.109	6.18666e-16	FALSE
HER2 post	MAP7D1	1.38122e-19	0.177555	0.33	0.215	6.90473e-16	FALSE
HER2 post	EIF2AK3	1.81467e-19	0.41312	0.233	0.141	9.07152e-16	FALSE
HER2 post	PDCD6IP	1.84047e-19	0.415774	0.221	0.132	9.20049e-16	FALSE
HER2 post	USF1	1.92435e-19	0.882521	0.09	0.039	9.61983e-16	FALSE
HER2 post	THRB	2.02205e-19	0.691416	0.085	0.036	1.01082e-15	FALSE
HER2 post	PAM	2.2218e-19	0.984906	0.086	0.037	1.11068e-15	FALSE
HER2 post	RBMS2	2.49504e-19	0.568984	0.145	0.077	1.24727e-15	FALSE
HER2 post	STRN4	2.60559e-19	0.386398	0.226	0.135	1.30253e-15	FALSE
HER2 post	ITGA2	2.87163e-19	0.36574	0.281	0.18	1.43553e-15	FALSE
HER2 post	TUSC2	3.08082e-19	0.37969	0.245	0.151	1.5401e-15	FALSE
HER2 post	CPEB1	3.13345e-19	1.8345	0.023	0.003	1.56641e-15	FALSE
HER2 post	MXD1	3.23924e-19	0.442137	0.06	0.021	1.6193e-15	FALSE
HER2 post	ABTB2	3.41421e-19	0.520073	0.178	0.101	1.70676e-15	FALSE
HER2 post	ZNF687	3.57772e-19	0.951432	0.093	0.041	1.7885e-15	FALSE
HER2 post	SENP6	3.59216e-19	0.258627	0.286	0.183	1.79572e-15	FALSE
HER2 post	TTI1	3.61234e-19	0.841532	0.113	0.055	1.80581e-15	FALSE
HER2 post	UNC119	3.67548e-19	0.540076	0.182	0.104	1.83737e-15	FALSE
HER2 post	PEF1	3.78983e-19	0.361549	0.265	0.166	1.89454e-15	FALSE
HER2 post	ANKS6	3.84812e-19	1.34197	0.045	0.013	1.92368e-15	FALSE
HER2 post	ICAM5	4.18608e-19	2.26973	0.018	0.001	2.09262e-15	FALSE
HER2 post	THEM6	4.49431e-19	0.456799	0.254	0.16	2.24671e-15	FALSE
HER2 post	ABTB1	4.7192e-19	1.62513	0.029	0.005	2.35913e-15	FALSE
HER2 post	PTOV1	5.41479e-19	0.456553	0.185	0.106	2.70685e-15	FALSE
HER2 post	PRPF31	5.63174e-19	0.227536	0.263	0.164	2.8153e-15	FALSE
HER2 post	RUNX1	6.02394e-19	0.839567	0.107	0.051	3.01137e-15	FALSE
HER2 post	TJP1	6.16172e-19	0.47043	0.237	0.146	3.08024e-15	FALSE
HER2 post	PAK2	6.8352e-19	0.202391	0.485	0.352	3.41692e-15	FALSE
HER2 post	HFE	6.84316e-19	0.44079	0.225	0.136	3.4209e-15	FALSE
HER2 post	RBPJ	6.94342e-19	0.364468	0.161	0.088	3.47101e-15	FALSE
HER2 post	MYO1D	7.15862e-19	0.500777	0.153	0.083	3.57859e-15	FALSE
HER2 post	ATP7A	7.4516e-19	0.697303	0.099	0.046	3.72506e-15	FALSE
HER2 post	PBXIP1	7.7432e-19	0.750558	0.072	0.028	3.87083e-15	FALSE
HER2 post	TRIB3	8.15833e-19	0.562932	0.166	0.093	4.07835e-15	FALSE
HER2 post	NPC1	9.26073e-19	0.612933	0.122	0.061	4.62944e-15	FALSE
HER2 post	PLEKHA1	9.86683e-19	0.395182	0.203	0.119	4.93243e-15	FALSE
HER2 post	PPP1R37	1.02063e-18	0.43947	0.194	0.113	5.10215e-15	FALSE
HER2 post	MRAP2	1.04285e-18	0.594614	0.09	0.039	5.21323e-15	FALSE
HER2 post	MR1	1.05178e-18	0.887186	0.07	0.027	5.25783e-15	FALSE
HER2 post	FMC1	1.08623e-18	0.523382	0.124	0.062	5.43007e-15	FALSE
HER2 post	BAZ2B	1.32831e-18	0.704013	0.092	0.041	6.64021e-15	FALSE
HER2 post	PML	1.37472e-18	0.551063	0.103	0.048	6.87224e-15	FALSE
HER2 post	EGFR	1.65034e-18	0.231609	0.371	0.249	8.25005e-15	FALSE
HER2 post	HEXA	1.66572e-18	0.231586	0.452	0.32	8.32695e-15	FALSE
HER2 post	RAD54L2	1.79875e-18	0.436001	0.156	0.085	8.99195e-15	FALSE
HER2 post	RAB11A	2.05475e-18	0.229821	0.517	0.38	1.02717e-14	FALSE
HER2 post	REXO2	2.59596e-18	0.341042	0.219	0.133	1.29772e-14	FALSE
HER2 post	COQ8A	3.03544e-18	0.76404	0.09	0.04	1.51741e-14	FALSE
HER2 post	VPS35	3.28011e-18	0.373531	0.273	0.175	1.63973e-14	FALSE
HER2 post	CUL2	3.29885e-18	0.538588	0.199	0.119	1.6491e-14	FALSE
HER2 post	PPP3CA	3.55536e-18	0.207171	0.275	0.174	1.77732e-14	FALSE
HER2 post	ELOC	3.65023e-18	0.477397	0.259	0.166	1.82475e-14	FALSE
HER2 post	PRKAB1	3.7503e-18	0.312371	0.231	0.141	1.87478e-14	FALSE
HER2 post	ELMOD2	4.44036e-18	0.381089	0.232	0.143	2.21973e-14	FALSE
HER2 post	SNAP47	4.53148e-18	0.473679	0.119	0.06	2.26529e-14	FALSE
HER2 post	MTCL1	4.63574e-18	1.34937	0.029	0.005	2.31741e-14	FALSE
HER2 post	PWWP3A	4.88107e-18	0.976342	0.06	0.022	2.44005e-14	FALSE
HER2 post	TUBB2A	4.89057e-18	0.530767	0.071	0.029	2.4448e-14	FALSE
HER2 post	KDM4A	4.99081e-18	0.180041	0.308	0.202	2.4949e-14	FALSE
HER2 post	SNX33	5.16786e-18	0.531075	0.144	0.077	2.58341e-14	FALSE
HER2 post	METTL18	5.79278e-18	0.45176	0.101	0.048	2.89581e-14	FALSE
HER2 post	SLC25A10	6.29959e-18	0.329435	0.222	0.136	3.14916e-14	FALSE
HER2 post	RIPK1	8.04581e-18	0.478698	0.101	0.048	4.0221e-14	FALSE
HER2 post	CEP112	8.44718e-18	0.722986	0.085	0.037	4.22275e-14	FALSE
HER2 post	LGALSL	1.08303e-17	0.369559	0.207	0.126	5.41406e-14	FALSE
HER2 post	TMEM14C	1.11296e-17	0.188523	0.445	0.316	5.56367e-14	FALSE
HER2 post	RUNX3	1.14226e-17	1.41481	0.023	0.003	5.71013e-14	FALSE
HER2 post	DLD	1.14956e-17	0.236218	0.4	0.277	5.74666e-14	FALSE
HER2 post	SREBF2	1.15673e-17	0.363423	0.221	0.136	5.78252e-14	FALSE
HER2 post	ACHE	1.1783e-17	1.77372	0.041	0.012	5.89031e-14	FALSE
HER2 post	SIRT7	1.20912e-17	0.239474	0.229	0.142	6.0444e-14	FALSE
HER2 post	ECE1	1.25237e-17	0.325449	0.219	0.135	6.26057e-14	FALSE
HER2 post	TMUB2	1.32502e-17	0.863801	0.088	0.04	6.62377e-14	FALSE
HER2 post	TMEM185A	1.52962e-17	0.628777	0.107	0.052	7.64655e-14	FALSE
HER2 post	TSPAN12	1.67439e-17	0.445994	0.204	0.125	8.37027e-14	FALSE
HER2 post	FLCN	1.90771e-17	0.496687	0.163	0.092	9.53666e-14	FALSE
HER2 post	JPT2	2.04045e-17	0.250433	0.558	0.418	1.02002e-13	FALSE
HER2 post	RGS5	2.58195e-17	2.2765	0.014	0.001	1.29071e-13	FALSE
HER2 post	POLR2C	3.07524e-17	0.155284	0.333	0.226	1.53731e-13	FALSE
HER2 post	SNX27	3.11521e-17	0.400292	0.197	0.118	1.55729e-13	FALSE
HER2 post	SMARCAL1	3.15261e-17	0.754328	0.085	0.038	1.57599e-13	FALSE
HER2 post	PUSL1	3.20259e-17	0.761605	0.092	0.043	1.60098e-13	FALSE
HER2 post	NGDN	3.66379e-17	0.430146	0.139	0.075	1.83153e-13	FALSE
HER2 post	ZMYM1	5.00703e-17	0.548851	0.129	0.068	2.50301e-13	FALSE
HER2 post	RAF1	5.45197e-17	0.267488	0.313	0.208	2.72544e-13	FALSE
HER2 post	AMIGO1	5.85584e-17	1.21038	0.042	0.012	2.92734e-13	FALSE
HER2 post	NFATC3	6.5465e-17	0.548241	0.127	0.067	3.27259e-13	FALSE
HER2 post	DPYSL2	6.85804e-17	0.585879	0.146	0.082	3.42833e-13	FALSE
HER2 post	NOTCH3	7.07526e-17	0.504725	0.142	0.078	3.53692e-13	FALSE
HER2 post	ELAC1	7.3159e-17	1.40058	0.051	0.017	3.65722e-13	FALSE
HER2 post	SGSH	7.89376e-17	0.323681	0.294	0.194	3.94609e-13	FALSE
HER2 post	ICAM3	8.14031e-17	1.17173	0.047	0.015	4.06934e-13	FALSE
HER2 post	THEMIS2	8.4838e-17	1.16177	0.034	0.009	4.24105e-13	FALSE
HER2 post	RBM23	8.97434e-17	0.189966	0.265	0.171	4.48627e-13	FALSE
HER2 post	MYO6	9.07951e-17	0.281799	0.389	0.273	4.53885e-13	FALSE
HER2 post	PDPK1	1.02861e-16	0.474595	0.207	0.127	5.142e-13	FALSE
HER2 post	DAXX	1.0403e-16	0.31748	0.229	0.144	5.20044e-13	FALSE
HER2 post	ZCCHC17	1.09196e-16	0.215825	0.294	0.193	5.4587e-13	FALSE
HER2 post	NEK11	1.15937e-16	0.559418	0.116	0.06	5.79571e-13	FALSE
HER2 post	CEP44	1.18466e-16	0.830724	0.084	0.038	5.92212e-13	FALSE
HER2 post	CHKA	1.26447e-16	0.2513	0.254	0.162	6.32111e-13	FALSE
HER2 post	TELO2	1.28327e-16	0.388113	0.134	0.072	6.41507e-13	FALSE
HER2 post	FNTA	1.30128e-16	0.242898	0.409	0.294	6.5051e-13	FALSE
HER2 post	APOBEC3G	1.41499e-16	1.27316	0.025	0.005	7.07352e-13	FALSE
HER2 post	VPS13B	1.87154e-16	0.318932	0.345	0.241	9.35584e-13	FALSE
HER2 post	CLSTN1	1.97251e-16	0.366644	0.222	0.14	9.8606e-13	FALSE
HER2 post	CARF	1.97585e-16	1.00106	0.063	0.025	9.87728e-13	FALSE
HER2 post	FAM98A	2.00312e-16	0.268499	0.21	0.129	1.00136e-12	FALSE
HER2 post	SOCS2	2.12233e-16	1.86702	0.029	0.007	1.06095e-12	FALSE
HER2 post	ITCH	2.13681e-16	0.154691	0.342	0.232	1.06819e-12	FALSE
HER2 post	SLC39A9	2.16673e-16	0.145492	0.457	0.329	1.08315e-12	FALSE
HER2 post	CDC14A	2.22722e-16	0.76814	0.055	0.02	1.11339e-12	FALSE
HER2 post	MAX	2.27982e-16	0.257996	0.291	0.193	1.13968e-12	FALSE
HER2 post	OSCP1	2.86757e-16	0.766296	0.081	0.036	1.4335e-12	FALSE
HER2 post	CTH	3.13657e-16	0.970615	0.074	0.032	1.56797e-12	FALSE
HER2 post	DDX1	3.29101e-16	0.207575	0.454	0.326	1.64518e-12	FALSE
HER2 post	CDC37	3.36042e-16	0.252172	0.35	0.243	1.67988e-12	FALSE
HER2 post	RPA2	3.75703e-16	0.236632	0.263	0.17	1.87814e-12	FALSE
HER2 post	IKBKB	3.95992e-16	0.269371	0.171	0.1	1.97956e-12	FALSE
HER2 post	PRKCH	4.0309e-16	0.467613	0.117	0.061	2.01505e-12	FALSE
HER2 post	BCAR3	4.16687e-16	0.315228	0.131	0.071	2.08302e-12	FALSE
HER2 post	IL11RA	4.56173e-16	0.936459	0.047	0.015	2.28041e-12	FALSE
HER2 post	IL1RN	4.61071e-16	0.668431	0.063	0.025	2.30489e-12	FALSE
HER2 post	CD58	4.72865e-16	0.490603	0.125	0.067	2.36385e-12	FALSE
HER2 post	TUBG1	5.35718e-16	0.612337	0.146	0.083	2.67806e-12	FALSE
HER2 post	HIPK2	6.46531e-16	0.767354	0.062	0.025	3.23201e-12	FALSE
HER2 post	ADAMTS19	6.6751e-16	2.80661	0.014	0.001	3.33688e-12	FALSE
HER2 post	HNRNPUL1	6.82037e-16	0.206186	0.509	0.375	3.40951e-12	FALSE
HER2 post	CFHR1	7.3038e-16	1.90002	0.027	0.006	3.65117e-12	FALSE
HER2 post	SLC2A4RG	7.97106e-16	0.340181	0.41	0.294	3.98473e-12	FALSE
HER2 post	ZC3H7A	8.02142e-16	0.409545	0.208	0.13	4.00991e-12	FALSE
HER2 post	RCC1	9.53072e-16	0.296423	0.393	0.279	4.76441e-12	FALSE
HER2 post	ASXL1	9.93281e-16	0.396601	0.14	0.078	4.96541e-12	FALSE
HER2 post	RGPD8	1.01438e-15	0.588042	0.134	0.074	5.07087e-12	FALSE
HER2 post	ATP13A2	1.16146e-15	0.572421	0.101	0.051	5.80616e-12	FALSE
HER2 post	PYM1	1.20757e-15	0.296772	0.207	0.129	6.03664e-12	FALSE
HER2 post	SETDB1	1.22671e-15	0.471545	0.08	0.036	6.13231e-12	FALSE
HER2 post	HPSE	1.25909e-15	0.648934	0.054	0.02	6.29417e-12	FALSE
HER2 post	EPHA10	1.28261e-15	0.916861	0.064	0.026	6.41175e-12	FALSE
HER2 post	AKR1B1	1.51193e-15	0.925427	0.045	0.015	7.55812e-12	FALSE
HER2 post	MTFR1L	1.51726e-15	0.694348	0.064	0.026	7.5848e-12	FALSE
HER2 post	ARFIP1	1.56495e-15	0.28144	0.165	0.097	7.82317e-12	FALSE
HER2 post	OCLN	1.63002e-15	0.316279	0.307	0.212	8.14849e-12	FALSE
HER2 post	FH	1.65658e-15	0.288952	0.225	0.144	8.28126e-12	FALSE
HER2 post	NACC2	1.81898e-15	0.502123	0.052	0.019	9.0931e-12	FALSE
HER2 post	KCNT2	2.21439e-15	2.31325	0.018	0.002	1.10698e-11	FALSE
HER2 post	SATB1	2.26134e-15	2.1891	0.018	0.002	1.13044e-11	FALSE
HER2 post	PDE4A	2.28388e-15	2.20219	0.017	0.002	1.14171e-11	FALSE
HER2 post	ATXN3	2.36259e-15	0.157372	0.233	0.149	1.18106e-11	FALSE
HER2 post	SEMA4D	2.52177e-15	0.876265	0.079	0.036	1.26063e-11	FALSE
HER2 post	PIKFYVE	2.58126e-15	0.402877	0.144	0.082	1.29037e-11	FALSE
HER2 post	TBX2	2.68011e-15	0.916581	0.058	0.023	1.33979e-11	FALSE
HER2 post	HTRA2	2.9225e-15	0.903615	0.084	0.04	1.46096e-11	FALSE
HER2 post	SOD1	3.6614e-15	0.232799	0.777	0.68	1.83033e-11	FALSE
HER2 post	AFG1L	3.70989e-15	0.796612	0.048	0.017	1.85457e-11	FALSE
HER2 post	CNOT1	4.12652e-15	0.327427	0.348	0.246	2.06285e-11	FALSE
HER2 post	ATP6V1H	4.28031e-15	0.178403	0.343	0.241	2.13973e-11	FALSE
HER2 post	GMDS	4.66955e-15	0.518862	0.078	0.036	2.33431e-11	FALSE
HER2 post	CDC34	4.82271e-15	0.303904	0.23	0.149	2.41087e-11	FALSE
HER2 post	PRKCE	5.03285e-15	1.40255	0.043	0.015	2.51592e-11	FALSE
HER2 post	PFKFB3	5.23511e-15	0.073032	0.329	0.223	2.61703e-11	FALSE
HER2 post	FOXJ2	5.37284e-15	0.78164	0.091	0.045	2.68588e-11	FALSE
HER2 post	FDFT1	5.51841e-15	0.171345	0.344	0.24	2.75865e-11	FALSE
HER2 post	TAF1	5.8702e-15	0.445549	0.163	0.098	2.93451e-11	FALSE
HER2 post	NXF1	5.88859e-15	0.278825	0.172	0.103	2.94371e-11	FALSE
HER2 post	PLCB1	5.9764e-15	2.27979	0.023	0.004	2.9876e-11	FALSE
HER2 post	AP1S3	6.0319e-15	0.463691	0.152	0.089	3.01535e-11	FALSE
HER2 post	FIP1L1	6.58439e-15	0.423872	0.13	0.073	3.29153e-11	FALSE
HER2 post	RELA	6.66565e-15	0.137713	0.304	0.207	3.33216e-11	FALSE
HER2 post	LANCL2	6.68936e-15	0.734921	0.083	0.039	3.34401e-11	FALSE
HER2 post	RAB8A	6.7603e-15	0.123005	0.244	0.159	3.37948e-11	FALSE
HER2 post	PRKD3	6.81412e-15	1.61906	0.026	0.006	3.40638e-11	FALSE
HER2 post	MCM9	7.35159e-15	0.445357	0.175	0.107	3.67506e-11	FALSE
HER2 post	CARD14	7.7688e-15	0.503625	0.165	0.1	3.88362e-11	FALSE
HER2 post	SLC6A17	8.09474e-15	2.25145	0.016	0.002	4.04656e-11	FALSE
HER2 post	ANKZF1	8.16425e-15	0.52789	0.134	0.075	4.08131e-11	FALSE
HER2 post	RASSF8	1.19434e-14	0.902541	0.023	0.005	5.97052e-11	FALSE
HER2 post	NPPA	1.28916e-14	0.385917	0.091	0.045	6.44452e-11	FALSE
HER2 post	LRCH1	1.29912e-14	0.515087	0.163	0.098	6.49429e-11	FALSE
HER2 post	USP32	1.37115e-14	0.163376	0.317	0.22	6.85436e-11	FALSE
HER2 post	RIC8A	1.4162e-14	0.119512	0.314	0.213	7.07959e-11	FALSE
HER2 post	SOX11	1.45234e-14	0.926759	0.039	0.012	7.26025e-11	FALSE
HER2 post	PPP1R15B	1.48555e-14	0.263072	0.65	0.523	7.42624e-11	FALSE
HER2 post	ERCC3	1.59202e-14	0.368887	0.162	0.097	7.95853e-11	FALSE
HER2 post	PGAP1	1.84896e-14	1.82774	0.026	0.006	9.24293e-11	FALSE
HER2 post	TESK2	2.05402e-14	0.70067	0.064	0.027	1.02681e-10	FALSE
HER2 post	AIMP2	2.11881e-14	0.433086	0.209	0.133	1.0592e-10	FALSE
HER2 post	FMN1	2.19421e-14	1.29627	0.033	0.009	1.09688e-10	FALSE
HER2 post	HPCAL1	2.35306e-14	0.185872	0.326	0.227	1.1763e-10	FALSE
HER2 post	A2ML1	2.71052e-14	0.329552	0.229	0.15	1.35499e-10	FALSE
HER2 post	IQSEC1	2.72986e-14	0.41699	0.09	0.045	1.36466e-10	FALSE
HER2 post	E2F3	2.79375e-14	0.364529	0.112	0.06	1.39659e-10	FALSE
HER2 post	POLR2E	2.93919e-14	0.353954	0.179	0.111	1.4693e-10	FALSE
HER2 post	MICB	3.07482e-14	1.77818	0.025	0.005	1.5371e-10	FALSE
HER2 post	NT5E	3.39316e-14	0.802307	0.025	0.005	1.69624e-10	FALSE
HER2 post	ADGRA3	3.51968e-14	0.586721	0.127	0.072	1.75949e-10	FALSE
HER2 post	RASSF1	3.72098e-14	0.406715	0.177	0.109	1.86012e-10	FALSE
HER2 post	STRIP1	3.91386e-14	0.342948	0.113	0.061	1.95654e-10	FALSE
HER2 post	PDHA1	4.35229e-14	0.205974	0.301	0.209	2.17571e-10	FALSE
HER2 post	ATXN2	4.35616e-14	0.241191	0.245	0.163	2.17765e-10	FALSE
HER2 post	PRDM1	4.47484e-14	2.3395	0.02	0.003	2.23697e-10	FALSE
HER2 post	AP3B2	4.61197e-14	2.67005	0.02	0.003	2.30552e-10	FALSE
HER2 post	JMJD4	4.75813e-14	0.387676	0.123	0.068	2.37859e-10	FALSE
HER2 post	MAEA	4.93117e-14	0.047725	0.22	0.14	2.46509e-10	FALSE
HER2 post	FAT1	4.99707e-14	0.214014	0.453	0.339	2.49804e-10	FALSE
HER2 post	PHF12	5.30087e-14	0.664127	0.089	0.045	2.6499e-10	FALSE
HER2 post	BARD1	5.75041e-14	0.570348	0.127	0.072	2.87463e-10	FALSE
HER2 post	WRN	5.85552e-14	0.780812	0.064	0.028	2.92717e-10	FALSE
HER2 post	NXT2	6.8712e-14	0.411205	0.109	0.059	3.43491e-10	FALSE
HER2 post	SCAPER	6.99769e-14	0.795947	0.056	0.023	3.49815e-10	FALSE
HER2 post	CENPB	8.04376e-14	0.149234	0.18	0.111	4.02108e-10	FALSE
HER2 post	ATF2	8.47083e-14	0.468997	0.119	0.066	4.23457e-10	FALSE
HER2 post	CDH1	8.65504e-14	0.100159	0.435	0.324	4.32665e-10	FALSE
HER2 post	KLF5	8.83904e-14	0.564841	0.105	0.056	4.41863e-10	FALSE
HER2 post	RASA1	9.08174e-14	0.239053	0.212	0.136	4.53996e-10	FALSE
HER2 post	GNPAT	9.56704e-14	0.390197	0.151	0.09	4.78256e-10	FALSE
HER2 post	LCAT	1.0626e-13	1.92261	0.02	0.004	5.31192e-10	FALSE
HER2 post	RBM34	1.07147e-13	0.295664	0.167	0.102	5.35629e-10	FALSE
HER2 post	SIAH1	1.12419e-13	0.265162	0.08	0.038	5.61984e-10	FALSE
HER2 post	HSPB8	1.2391e-13	1.32236	0.025	0.006	6.19424e-10	FALSE
HER2 post	PLEKHM2	1.47792e-13	0.480395	0.111	0.061	7.38811e-10	FALSE
HER2 post	BAK1	1.49031e-13	0.233443	0.169	0.104	7.45005e-10	FALSE
HER2 post	CELSR3	1.52116e-13	0.538917	0.12	0.067	7.60427e-10	FALSE
HER2 post	ERCC5	1.60825e-13	0.356176	0.167	0.104	8.03962e-10	FALSE
HER2 post	NAIF1	1.62198e-13	0.999079	0.046	0.017	8.10826e-10	FALSE
HER2 post	LIG3	1.63844e-13	0.203678	0.13	0.074	8.19057e-10	FALSE
HER2 post	PTK2	1.75118e-13	0.225471	0.561	0.441	8.75416e-10	FALSE
HER2 post	LARP4B	1.80024e-13	0.149914	0.493	0.366	8.9994e-10	FALSE
HER2 post	FOXI1	1.87007e-13	1.6156	0.021	0.004	9.34847e-10	FALSE
HER2 post	TMEM45A	1.88484e-13	0.0332767	0.363	0.255	9.42233e-10	FALSE
HER2 post	ANP32E	1.88745e-13	0.144812	0.409	0.296	9.43535e-10	FALSE
HER2 post	NCS1	1.91717e-13	0.349619	0.103	0.055	9.58392e-10	FALSE
HER2 post	RREB1	1.93814e-13	0.083179	0.23	0.151	9.68876e-10	FALSE
HER2 post	ZCCHC3	2.04318e-13	0.634138	0.087	0.044	1.02139e-09	FALSE
HER2 post	ATP2A2	2.07189e-13	0.206367	0.484	0.366	1.03574e-09	FALSE
HER2 post	FER	2.14216e-13	0.684635	0.065	0.03	1.07087e-09	FALSE
HER2 post	PTAFR	2.144e-13	0.180266	0.031	0.009	1.07178e-09	FALSE
HER2 post	NT5DC2	2.15157e-13	0.197282	0.474	0.352	1.07557e-09	FALSE
HER2 post	TDRD3	2.42444e-13	0.285817	0.128	0.073	1.21198e-09	FALSE
HER2 post	ASCC2	2.59614e-13	0.196631	0.189	0.119	1.29781e-09	FALSE
HER2 post	BMP8B	2.64177e-13	0.993392	0.024	0.005	1.32062e-09	FALSE
HER2 post	KXD1	2.70331e-13	0.164192	0.308	0.213	1.35139e-09	FALSE
HER2 post	NR2C2	2.84601e-13	0.717246	0.081	0.04	1.42272e-09	FALSE
HER2 post	AXIN1	3.01488e-13	0.169	0.223	0.147	1.50714e-09	FALSE
HER2 post	ATAD3A	3.16152e-13	0.771736	0.049	0.019	1.58044e-09	FALSE
HER2 post	RPF1	3.33805e-13	0.204748	0.211	0.136	1.66869e-09	FALSE
HER2 post	STAT3	3.84454e-13	0.167739	0.236	0.156	1.92189e-09	FALSE
HER2 post	MYO1C	4.0101e-13	0.178116	0.452	0.338	2.00465e-09	FALSE
HER2 post	GABRA3	4.03648e-13	1.27842	0.015	0.002	2.01783e-09	FALSE
HER2 post	SEMA4B	4.21659e-13	0.298779	0.359	0.262	2.10787e-09	FALSE
HER2 post	ARRDC3	4.66552e-13	0.403875	0.113	0.063	2.3323e-09	FALSE
HER2 post	RAI14	4.83431e-13	1.25862	0.029	0.008	2.41667e-09	FALSE
HER2 post	WNT3	4.88656e-13	0.45441	0.142	0.086	2.44279e-09	FALSE
HER2 post	TREX1	5.29539e-13	0.958893	0.054	0.023	2.64717e-09	FALSE
HER2 post	EMC4	5.98642e-13	0.397512	0.133	0.078	2.99261e-09	FALSE
HER2 post	SH3RF2	5.98815e-13	0.940655	0.07	0.034	2.99348e-09	FALSE
HER2 post	STK40	6.3183e-13	0.282172	0.387	0.287	3.15852e-09	FALSE
HER2 post	TERF2	6.32767e-13	0.268	0.141	0.084	3.1632e-09	FALSE
HER2 post	NCK1	6.74883e-13	0.14786	0.273	0.186	3.37374e-09	FALSE
HER2 post	IRF7	7.22869e-13	1.1304	0.049	0.02	3.61362e-09	FALSE
HER2 post	HADHA	7.46918e-13	0.144091	0.513	0.389	3.73384e-09	FALSE
HER2 post	DHDDS	7.47046e-13	0.320569	0.132	0.077	3.73449e-09	FALSE
HER2 post	CLPTM1L	7.64029e-13	0.179339	0.599	0.477	3.81938e-09	FALSE
HER2 post	AMIGO3	7.70897e-13	1.17786	0.034	0.011	3.85371e-09	FALSE
HER2 post	EPOR	8.05506e-13	1.18464	0.058	0.025	4.02672e-09	FALSE
HER2 post	STK11	8.43677e-13	0.108499	0.197	0.127	4.21754e-09	FALSE
HER2 post	INO80D	8.88696e-13	0.432775	0.152	0.093	4.44259e-09	FALSE
HER2 post	CTBP1	9.19224e-13	0.176288	0.353	0.255	4.5952e-09	FALSE
HER2 post	CLPX	1.03183e-12	0.171442	0.232	0.155	5.15811e-09	FALSE
HER2 post	ARID1A	1.22632e-12	0.12888	0.19	0.121	6.13039e-09	FALSE
HER2 post	TSPAN4	1.29846e-12	0.345194	0.128	0.075	6.49098e-09	FALSE
HER2 post	VCAM1	1.32068e-12	1.52922	0.025	0.006	6.60208e-09	FALSE
HER2 post	TMEM209	1.38412e-12	0.210437	0.241	0.165	6.91922e-09	FALSE
HER2 post	DHCR24	1.51554e-12	0.183377	0.697	0.586	7.57617e-09	FALSE
HER2 post	ULK1	1.65725e-12	0.252497	0.169	0.106	8.28461e-09	FALSE
HER2 post	SPATA5	1.77422e-12	0.427842	0.119	0.069	8.86934e-09	FALSE
HER2 post	NUDT16L1	1.85803e-12	0.434663	0.117	0.067	9.28827e-09	FALSE
HER2 post	TSC1	1.88931e-12	0.801204	0.055	0.024	9.44468e-09	FALSE
HER2 post	GLIPR2	1.89816e-12	0.518579	0.108	0.061	9.48889e-09	FALSE
HER2 post	MTA2	1.98354e-12	0.122099	0.215	0.14	9.9157e-09	FALSE
HER2 post	BEAN1	2.04511e-12	1.2593	0.028	0.008	1.02235e-08	FALSE
HER2 post	PPM1A	2.21261e-12	0.124271	0.425	0.316	1.10608e-08	FALSE
HER2 post	PPP1CA	2.25875e-12	0.154069	0.484	0.366	1.12915e-08	FALSE
HER2 post	CYTOR	2.26649e-12	0.371549	0.128	0.075	1.13302e-08	FALSE
HER2 post	DLG4	2.39752e-12	0.203044	0.093	0.049	1.19852e-08	FALSE
HER2 post	ACVR1	2.62786e-12	0.553797	0.112	0.064	1.31366e-08	FALSE
HER2 post	AMER1	2.80567e-12	1.17693	0.052	0.022	1.40256e-08	FALSE
HER2 post	XPC	2.96188e-12	0.42484	0.121	0.071	1.48065e-08	FALSE
HER2 post	JAK3	2.98364e-12	0.899092	0.017	0.003	1.49152e-08	FALSE
HER2 post	CREB3	3.01226e-12	0.251643	0.16	0.099	1.50583e-08	FALSE
HER2 post	XPO6	3.02044e-12	0.224211	0.271	0.187	1.50992e-08	FALSE
HER2 post	SPECC1	3.1923e-12	0.325828	0.046	0.018	1.59583e-08	FALSE
HER2 post	NF2	3.2817e-12	0.140119	0.233	0.155	1.64052e-08	FALSE
HER2 post	FDPS	3.30544e-12	0.336594	0.171	0.109	1.65239e-08	FALSE
HER2 post	SLC25A40	3.44803e-12	0.527091	0.098	0.054	1.72367e-08	FALSE
HER2 post	CBR1	3.60089e-12	0.281891	0.191	0.123	1.80009e-08	FALSE
HER2 post	HIVEP2	3.60498e-12	0.340952	0.103	0.057	1.80213e-08	FALSE
HER2 post	LINS1	3.76574e-12	0.468273	0.105	0.059	1.8825e-08	FALSE
HER2 post	SEMA3A	3.87983e-12	1.8493	0.016	0.002	1.93953e-08	FALSE
HER2 post	PYCARD	3.928e-12	0.246002	0.206	0.137	1.96361e-08	FALSE
HER2 post	PICALM	3.93458e-12	0.0151313	0.315	0.223	1.9669e-08	FALSE
HER2 post	ARF6	4.02731e-12	0.11499	0.442	0.329	2.01325e-08	FALSE
HER2 post	UBR3	4.18652e-12	0.251122	0.157	0.098	2.09284e-08	FALSE
HER2 post	SERPINB7	4.61228e-12	3.3418	0.012	0.001	2.30568e-08	FALSE
HER2 post	PID1	4.98229e-12	2.35769	0.013	0.002	2.49065e-08	FALSE
HER2 post	MEIS2	5.10343e-12	1.01644	0.042	0.016	2.55121e-08	FALSE
HER2 post	NOMO3	5.19183e-12	0.547581	0.113	0.065	2.5954e-08	FALSE
HER2 post	PLP2	5.41863e-12	0.0603258	0.418	0.31	2.70877e-08	FALSE
HER2 post	MDC1	5.49781e-12	0.617259	0.123	0.074	2.74835e-08	FALSE
HER2 post	WDR37	5.65444e-12	0.452987	0.156	0.098	2.82666e-08	FALSE
HER2 post	SHANK3	6.11392e-12	0.963268	0.053	0.023	3.05635e-08	FALSE
HER2 post	CLN3	6.12036e-12	0.293514	0.23	0.155	3.05957e-08	FALSE
HER2 post	PDE4DIP	6.14681e-12	0.287493	0.143	0.087	3.07279e-08	FALSE
HER2 post	ZC3HAV1L	6.16253e-12	0.957599	0.043	0.017	3.08065e-08	FALSE
HER2 post	TGM2	6.24064e-12	0.231851	0.039	0.014	3.11969e-08	FALSE
HER2 post	DIS3L2	6.42391e-12	0.346637	0.117	0.068	3.21131e-08	FALSE
HER2 post	RAB27A	6.53447e-12	1.01004	0.057	0.026	3.26658e-08	FALSE
HER2 post	NPTX2	6.70028e-12	2.44666	0.017	0.003	3.34947e-08	FALSE
HER2 post	ZFYVE26	6.73277e-12	0.443821	0.104	0.058	3.36571e-08	FALSE
HER2 post	PSMC2	6.86006e-12	0.111142	0.335	0.241	3.42935e-08	FALSE
HER2 post	MIIP	6.88139e-12	0.79228	0.093	0.051	3.44e-08	FALSE
HER2 post	FRAS1	7.18908e-12	1.52143	0.022	0.005	3.59382e-08	FALSE
HER2 post	MMEL1	7.27859e-12	1.06934	0.029	0.009	3.63856e-08	FALSE
HER2 post	ADGRL1	7.4043e-12	0.156172	0.249	0.17	3.70141e-08	FALSE
HER2 post	MDM4	7.55793e-12	0.17036	0.2	0.131	3.77821e-08	FALSE
HER2 post	CYSLTR1	7.71183e-12	0.365495	0.094	0.052	3.85514e-08	FALSE
HER2 post	TPMT	8.25961e-12	0.32044	0.127	0.075	4.12898e-08	FALSE
HER2 post	ANKRD40	8.53156e-12	0.159386	0.25	0.172	4.26493e-08	FALSE
HER2 post	PRKAG2	9.02278e-12	0.436782	0.081	0.042	4.51049e-08	FALSE
HER2 post	PIN1	9.75836e-12	0.389742	0.127	0.076	4.8782e-08	FALSE
HER2 post	PPP2R1A	1.00459e-11	0.0334674	0.331	0.235	5.02196e-08	FALSE
HER2 post	GRB2	1.13811e-11	0.0944171	0.545	0.423	5.68941e-08	FALSE
HER2 post	TICAM2	1.1451e-11	0.794167	0.035	0.012	5.72433e-08	FALSE
HER2 post	APH1B	1.21136e-11	0.290369	0.13	0.078	6.05557e-08	FALSE
HER2 post	IFIH1	1.21824e-11	1.026	0.044	0.018	6.08997e-08	FALSE
HER2 post	PADI2	1.22437e-11	0.396285	0.381	0.297	6.12065e-08	FALSE
HER2 post	CAT	1.30046e-11	0.199943	0.157	0.099	6.50101e-08	FALSE
HER2 post	KCTD10	1.32078e-11	0.308164	0.151	0.095	6.60257e-08	FALSE
HER2 post	WFS1	1.33597e-11	0.495852	0.069	0.034	6.6785e-08	FALSE
HER2 post	PIEZO1	1.39462e-11	0.340599	0.2	0.133	6.97169e-08	FALSE
HER2 post	PTCD1	1.42617e-11	0.205207	0.143	0.088	7.12941e-08	FALSE
HER2 post	NKX3-1	1.4556e-11	2.10971	0.015	0.002	7.27656e-08	FALSE
HER2 post	ZNF8	1.47565e-11	1.03515	0.04	0.015	7.37676e-08	FALSE
HER2 post	GCH1	1.48372e-11	0.348161	0.138	0.085	7.4171e-08	FALSE
HER2 post	GAS6	1.6378e-11	1.39524	0.027	0.008	8.18735e-08	FALSE
HER2 post	TTC23	1.7071e-11	1.33026	0.036	0.013	8.5338e-08	FALSE
HER2 post	XCL2	1.74913e-11	2.59695	0.012	0.001	8.7439e-08	FALSE
HER2 post	NMNAT1	1.79071e-11	0.4777	0.06	0.028	8.95176e-08	FALSE
HER2 post	SEPTIN6	1.87722e-11	0.228756	0.069	0.034	9.38422e-08	FALSE
HER2 post	SMAD4	1.92692e-11	0.0950306	0.207	0.137	9.63268e-08	FALSE
HER2 post	ECHDC1	2.01199e-11	1.32572	0.022	0.005	1.00579e-07	FALSE
HER2 post	LTBR	2.06222e-11	0.131746	0.448	0.342	1.0309e-07	FALSE
HER2 post	ZFAT	2.09813e-11	0.2846	0.104	0.058	1.04885e-07	FALSE
HER2 post	ZNF827	2.19146e-11	0.291038	0.155	0.098	1.09551e-07	FALSE
HER2 post	KCNK3	2.35752e-11	2.88185	0.009	0	1.17853e-07	FALSE
HER2 post	LRRC45	2.36054e-11	0.353916	0.167	0.108	1.18003e-07	FALSE
HER2 post	ZFPL1	2.67615e-11	0.238683	0.177	0.115	1.33781e-07	FALSE
HER2 post	ABAT	2.72407e-11	0.753499	0.043	0.017	1.36176e-07	FALSE
HER2 post	DMWD	2.86852e-11	0.330651	0.191	0.127	1.43397e-07	FALSE
HER2 post	PRKCA	2.88039e-11	0.238604	0.203	0.136	1.43991e-07	FALSE
HER2 post	RBPMS	2.94965e-11	0.592073	0.073	0.037	1.47453e-07	FALSE
HER2 post	LRPPRC	3.00707e-11	0.08203	0.419	0.312	1.50324e-07	FALSE
HER2 post	YIPF5	3.03827e-11	0.0274991	0.19	0.123	1.51883e-07	FALSE
HER2 post	POMGNT1	3.04276e-11	0.126354	0.46	0.348	1.52108e-07	FALSE
HER2 post	CBFB	3.05703e-11	0.0235795	0.213	0.144	1.52821e-07	FALSE
HER2 post	ABL2	3.08599e-11	0.288235	0.121	0.072	1.54269e-07	FALSE
HER2 post	EPM2AIP1	3.2129e-11	0.631974	0.061	0.029	1.60613e-07	FALSE
HER2 post	SYT16	3.33183e-11	1.44155	0.026	0.008	1.66558e-07	FALSE
HER2 post	MANEA	3.46002e-11	0.26436	0.148	0.094	1.72967e-07	FALSE
HER2 post	SRA1	3.54688e-11	0.118747	0.148	0.093	1.77309e-07	FALSE
HER2 post	APOBEC3C	3.64283e-11	0.686015	0.034	0.012	1.82105e-07	FALSE
HER2 post	MKRN2	3.72386e-11	0.206268	0.116	0.068	1.86156e-07	FALSE
HER2 post	UPK3B	4.07444e-11	1.19209	0.029	0.009	2.03681e-07	FALSE
HER2 post	TANGO2	4.33527e-11	0.353989	0.157	0.1	2.1672e-07	FALSE
HER2 post	CEP85	4.47753e-11	0.482452	0.092	0.051	2.23831e-07	FALSE
HER2 post	POLDIP2	4.67462e-11	0.081536	0.393	0.291	2.33684e-07	FALSE
HER2 post	ANKHD1	4.68643e-11	0.257119	0.157	0.101	2.34275e-07	FALSE
HER2 post	SCFD2	4.82585e-11	0.299982	0.087	0.047	2.41244e-07	FALSE
HER2 post	CDKN2AIP	4.8829e-11	0.507091	0.085	0.046	2.44096e-07	FALSE
HER2 post	MAGI1	5.02342e-11	0.763115	0.073	0.038	2.51121e-07	FALSE
HER2 post	CCDC50	5.18694e-11	0.509892	0.053	0.024	2.59295e-07	FALSE
HER2 post	SREBF1	5.19563e-11	0.140116	0.294	0.207	2.59729e-07	FALSE
HER2 post	TLR2	5.31689e-11	1.18327	0.028	0.009	2.65791e-07	FALSE
HER2 post	FAF1	5.3421e-11	0.197684	0.257	0.18	2.67051e-07	FALSE
HER2 post	SECISBP2L	5.42652e-11	0.171937	0.176	0.115	2.71272e-07	FALSE
HER2 post	NXPH4	5.7581e-11	1.33998	0.034	0.012	2.87848e-07	FALSE
HER2 post	RAB6C	5.84952e-11	0.585621	0.041	0.017	2.92417e-07	FALSE
HER2 post	WT1	5.99096e-11	1.31168	0.03	0.01	2.99488e-07	FALSE
HER2 post	GRHL2	6.09142e-11	0.164476	0.488	0.381	3.0451e-07	FALSE
HER2 post	CREB1	6.15731e-11	0.183689	0.204	0.137	3.07804e-07	FALSE
HER2 post	MFN2	6.21402e-11	0.123644	0.153	0.097	3.10639e-07	FALSE
HER2 post	ALAD	6.23235e-11	0.420552	0.109	0.064	3.11555e-07	FALSE
HER2 post	NEK6	6.86261e-11	0.0129421	0.176	0.114	3.43062e-07	FALSE
HER2 post	SMARCA5	7.06161e-11	0.164388	0.433	0.334	3.5301e-07	FALSE
HER2 post	TOP2B	7.33685e-11	0.105134	0.42	0.312	3.66769e-07	FALSE
HER2 post	UBAP2L	7.919e-11	0.0766832	0.286	0.203	3.95871e-07	FALSE
HER2 post	PRKCD	8.01557e-11	0.285986	0.189	0.127	4.00698e-07	FALSE
HER2 post	TRPM8	8.3432e-11	1.89235	0.016	0.003	4.17077e-07	FALSE
HER2 post	KIAA2013	9.51529e-11	0.402429	0.135	0.084	4.75669e-07	FALSE
HER2 post	PIK3C3	9.5514e-11	0.156358	0.118	0.07	4.77474e-07	FALSE
HER2 post	MAN1B1	1.01561e-10	0.0350305	0.312	0.222	5.07701e-07	FALSE
HER2 post	TPTE	1.02354e-10	0.787414	0.052	0.024	5.11667e-07	FALSE
HER2 post	CASC8	1.1118e-10	1.11383	0.029	0.01	5.55788e-07	FALSE
HER2 post	MTPAP	1.11439e-10	0.199969	0.189	0.126	5.57083e-07	FALSE
HER2 post	ICA1	1.18915e-10	0.164015	0.243	0.171	5.94456e-07	FALSE
HER2 post	RELB	1.25348e-10	0.395393	0.11	0.065	6.26614e-07	FALSE
HER2 post	AP1M1	1.26778e-10	0.237087	0.145	0.092	6.33765e-07	FALSE
HER2 post	E2F4	1.27141e-10	0.253826	0.106	0.062	6.35578e-07	FALSE
HER2 post	LANCL1	1.28354e-10	0.325803	0.108	0.063	6.4164e-07	FALSE
HER2 post	ERCC1	1.30135e-10	0.217819	0.154	0.099	6.50545e-07	FALSE
HER2 post	MAP2K1	1.31889e-10	0.131623	0.223	0.154	6.59312e-07	FALSE
HER2 post	EXOSC10	1.48032e-10	0.444188	0.128	0.079	7.40013e-07	FALSE
HER2 post	ABCF3	1.48148e-10	0.248836	0.166	0.108	7.40593e-07	FALSE
HER2 post	HGS	1.49741e-10	0.362268	0.163	0.106	7.48556e-07	FALSE
HER2 post	SNX29	1.52122e-10	0.508359	0.082	0.045	7.60457e-07	FALSE
HER2 post	TSC2	1.59924e-10	0.118568	0.203	0.138	7.9946e-07	FALSE
HER2 post	TCEA3	1.61846e-10	0.703784	0.071	0.037	8.09068e-07	FALSE
HER2 post	DIABLO	1.63182e-10	0.792106	0.048	0.021	8.15746e-07	FALSE
HER2 post	STIM2	1.80705e-10	0.422276	0.111	0.066	9.03342e-07	FALSE
HER2 post	AKAP8	1.86182e-10	0.210783	0.214	0.147	9.30724e-07	FALSE
HER2 post	FLNB	1.98463e-10	0.0558082	0.246	0.172	9.92117e-07	FALSE
HER2 post	MOV10	2.01314e-10	0.24796	0.194	0.131	1.00637e-06	FALSE
HER2 post	RAG1	2.0398e-10	1.78713	0.017	0.004	1.0197e-06	FALSE
HER2 post	ANKS1A	2.04031e-10	0.429572	0.111	0.067	1.01995e-06	FALSE
HER2 post	MICAL2	2.0769e-10	0.127809	0.185	0.123	1.03824e-06	FALSE
HER2 post	PTPRJ	2.20729e-10	0.443343	0.078	0.042	1.10342e-06	FALSE
HER2 post	RBM15	2.2514e-10	0.213149	0.206	0.14	1.12548e-06	FALSE
HER2 post	MPHOSPH9	2.32499e-10	0.327755	0.093	0.053	1.16226e-06	FALSE
HER2 post	SIRT2	2.35613e-10	0.705842	0.082	0.045	1.17783e-06	FALSE
HER2 post	ISOC2	2.50708e-10	0.0691991	0.163	0.105	1.25329e-06	FALSE
HER2 post	RAB9A	2.57792e-10	0.249954	0.21	0.145	1.2887e-06	FALSE
HER2 post	ZBTB4	2.59461e-10	0.401608	0.122	0.075	1.29704e-06	FALSE
HER2 post	MAP4K5	2.71284e-10	0.203663	0.177	0.118	1.35615e-06	FALSE
HER2 post	RPTOR	2.73732e-10	0.234396	0.238	0.168	1.36839e-06	FALSE
HER2 post	UBTF	2.75692e-10	0.204581	0.221	0.153	1.37818e-06	FALSE
HER2 post	KCNK12	2.78833e-10	1.61281	0.024	0.007	1.39388e-06	FALSE
HER2 post	IL6R	2.84742e-10	0.78406	0.052	0.024	1.42343e-06	FALSE
HER2 post	FBP1	2.95069e-10	0.176501	0.187	0.126	1.47505e-06	FALSE
HER2 post	SDHAF3	2.96147e-10	0.377755	0.115	0.07	1.48044e-06	FALSE
HER2 post	CLOCK	3.07194e-10	0.179324	0.143	0.091	1.53566e-06	FALSE
HER2 post	PPP2R3A	3.13717e-10	0.261902	0.175	0.117	1.56827e-06	FALSE
HER2 post	TFAP2B	3.14647e-10	0.267572	0.32	0.244	1.57292e-06	FALSE
HER2 post	LIG4	3.15371e-10	0.322494	0.15	0.097	1.57654e-06	FALSE
HER2 post	MYNN	3.26677e-10	0.341788	0.087	0.049	1.63306e-06	FALSE
HER2 post	CAMK2G	3.34088e-10	0.268564	0.131	0.081	1.6701e-06	FALSE
HER2 post	TUBB6	3.36527e-10	0.957153	0.017	0.004	1.6823e-06	FALSE
HER2 post	COLEC12	3.41591e-10	0.950735	0.019	0.005	1.70761e-06	FALSE
HER2 post	CDK18	3.47748e-10	0.425306	0.151	0.099	1.73839e-06	FALSE
HER2 post	MZF1	3.92359e-10	0.52228	0.106	0.064	1.9614e-06	FALSE
HER2 post	NEK8	4.19987e-10	0.54615	0.076	0.041	2.09951e-06	FALSE
HER2 post	NUP93	4.33359e-10	0.150557	0.106	0.063	2.16636e-06	FALSE
HER2 post	RC3H1	4.45793e-10	0.201524	0.184	0.123	2.22852e-06	FALSE
HER2 post	EID1	4.48024e-10	0.146419	0.338	0.248	2.23967e-06	FALSE
HER2 post	CORO1B	4.59929e-10	0.171039	0.256	0.183	2.29919e-06	FALSE
HER2 post	CD151	4.77324e-10	0.0344814	0.471	0.359	2.38614e-06	FALSE
HER2 post	CD7	5.23508e-10	1.96207	0.013	0.002	2.61702e-06	FALSE
HER2 post	CCAR2	5.49759e-10	0.267095	0.148	0.096	2.74825e-06	FALSE
HER2 post	BSDC1	5.54019e-10	0.127183	0.219	0.15	2.76954e-06	FALSE
HER2 post	NT5C2	5.73869e-10	0.0595861	0.265	0.19	2.86877e-06	FALSE
HER2 post	CDC42BPG	5.82697e-10	0.0922485	0.224	0.155	2.9129e-06	FALSE
HER2 post	BAX	6.22405e-10	0.262554	0.097	0.056	3.1114e-06	FALSE
HER2 post	XPR1	6.38068e-10	0.187957	0.223	0.156	3.1897e-06	FALSE
HER2 post	CC2D1A	6.44625e-10	0.37815	0.12	0.074	3.22248e-06	FALSE
HER2 post	HSPA1L	6.83758e-10	1.10861	0.023	0.007	3.41811e-06	FALSE
HER2 post	TRMT1L	6.86082e-10	0.206331	0.092	0.052	3.42972e-06	FALSE
HER2 post	AP5B1	7.15731e-10	0.203743	0.14	0.09	3.57794e-06	FALSE
HER2 post	MAP4K4	7.29252e-10	0.33041	0.061	0.031	3.64553e-06	FALSE
HER2 post	HK2	7.37581e-10	0.142108	0.217	0.151	3.68717e-06	FALSE
HER2 post	CLCN3	7.49504e-10	0.136158	0.301	0.218	3.74677e-06	FALSE
HER2 post	TNXB	7.67162e-10	1.34123	0.02	0.005	3.83504e-06	FALSE
HER2 post	ASCL1	8.04182e-10	2.24192	0.012	0.002	4.02011e-06	FALSE
HER2 post	PHLDB3	8.42449e-10	0.321444	0.093	0.054	4.2114e-06	FALSE
HER2 post	CABP4	8.47963e-10	0.804227	0.051	0.024	4.23897e-06	FALSE
HER2 post	WDR5	8.76604e-10	0.29931	0.149	0.097	4.38214e-06	FALSE
HER2 post	LPAR5	8.99656e-10	0.848018	0.047	0.021	4.49738e-06	FALSE
HER2 post	RNF31	9.06421e-10	0.174804	0.14	0.09	4.5312e-06	FALSE
HER2 post	GTPBP10	9.62355e-10	0.239679	0.169	0.113	4.81081e-06	FALSE
HER2 post	TRAF1	9.78062e-10	1.31663	0.016	0.004	4.88933e-06	FALSE
HER2 post	FUS	9.83526e-10	0.182489	0.335	0.249	4.91665e-06	FALSE
HER2 post	PITX2	9.98875e-10	1.2957	0.014	0.003	4.99338e-06	FALSE
HER2 post	DAZAP2	1.02055e-09	0.0968055	0.325	0.24	5.10174e-06	FALSE
HER2 post	CASP10	1.02148e-09	1.01664	0.033	0.013	5.10639e-06	FALSE
HER2 post	PSEN2	1.10457e-09	0.474664	0.083	0.046	5.52176e-06	FALSE
HER2 post	PIM1	1.18469e-09	0.585846	0.058	0.029	5.92225e-06	FALSE
HER2 post	PHF6	1.2947e-09	0.238312	0.125	0.078	6.47222e-06	FALSE
HER2 post	CSNK2A1	1.30029e-09	0.152186	0.296	0.218	6.50016e-06	FALSE
HER2 post	LZIC	1.44636e-09	0.257074	0.169	0.113	7.23038e-06	FALSE
HER2 post	TRRAP	1.47021e-09	0.247987	0.281	0.207	7.34959e-06	FALSE
HER2 post	GLOD4	1.53993e-09	0.264033	0.152	0.1	7.69812e-06	FALSE
HER2 post	POMT1	1.59028e-09	0.426661	0.081	0.046	7.94983e-06	FALSE
HER2 post	C4B	1.65509e-09	0.562575	0.082	0.047	8.27379e-06	FALSE
HER2 post	ITGB2	1.68975e-09	0.196143	0.145	0.095	8.44706e-06	FALSE
HER2 post	LRRC47	1.72113e-09	0.158525	0.218	0.152	8.6039e-06	FALSE
HER2 post	SIN3A	1.7349e-09	0.0777803	0.238	0.169	8.67277e-06	FALSE
HER2 post	SYVN1	1.86097e-09	0.226936	0.191	0.132	9.303e-06	FALSE
HER2 post	IRF3	1.99563e-09	0.0570057	0.163	0.108	9.97618e-06	FALSE
HER2 post	CFAP43	2.10925e-09	1.60886	0.017	0.004	1.05441e-05	FALSE
HER2 post	TOLLIP	2.11049e-09	0.203518	0.163	0.11	1.05504e-05	FALSE
HER2 post	MAPK12	2.18013e-09	0.599549	0.056	0.028	1.08985e-05	FALSE
HER2 post	NSD2	2.20092e-09	0.269862	0.169	0.114	1.10024e-05	FALSE
HER2 post	F2RL3	2.21105e-09	0.963661	0.017	0.004	1.10531e-05	FALSE
HER2 post	FLOT2	2.30096e-09	0.0715412	0.413	0.314	1.15025e-05	FALSE
HER2 post	DNAH14	2.33508e-09	0.301462	0.076	0.042	1.16731e-05	FALSE
HER2 post	LTBP2	2.36542e-09	0.780814	0.035	0.014	1.18247e-05	FALSE
HER2 post	CASP8	2.49182e-09	0.0137077	0.147	0.095	1.24566e-05	FALSE
HER2 post	CUL3	2.50718e-09	0.0337025	0.279	0.202	1.25334e-05	FALSE
HER2 post	CDK16	2.52232e-09	0.354027	0.437	0.363	1.26091e-05	FALSE
HER2 post	DHCR7	2.58189e-09	0.280513	0.135	0.087	1.29069e-05	FALSE
HER2 post	DAZAP1	2.71132e-09	0.079021	0.383	0.288	1.35539e-05	FALSE
HER2 post	SART1	2.75205e-09	0.346303	0.168	0.114	1.37575e-05	FALSE
HER2 post	BCAS3	2.81716e-09	0.364163	0.11	0.068	1.4083e-05	FALSE
HER2 post	SAA4	3.01227e-09	2.18688	0.011	0.001	1.50584e-05	FALSE
HER2 post	RRP15	3.28169e-09	0.255122	0.112	0.069	1.64052e-05	FALSE
HER2 post	GPR162	3.30062e-09	1.01274	0.024	0.008	1.64998e-05	FALSE
HER2 post	ST14	3.32945e-09	0.0538932	0.663	0.547	1.66439e-05	FALSE
HER2 post	SHFL	3.40338e-09	0.84237	0.035	0.015	1.70135e-05	FALSE
HER2 post	ZNF449	3.4036e-09	0.707429	0.052	0.025	1.70146e-05	FALSE
HER2 post	THAP11	3.41564e-09	0.317952	0.142	0.093	1.70748e-05	FALSE
HER2 post	NOL4L	3.46568e-09	0.331119	0.169	0.116	1.73249e-05	FALSE
HER2 post	CALCR	3.67229e-09	1.61777	0.017	0.004	1.83578e-05	FALSE
HER2 post	ARRB2	3.72659e-09	0.0770207	0.157	0.105	1.86292e-05	FALSE
HER2 post	TRIM25	3.87842e-09	0.256826	0.124	0.08	1.93882e-05	FALSE
HER2 post	ZC3H18	3.97787e-09	0.214151	0.127	0.081	1.98854e-05	FALSE
HER2 post	LEPROTL1	4.34625e-09	0.221075	0.105	0.065	2.17269e-05	FALSE
HER2 post	CDK10	4.41482e-09	0.308824	0.128	0.082	2.20697e-05	FALSE
HER2 post	NTPCR	4.52602e-09	0.12745	0.238	0.17	2.26256e-05	FALSE
HER2 post	ZBTB3	4.60803e-09	0.477201	0.041	0.018	2.30356e-05	FALSE
HER2 post	RETREG3	4.82326e-09	0.18665	0.191	0.133	2.41115e-05	FALSE
HER2 post	MYO5B	4.96347e-09	0.146836	0.182	0.125	2.48124e-05	FALSE
HER2 post	APAF1	5.21753e-09	0.190299	0.111	0.069	2.60824e-05	FALSE
HER2 post	TRAF3IP2	5.33802e-09	0.153555	0.077	0.043	2.66848e-05	FALSE
HER2 post	ZBTB33	5.47192e-09	0.951388	0.044	0.021	2.73541e-05	FALSE
HER2 post	LIPA	5.68332e-09	0.126663	0.263	0.192	2.84109e-05	FALSE
HER2 post	LAMP3	5.70912e-09	1.50008	0.017	0.004	2.85399e-05	FALSE
HER2 post	DNPEP	5.85379e-09	0.244005	0.092	0.054	2.92631e-05	FALSE
HER2 post	IL10RB	5.97543e-09	0.126401	0.167	0.113	2.98712e-05	FALSE
HER2 post	RERG	5.98706e-09	0.537828	0.056	0.029	2.99293e-05	FALSE
HER2 post	STYK1	6.07799e-09	0.31042	0.08	0.046	3.03839e-05	FALSE
HER2 post	DAPK1	6.13201e-09	0.560177	0.053	0.026	3.06539e-05	FALSE
HER2 post	ARHGEF2	6.36014e-09	0.134118	0.191	0.133	3.17943e-05	FALSE
HER2 post	STOML1	6.64225e-09	1.25717	0.03	0.012	3.32046e-05	FALSE
HER2 post	ANO1	6.80179e-09	0.665067	0.045	0.021	3.40022e-05	FALSE
HER2 post	SH3BGRL2	6.86886e-09	0.275647	0.197	0.14	3.43374e-05	FALSE
HER2 post	PRRC2A	6.98287e-09	0.0864586	0.534	0.424	3.49074e-05	FALSE
HER2 post	SIRPA	7.03177e-09	0.245765	0.043	0.02	3.51518e-05	FALSE
HER2 post	TRPV1	7.10355e-09	0.315401	0.068	0.037	3.55106e-05	FALSE
HER2 post	FAM193A	7.51187e-09	0.312879	0.086	0.05	3.75518e-05	FALSE
HER2 post	DOC2A	7.522e-09	1.03118	0.031	0.012	3.76025e-05	FALSE
HER2 post	NUP62	7.69225e-09	0.188586	0.113	0.071	3.84536e-05	FALSE
HER2 post	HGH1	8.05543e-09	0.119426	0.223	0.159	4.02691e-05	FALSE
HER2 post	PDGFRL	8.10073e-09	0.864916	0.052	0.026	4.04955e-05	FALSE
HER2 post	PRKCZ	8.51173e-09	0.230785	0.113	0.071	4.25501e-05	FALSE
HER2 post	BATF3	8.56967e-09	1.84646	0.011	0.002	4.28398e-05	FALSE
HER2 post	ENOSF1	8.72793e-09	0.208996	0.406	0.32	4.36309e-05	FALSE
HER2 post	RCOR1	9.60428e-09	0.117226	0.203	0.143	4.80118e-05	FALSE
HER2 post	CBLN3	9.68891e-09	1.00564	0.035	0.015	4.84349e-05	FALSE
HER2 post	BMP2K	9.70708e-09	0.21022	0.105	0.065	4.85257e-05	FALSE
HER2 post	KCNS1	1.03445e-08	1.66178	0.015	0.003	5.1712e-05	FALSE
HER2 post	GPR12	1.1243e-08	1.59409	0.009	0.001	5.62037e-05	FALSE
HER2 post	YTHDF3	1.1541e-08	0.0838831	0.4	0.309	5.76933e-05	FALSE
HER2 post	ADRB2	1.15878e-08	1.15147	0.029	0.011	5.79272e-05	FALSE
HER2 post	NAIP	1.22739e-08	0.298885	0.113	0.072	6.13572e-05	FALSE
HER2 post	ZUP1	1.28311e-08	0.307204	0.09	0.054	6.41429e-05	FALSE
HER2 post	PSME3	1.33739e-08	0.119874	0.311	0.231	6.68559e-05	FALSE
HER2 post	KMT2D	1.3626e-08	0.39186	0.199	0.143	6.81166e-05	FALSE
HER2 post	EIF2AK4	1.36656e-08	0.201192	0.2	0.14	6.83141e-05	FALSE
HER2 post	GADD45A	1.40167e-08	0.250168	0.114	0.072	7.00697e-05	FALSE
HER2 post	CLK3	1.40838e-08	0.313633	0.179	0.125	7.04047e-05	FALSE
HER2 post	MUTYH	1.47496e-08	0.375607	0.061	0.033	7.37334e-05	FALSE
HER2 post	GPR137	1.48664e-08	0.391744	0.068	0.038	7.43172e-05	FALSE
HER2 post	ZBTB21	1.53732e-08	0.530966	0.076	0.044	7.68507e-05	FALSE
HER2 post	NPAT	1.56893e-08	0.222679	0.11	0.07	7.84306e-05	FALSE
HER2 post	WASHC4	1.58838e-08	0.112507	0.202	0.142	7.9403e-05	FALSE
HER2 post	VAV3	1.59792e-08	0.420793	0.086	0.051	7.988e-05	FALSE
HER2 post	C4A	1.60338e-08	0.389339	0.118	0.077	8.01532e-05	FALSE
HER2 post	GANC	1.62664e-08	0.30633	0.056	0.029	8.13158e-05	FALSE
HER2 post	SUGP2	1.65937e-08	0.142557	0.241	0.173	8.29518e-05	FALSE
HER2 post	SULF2	1.71885e-08	0.0761386	0.035	0.015	8.59252e-05	FALSE
HER2 post	CSNK1G1	1.73285e-08	0.278238	0.144	0.096	8.66253e-05	FALSE
HER2 post	RETREG1	1.79062e-08	0.606039	0.014	0.003	8.95129e-05	FALSE
HER2 post	CTSC	1.79353e-08	0.142222	0.209	0.149	8.96586e-05	FALSE
HER2 post	PHF7	1.82979e-08	1.33864	0.025	0.009	9.14711e-05	FALSE
HER2 post	CYBC1	1.86574e-08	0.19276	0.233	0.17	9.32684e-05	FALSE
HER2 post	MPP7	1.87051e-08	0.189889	0.165	0.113	9.3507e-05	FALSE
HER2 post	IL7	1.90791e-08	1.08491	0.026	0.01	9.53765e-05	FALSE
HER2 post	IKZF3	2.05096e-08	1.40593	0.016	0.004	0.000102527	FALSE
HER2 post	SAMHD1	2.23266e-08	0.310586	0.063	0.034	0.000111611	FALSE
HER2 post	SUMO1	2.25967e-08	0.0891096	0.389	0.3	0.000112961	FALSE
HER2 post	MFSD5	2.28793e-08	0.145794	0.134	0.088	0.000114374	FALSE
HER2 post	ARHGEF7	2.47433e-08	0.34332	0.077	0.045	0.000123692	FALSE
HER2 post	DHX57	2.48602e-08	0.517026	0.077	0.045	0.000124276	FALSE
HER2 post	WDR81	2.49495e-08	1.23751	0.026	0.01	0.000124723	FALSE
HER2 post	PLIN2	2.5875e-08	0.0467935	0.068	0.038	0.000129349	FALSE
HER2 post	DDIT3	2.6377e-08	0.423883	0.038	0.017	0.000131859	FALSE
HER2 post	RAVER1	2.77852e-08	0.286791	0.1	0.062	0.000138898	FALSE
HER2 post	RB1	2.79765e-08	0.248538	0.243	0.18	0.000139854	FALSE
HER2 post	BAG2	2.80091e-08	0.68178	0.047	0.023	0.000140017	FALSE
HER2 post	CSF1	2.81453e-08	1.0629	0.023	0.008	0.000140698	FALSE
HER2 post	ZNF296	2.93628e-08	0.868733	0.043	0.021	0.000146784	FALSE
HER2 post	SLC26A2	2.96626e-08	0.879836	0.041	0.02	0.000148283	FALSE
HER2 post	PHEX	3.03967e-08	0.579062	0.036	0.016	0.000151953	FALSE
HER2 post	CBX3	3.04897e-08	0.131653	0.627	0.509	0.000152418	FALSE
HER2 post	ZBTB48	3.07647e-08	0.610402	0.055	0.029	0.000153793	FALSE
HER2 post	YIF1B	3.24952e-08	0.197879	0.077	0.045	0.000162443	FALSE
HER2 post	XDH	3.57689e-08	0.966124	0.018	0.005	0.000178809	FALSE
HER2 post	PBDC1	3.75483e-08	0.00290267	0.191	0.134	0.000187704	FALSE
HER2 post	FAAH	3.83356e-08	0.278423	0.153	0.105	0.00019164	FALSE
HER2 post	MTOR	3.88796e-08	0.178057	0.098	0.061	0.000194359	FALSE
HER2 post	DDX28	4.04374e-08	0.32476	0.043	0.021	0.000202147	FALSE
HER2 post	LENG8	4.34603e-08	0.0315709	0.406	0.315	0.000217258	FALSE
HER2 post	PLIN1	4.40092e-08	1.15399	0.025	0.009	0.000220002	FALSE
HER2 post	TWSG1	4.5122e-08	0.0165931	0.369	0.281	0.000225565	FALSE
HER2 post	SLC2A4	5.14575e-08	3.04372	0.012	0.002	0.000257236	FALSE
HER2 post	MYCL	5.21378e-08	0.494781	0.047	0.024	0.000260637	FALSE
HER2 post	NUTF2	5.38284e-08	0.0264424	0.314	0.24	0.000269088	FALSE
HER2 post	MTRF1	5.47008e-08	0.438086	0.054	0.029	0.000273449	FALSE
HER2 post	LRP5	5.50112e-08	0.172788	0.14	0.094	0.000275001	FALSE
HER2 post	DTNBP1	5.53887e-08	0.409632	0.047	0.024	0.000276888	FALSE
HER2 post	C1QTNF6	5.68296e-08	0.40553	0.156	0.109	0.000284091	FALSE
HER2 post	ZCCHC8	6.02423e-08	0.535914	0.066	0.037	0.000301151	FALSE
HER2 post	RAP2A	6.08864e-08	0.058825	0.173	0.12	0.000304371	FALSE
HER2 post	SFSWAP	6.08918e-08	0.571541	0.057	0.031	0.000304398	FALSE
HER2 post	GNAO1	6.55571e-08	1.8477	0.011	0.002	0.00032772	FALSE
HER2 post	KCTD20	6.68719e-08	0.0367436	0.147	0.1	0.000334293	FALSE
HER2 post	ATP6V1B1	7.03681e-08	0.791646	0.04	0.019	0.00035177	FALSE
HER2 post	CAPN3	7.30281e-08	1.51199	0.015	0.004	0.000365067	FALSE
HER2 post	DPM1	7.30485e-08	0.0652459	0.346	0.265	0.000365169	FALSE
HER2 post	NQO2	7.40376e-08	0.479613	0.044	0.021	0.000370114	FALSE
HER2 post	SLC29A1	7.44865e-08	0.166934	0.343	0.269	0.000372358	FALSE
HER2 post	PKD1	8.80624e-08	0.288289	0.131	0.088	0.000440224	FALSE
HER2 post	TTC4	9.17646e-08	0.158969	0.143	0.097	0.000458731	FALSE
HER2 post	THBS1	9.26252e-08	0.229386	0.078	0.046	0.000463033	FALSE
HER2 post	GP6	9.34201e-08	1.49502	0.022	0.008	0.000467007	FALSE
HER2 post	PER1	9.35403e-08	0.989875	0.043	0.021	0.000467608	FALSE
HER2 post	PTGFRN	9.40077e-08	0.0939463	0.172	0.12	0.000469944	FALSE
HER2 post	PIK3CB	9.64007e-08	0.102821	0.281	0.211	0.000481907	FALSE
HER2 post	EPCAM	9.8334e-08	0.173913	0.814	0.76	0.000491572	FALSE
HER2 post	NEK4	1.04694e-07	0.206219	0.117	0.077	0.000523365	FALSE
HER2 post	CADM4	1.05792e-07	0.121007	0.203	0.147	0.000528856	FALSE
HER2 post	SATB2	1.07915e-07	0.845435	0.022	0.008	0.000539465	FALSE
HER2 post	MAP2K5	1.08389e-07	0.295233	0.104	0.067	0.000541835	FALSE
HER2 post	TNIP1	1.12191e-07	0.0341044	0.221	0.16	0.000560845	FALSE
HER2 post	ZNF177	1.12523e-07	1.14127	0.017	0.005	0.000562504	FALSE
HER2 post	KL	1.154e-07	0.982682	0.022	0.008	0.000576884	FALSE
HER2 post	MYB	1.1562e-07	0.177358	0.341	0.271	0.000577986	FALSE
HER2 post	ADORA1	1.15771e-07	0.246494	0.198	0.146	0.000578742	FALSE
HER2 post	SDAD1	1.18739e-07	0.0624538	0.14	0.094	0.000593577	FALSE
HER2 post	IL20	1.25637e-07	1.55087	0.014	0.004	0.000628058	FALSE
HER2 post	LIPG	1.26985e-07	0.640182	0.023	0.009	0.000634799	FALSE
HER2 post	FGFR2	1.44392e-07	1.24858	0.021	0.007	0.000721817	FALSE
HER2 post	PMFBP1	1.46373e-07	1.67989	0.015	0.004	0.000731721	FALSE
HER2 post	HSD17B10	1.46972e-07	0.0863071	0.279	0.209	0.000734711	FALSE
HER2 post	DDB2	1.68201e-07	0.708794	0.057	0.031	0.000840837	FALSE
HER2 post	ADRB1	1.70431e-07	0.329442	0.059	0.033	0.000851984	FALSE
HER2 post	AIM2	1.75967e-07	0.817327	0.014	0.004	0.000879659	FALSE
HER2 post	ACRV1	1.78399e-07	1.03729	0.014	0.004	0.000891815	FALSE
HER2 post	MSH2	1.97374e-07	0.217548	0.214	0.158	0.000986674	FALSE
HER2 post	NEDD4L	2.02295e-07	0.0326263	0.147	0.101	0.00101127	FALSE
HER2 post	RALGPS1	2.10339e-07	0.456342	0.065	0.038	0.00105148	FALSE
HER2 post	STAT6	2.19354e-07	0.0255395	0.386	0.298	0.00109655	FALSE
HER2 post	JUP	2.19836e-07	0.0531517	0.174	0.124	0.00109896	FALSE
HER2 post	SASH1	2.23488e-07	0.653628	0.04	0.019	0.00111721	FALSE
HER2 post	RBM19	2.31057e-07	0.164601	0.138	0.095	0.00115506	FALSE
HER2 post	FHL3	2.3451e-07	0.057424	0.062	0.035	0.00117232	FALSE
HER2 post	KAT2A	2.40001e-07	0.275844	0.142	0.097	0.00119976	FALSE
HER2 post	DVL2	2.52172e-07	0.123455	0.157	0.11	0.00126061	FALSE
HER2 post	BTN3A1	2.55744e-07	0.0142786	0.05	0.027	0.00127847	FALSE
HER2 post	TGFA	2.58129e-07	0.497368	0.034	0.016	0.00129039	FALSE
HER2 post	TNFRSF6B	2.6402e-07	1.15269	0.025	0.01	0.00131984	FALSE
HER2 post	CCDC7	2.82e-07	0.389379	0.087	0.055	0.00140972	FALSE
HER2 post	PGAP2	2.90365e-07	0.104733	0.147	0.102	0.00145153	FALSE
HER2 post	TDRD7	2.94043e-07	0.514839	0.051	0.027	0.00146992	FALSE
HER2 post	HCAR2	3.08331e-07	0.39818	0.034	0.015	0.00154135	FALSE
HER2 post	CTNND1	3.11636e-07	0.00866972	0.495	0.396	0.00155787	FALSE
HER2 post	QPCTL	3.28155e-07	0.472972	0.064	0.038	0.00164045	FALSE
HER2 post	ZBTB40	3.46037e-07	0.841042	0.06	0.034	0.00172984	FALSE
HER2 post	FOXO1	3.7134e-07	0.622048	0.017	0.006	0.00185633	FALSE
HER2 post	EPG5	3.75929e-07	0.442452	0.057	0.032	0.00187927	FALSE
HER2 post	MEF2C	3.84447e-07	0.951862	0.015	0.004	0.00192185	FALSE
HER2 post	DUSP28	3.96647e-07	0.507091	0.058	0.033	0.00198284	FALSE
HER2 post	KPNA3	3.96966e-07	0.0298412	0.133	0.091	0.00198443	FALSE
HER2 post	MSI2	4.12026e-07	0.128298	0.279	0.212	0.00205972	FALSE
HER2 post	ZPR1	4.27738e-07	0.075539	0.132	0.091	0.00213826	FALSE
HER2 post	PCNX3	4.45269e-07	0.199087	0.141	0.098	0.0022259	FALSE
HER2 post	GABRB2	4.48618e-07	1.9839	0.006	0	0.00224264	FALSE
HER2 post	CGRRF1	4.68658e-07	0.107087	0.149	0.104	0.00234282	FALSE
HER2 post	SH3BGR	4.83236e-07	0.311515	0.048	0.026	0.0024157	FALSE
HER2 post	CLCN5	4.92669e-07	0.735219	0.035	0.016	0.00246285	FALSE
HER2 post	APPBP2	4.98103e-07	0.0739064	0.22	0.164	0.00249002	FALSE
HER2 post	HEATR3	4.98443e-07	0.0595223	0.126	0.086	0.00249172	FALSE
HER2 post	MYLIP	5.01425e-07	0.440716	0.035	0.017	0.00250663	FALSE
HER2 post	NRSN2	5.05805e-07	0.00347391	0.055	0.031	0.00252852	FALSE
HER2 post	NFE2L3	5.211e-07	0.369657	0.113	0.076	0.00260498	FALSE
HER2 post	RASD2	5.27293e-07	0.704214	0.038	0.019	0.00263594	FALSE
HER2 post	TOR3A	5.39726e-07	0.123233	0.133	0.092	0.00269809	FALSE
HER2 post	DNMT3A	5.49129e-07	0.154202	0.198	0.145	0.00274509	FALSE
HER2 post	CDK8	5.69333e-07	0.121627	0.174	0.125	0.00284609	FALSE
HER2 post	MEF2A	5.81674e-07	0.0646682	0.157	0.111	0.00290779	FALSE
HER2 post	RNF26	5.89499e-07	0.197364	0.059	0.034	0.00294691	FALSE
HER2 post	TBRG4	6.08452e-07	0.0176657	0.223	0.165	0.00304165	FALSE
HER2 post	ZMYM3	6.15413e-07	0.218379	0.095	0.062	0.00307645	FALSE
HER2 post	TOR1A	6.20897e-07	0.147928	0.132	0.09	0.00310387	FALSE
HER2 post	TSPAN13	6.26782e-07	0.0882357	0.695	0.594	0.00313329	FALSE
HER2 post	ICAM4	6.32868e-07	0.982053	0.013	0.003	0.00316371	FALSE
HER2 post	TCF20	6.49497e-07	0.0562257	0.154	0.109	0.00324684	FALSE
HER2 post	STAU1	6.55192e-07	0.0429222	0.423	0.338	0.0032753	FALSE
HER2 post	SLC24A1	6.56544e-07	0.387382	0.056	0.031	0.00328206	FALSE
HER2 post	DYRK1B	6.82756e-07	0.438764	0.081	0.05	0.0034131	FALSE
HER2 post	MLXIP	6.94011e-07	0.0366766	0.228	0.169	0.00346936	FALSE
HER2 post	MAFF	7.11335e-07	0.239822	0.079	0.049	0.00355596	FALSE
HER2 post	NAA16	7.13369e-07	0.392927	0.097	0.064	0.00356613	FALSE
HER2 post	TSHZ1	7.19209e-07	0.452632	0.02	0.007	0.00359533	FALSE
HER2 post	MAP2K4	7.53022e-07	0.145131	0.141	0.098	0.00376436	FALSE
HER2 post	FDX1	7.79999e-07	0.173965	0.165	0.118	0.00389921	FALSE
HER2 post	DNAJA3	8.36469e-07	0.174469	0.169	0.121	0.00418151	FALSE
HER2 post	KCNQ4	8.45269e-07	0.41326	0.069	0.041	0.0042255	FALSE
HER2 post	NCEH1	9.2509e-07	0.127657	0.101	0.066	0.00462453	FALSE
HER2 post	SLC3A2	9.42083e-07	0.011018	0.277	0.213	0.00470947	FALSE
HER2 post	TICAM1	9.6773e-07	0.758756	0.041	0.021	0.00483768	FALSE
HER2 post	VAPB	9.78993e-07	0.0374905	0.273	0.207	0.00489399	FALSE
HER2 post	FECH	9.94167e-07	0.0497767	0.111	0.074	0.00496984	FALSE
HER2 post	USP36	1.13343e-06	0.020224	0.379	0.298	0.005666	FALSE
HER2 post	IL4R	1.13601e-06	0.0716367	0.154	0.109	0.00567891	FALSE
HER2 post	RIOX1	1.15772e-06	0.300355	0.083	0.053	0.00578743	FALSE
HER2 post	MECOM	1.21931e-06	1.08506	0.016	0.005	0.00609533	FALSE
HER2 post	HDAC4	1.271e-06	0.47739	0.057	0.033	0.00635373	FALSE
HER2 post	ITGB5	1.30345e-06	0.146576	0.47	0.382	0.00651597	FALSE
HER2 post	FKBP15	1.39367e-06	0.314126	0.067	0.041	0.00696698	FALSE
HER2 post	PDLIM4	1.42118e-06	1.04767	0.02	0.007	0.00710447	FALSE
HER2 post	TTC12	1.42683e-06	0.668504	0.053	0.031	0.00713274	FALSE
HER2 post	RNASEL	1.45927e-06	1.47219	0.012	0.003	0.00729489	FALSE
HER2 post	CILP2	1.48375e-06	0.803222	0.017	0.006	0.00741728	FALSE
HER2 post	ALG11	1.52005e-06	0.110532	0.2	0.148	0.00759875	FALSE
HER2 post	MRFAP1L1	1.56959e-06	0.0207076	0.343	0.268	0.00784638	FALSE
HER2 post	RITA1	1.5783e-06	0.569283	0.057	0.033	0.00788991	FALSE
HER2 post	WARS	1.67141e-06	0.029491	0.14	0.099	0.00835536	FALSE
HER2 post	ATG2A	1.75787e-06	0.738958	0.053	0.031	0.00878761	FALSE
HER2 post	TPPP3	1.76956e-06	0.971441	0.014	0.004	0.00884602	FALSE
HER2 post	IL13	1.76957e-06	0.896185	0.033	0.016	0.00884608	FALSE
HER2 post	PKD2	1.82238e-06	1.76194	0.007	0.001	0.00911009	FALSE
HER2 post	PDHB	1.88819e-06	0.143736	0.164	0.119	0.00943904	FALSE
HER2 post	TRH	1.92563e-06	1.43239	0.011	0.003	0.00962624	FALSE
HER2 post	CRYGS	1.94611e-06	1.15896	0.023	0.01	0.00972861	FALSE
HER2 post	SYTL2	1.95576e-06	0.0419564	0.273	0.211	0.00977685	FALSE
HER2 post	GSR	1.98396e-06	0.0975542	0.446	0.359	0.0099178	FALSE
HER2 post	RAB11FIP5	2.08538e-06	0.550831	0.047	0.026	0.0104248	FALSE
HER2 post	DNAH10	2.17751e-06	1.70077	0.012	0.003	0.0108854	FALSE
HER2 post	JAG1	2.24213e-06	1.72973	0.015	0.005	0.0112084	FALSE
HER2 post	TSPAN31	2.28589e-06	0.280561	0.059	0.035	0.0114272	FALSE
HER2 post	ADORA2B	2.34421e-06	0.641769	0.029	0.014	0.0117187	FALSE
HER2 post	MCPH1	2.36631e-06	0.370372	0.053	0.031	0.0118292	FALSE
HER2 post	HSDL1	2.39665e-06	0.553415	0.066	0.04	0.0119808	FALSE
HER2 post	RFX2	2.53859e-06	0.543054	0.034	0.017	0.0126904	FALSE
HER2 post	LDLR	2.58474e-06	0.10409	0.125	0.087	0.0129211	FALSE
HER2 post	TMEM192	2.79682e-06	0.101018	0.17	0.124	0.0139813	FALSE
HER2 post	BMP5	2.93325e-06	2.17707	0.009	0.002	0.0146633	FALSE
HER2 post	BCL7C	2.98806e-06	0.412419	0.063	0.038	0.0149373	FALSE
HER2 post	IL17RA	3.00387e-06	0.4262	0.062	0.038	0.0150164	FALSE
HER2 post	CINP	3.34486e-06	0.0595725	0.15	0.108	0.0167209	FALSE
HER2 post	RFX1	3.38033e-06	0.192436	0.092	0.061	0.0168982	FALSE
HER2 post	PNMA2	3.47197e-06	1.02308	0.032	0.016	0.0173564	FALSE
HER2 post	LY96	3.63395e-06	0.349047	0.022	0.009	0.0181661	FALSE
HER2 post	OVOL2	3.80246e-06	0.547476	0.051	0.03	0.0190085	FALSE
HER2 post	PPP1R1C	3.96752e-06	1.86107	0.011	0.003	0.0198336	FALSE
HER2 post	THRA	3.97914e-06	0.247985	0.065	0.04	0.0198917	FALSE
HER2 post	SDHB	4.05625e-06	0.0759084	0.298	0.231	0.0202772	FALSE
HER2 post	PPP2R3C	4.0946e-06	0.0706452	0.12	0.083	0.0204689	FALSE
HER2 post	TLR6	4.28515e-06	0.583743	0.01	0.002	0.0214215	FALSE
HER2 post	MAGI3	4.31713e-06	0.510424	0.071	0.045	0.0215813	FALSE
HER2 post	GCGR	4.41287e-06	1.91354	0.008	0.001	0.0220599	FALSE
HER2 post	KCNF1	4.46983e-06	1.58257	0.008	0.001	0.0223447	FALSE
HER2 post	FBLN2	4.53698e-06	0.605245	0.021	0.008	0.0226803	FALSE
HER2 post	PRMT9	5.11774e-06	0.0761254	0.049	0.028	0.0255836	FALSE
HER2 post	TUBB2B	5.1278e-06	0.573191	0.018	0.007	0.0256339	FALSE
HER2 post	FCGR3B	5.18231e-06	0.12051	0.028	0.013	0.0259064	FALSE
HER2 post	CARD9	5.23797e-06	1.30338	0.011	0.003	0.0261846	FALSE
HER2 post	TRPS1	5.29571e-06	0.0865814	0.263	0.206	0.0264733	FALSE
HER2 post	IRAK1	5.51816e-06	0.0695072	0.621	0.515	0.0275853	FALSE
HER2 post	DVL3	5.5302e-06	0.0328336	0.3	0.233	0.0276454	FALSE
HER2 post	CFDP1	5.66962e-06	0.0271957	0.174	0.128	0.0283424	FALSE
HER2 post	PANX1	5.69438e-06	0.371449	0.051	0.029	0.0284662	FALSE
HER2 post	PABPC1L	5.80238e-06	0.00448686	0.372	0.293	0.0290061	FALSE
HER2 post	CRHR1	5.85105e-06	1.18606	0.012	0.003	0.0292494	FALSE
HER2 post	RGPD1	5.93946e-06	0.0114127	0.037	0.02	0.0296914	FALSE
HER2 post	FYN	6.22838e-06	1.23499	0.007	0.001	0.0311357	FALSE
HER2 post	PRKD1	6.37503e-06	0.457597	0.06	0.036	0.0318688	FALSE
HER2 post	KAT5	7.1625e-06	0.169544	0.093	0.063	0.0358053	FALSE
HER2 post	FAM76B	7.21489e-06	0.237927	0.047	0.026	0.0360672	FALSE
HER2 post	DNAH5	7.43633e-06	0.692698	0.019	0.008	0.0371742	FALSE
HER2 post	PNMA1	8.13707e-06	0.0346842	0.197	0.149	0.0406772	FALSE
HER2 post	GRK2	8.348e-06	0.00909868	0.31	0.242	0.0417317	FALSE
HER2 post	AGR3	8.37348e-06	0.207894	0.084	0.056	0.041859	FALSE
HER2 post	IARS2	8.67217e-06	0.123529	0.472	0.395	0.0433522	FALSE
HER2 post	TRIM65	8.86266e-06	0.0484764	0.327	0.256	0.0443044	FALSE
HER2 post	PMS1	8.95863e-06	0.163834	0.117	0.082	0.0447842	FALSE
HER2 post	XRCC1	9.28144e-06	0.223087	0.091	0.061	0.0463979	FALSE
HER2 post	NBPF3	9.32533e-06	1.43792	0.017	0.006	0.0466173	FALSE
HER2 post	TMEM126A	9.71113e-06	0.0115216	0.112	0.078	0.048546	FALSE
HER2 post	TRIM21	9.88594e-06	0.0447913	0.027	0.013	0.0494198	FALSE
HER2 post	STAT5B	1.02873e-05	0.148105	0.083	0.055	0.0514264	FALSE
HER2 post	TCF7	1.05907e-05	1.76598	0.012	0.004	0.0529431	FALSE
HER2 post	WEE1	1.10803e-05	0.170127	0.154	0.114	0.0553904	FALSE
HER2 post	PACC1	1.11276e-05	0.242339	0.087	0.058	0.0556269	FALSE
HER2 post	HSF1	1.17732e-05	0.0509043	0.616	0.523	0.058854	FALSE
HER2 post	XPO5	1.25722e-05	0.0518334	0.196	0.149	0.0628482	FALSE
HER2 post	PLAGL1	1.26644e-05	0.745151	0.02	0.009	0.0633095	FALSE
HER2 post	POU2F3	1.2959e-05	0.570124	0.032	0.017	0.0647819	FALSE
HER2 post	MAGEA3	1.38425e-05	1.73664	0.01	0.003	0.0691988	FALSE
HER2 post	MFF	1.48504e-05	0.00432888	0.245	0.187	0.0742371	FALSE
HER2 post	OGG1	1.49815e-05	0.339276	0.03	0.015	0.0748927	FALSE
HER2 post	ZGRF1	1.52238e-05	0.622883	0.042	0.024	0.0761039	FALSE
HER2 post	MTERF2	1.52905e-05	0.314701	0.086	0.058	0.0764374	FALSE
HER2 post	ATXN2L	1.56087e-05	0.00745809	0.417	0.334	0.0780281	FALSE
HER2 post	PHETA1	1.61123e-05	0.417345	0.044	0.025	0.0805455	FALSE
HER2 post	REEP4	1.71153e-05	0.125872	0.075	0.049	0.0855591	FALSE
HER2 post	PNPT1	1.76315e-05	0.0787398	0.145	0.106	0.0881398	FALSE
HER2 post	TMEM123	1.76519e-05	0.0497989	0.57	0.473	0.0882421	FALSE
HER2 post	SYNRG	1.76678e-05	0.420143	0.033	0.017	0.0883214	FALSE
HER2 post	TBP	1.76682e-05	0.14496	0.076	0.05	0.0883231	FALSE
HER2 post	IGF1R	1.8428e-05	0.295112	0.02	0.008	0.0921214	FALSE
HER2 post	DRC3	1.8674e-05	0.611659	0.038	0.021	0.0933515	FALSE
HER2 post	RPRM	1.89021e-05	1.53347	0.01	0.003	0.0944916	FALSE
HER2 post	PITX1	1.91052e-05	1.29579	0.01	0.003	0.095507	FALSE
HER2 post	TIGD5	2.04334e-05	0.357455	0.065	0.042	0.102147	FALSE
HER2 post	WDR72	2.07887e-05	1.66242	0.006	0.001	0.103923	FALSE
HER2 post	NEK3	2.08595e-05	0.159781	0.064	0.041	0.104276	FALSE
HER2 post	MOB4	2.12982e-05	0.0671088	0.134	0.097	0.10647	FALSE
HER2 post	TEFM	2.1583e-05	0.0383812	0.125	0.09	0.107893	FALSE
HER2 post	KANK2	2.17424e-05	0.370094	0.052	0.032	0.10869	FALSE
HER2 post	MALT1	2.1759e-05	0.0288293	0.105	0.074	0.108773	FALSE
HER2 post	FCGBP	2.19285e-05	1.25744	0.019	0.008	0.109621	FALSE
HER2 post	SUGCT	2.28916e-05	0.597036	0.019	0.008	0.114435	FALSE
HER2 post	CCR3	2.37148e-05	2.02233	0.004	0	0.11855	FALSE
HER2 post	HSF4	2.51543e-05	0.155301	0.137	0.101	0.125746	FALSE
HER2 post	ERCC4	2.55295e-05	0.316844	0.07	0.046	0.127622	FALSE
HER2 post	NOA1	2.56642e-05	0.00376052	0.149	0.109	0.128295	FALSE
HER2 post	HCAR3	2.61421e-05	0.948611	0.018	0.007	0.130684	FALSE
HER2 post	ALDH1B1	2.7903e-05	0.0854521	0.087	0.059	0.139487	FALSE
HER2 post	CCDC61	3.17043e-05	0.376836	0.026	0.013	0.15849	FALSE
HER2 post	CCNT1	3.29062e-05	0.0496027	0.106	0.075	0.164498	FALSE
HER2 post	NDRG2	3.3717e-05	0.950463	0.017	0.007	0.168551	FALSE
HER2 post	DHX34	3.46675e-05	0.0430492	0.09	0.062	0.173303	FALSE
HER2 post	PVR	3.50052e-05	0.0188117	0.267	0.209	0.174991	FALSE
HER2 post	APOBEC3F	3.90717e-05	0.855511	0.028	0.014	0.195319	FALSE
HER2 post	IFI16	3.94951e-05	0.390699	0.025	0.012	0.197436	FALSE
HER2 post	PRKAA1	3.95548e-05	0.0419817	0.344	0.274	0.197734	FALSE
HER2 post	MYO15A	4.00865e-05	0.924896	0.018	0.008	0.200392	FALSE
HER2 post	TMEM33	4.02621e-05	0.0566579	0.149	0.111	0.20127	FALSE
HER2 post	CLEC7A	4.14931e-05	0.662195	0.028	0.014	0.207424	FALSE
HER2 post	SRCAP	4.16291e-05	0.0127654	0.231	0.179	0.208104	FALSE
HER2 post	ABCA3	4.19918e-05	0.0896567	0.172	0.131	0.209917	FALSE
HER2 post	PBX1	4.70904e-05	0.130978	0.125	0.092	0.235405	FALSE
HER2 post	GPATCH11	4.791e-05	0.474445	0.05	0.031	0.239502	FALSE
HER2 post	TRDC	4.89649e-05	0.677095	0.011	0.004	0.244776	FALSE
HER2 post	ENTPD1	4.91125e-05	0.742126	0.013	0.005	0.245513	FALSE
HER2 post	ASTN2	5.01639e-05	0.771801	0.026	0.013	0.250769	FALSE
HER2 post	GRAMD1A	5.04354e-05	0.0166665	0.076	0.051	0.252126	FALSE
HER2 post	DAP3	5.21274e-05	0.00376052	0.426	0.348	0.260585	FALSE
HER2 post	ZNF408	5.25906e-05	0.314889	0.045	0.027	0.2629	FALSE
HER2 post	CDKAL1	6.00093e-05	0.562749	0.077	0.052	0.299986	FALSE
HER2 post	NDUFA3	6.1929e-05	0.112018	0.106	0.077	0.309583	FALSE
HER2 post	GNRH1	6.21444e-05	0.955784	0.018	0.008	0.31066	FALSE
HER2 post	MEGF8	6.26293e-05	0.292515	0.07	0.046	0.313084	FALSE
HER2 post	TMEM120B	6.41961e-05	0.273488	0.062	0.04	0.320916	FALSE
HER2 post	DNAJB5	6.64046e-05	1.35739	0.017	0.007	0.331956	FALSE
HER2 post	TEC	6.7853e-05	0.384861	0.036	0.021	0.339197	FALSE
HER2 post	RNASEH2B	7.1431e-05	0.195183	0.119	0.088	0.357084	FALSE
HER2 post	NUCB2	7.17889e-05	0.0890034	0.5	0.43	0.358873	FALSE
HER2 post	AAR2	7.3361e-05	0.216254	0.097	0.068	0.366731	FALSE
HER2 post	ZNF683	7.4407e-05	0.286993	0.047	0.029	0.371961	FALSE
HER2 post	OXSM	7.57036e-05	0.233576	0.047	0.028	0.378442	FALSE
HER2 post	PGF	7.59059e-05	1.05493	0.012	0.004	0.379453	FALSE
HER2 post	ABHD6	7.60549e-05	0.585787	0.017	0.007	0.380198	FALSE
HER2 post	MRE11	7.66394e-05	0.205272	0.127	0.094	0.38312	FALSE
HER2 post	PIK3CD	7.68266e-05	0.837188	0.012	0.004	0.384056	FALSE
HER2 post	PANX2	7.68374e-05	0.44139	0.047	0.029	0.38411	FALSE
HER2 post	LRRC3	7.81643e-05	0.644586	0.013	0.005	0.390743	FALSE
HER2 post	PTCH1	7.82993e-05	1.56836	0.007	0.002	0.391418	FALSE
HER2 post	TRIM23	8.01212e-05	0.279909	0.045	0.027	0.400526	FALSE
HER2 post	ANGPTL8	8.07651e-05	1.95267	0.006	0.001	0.403745	FALSE
HER2 post	EPHA2	8.20032e-05	0.035246	0.057	0.036	0.409934	FALSE
HER2 post	PRDM10	8.22019e-05	0.328059	0.05	0.031	0.410927	FALSE
HER2 post	WDFY3	8.34406e-05	0.0492603	0.108	0.078	0.41712	FALSE
HER2 post	NAT1	8.61113e-05	1.4151	0.011	0.004	0.43047	FALSE
HER2 post	EGR4	9.24196e-05	0.98696	0.012	0.005	0.462006	FALSE
HER2 post	OPRL1	9.29022e-05	1.21415	0.014	0.006	0.464418	FALSE
HER2 post	EHMT1	9.40317e-05	0.084162	0.129	0.095	0.470065	FALSE
HER2 post	TMEM130	9.45517e-05	0.632595	0.01	0.003	0.472664	FALSE
HER2 post	SIGLEC1	9.6859e-05	0.89893	0.009	0.003	0.484198	FALSE
HER2 post	MSH6	9.9403e-05	0.137593	0.139	0.105	0.496915	FALSE
HER2 post	VAV1	0.000104349	0.352201	0.017	0.007	0.521642	FALSE
HER2 post	CCDC57	0.000109308	0.141642	0.106	0.077	0.546431	FALSE
HER2 post	COMT	0.000112207	0.0197508	0.532	0.444	0.560921	FALSE
HER2 post	USP27X	0.000113437	0.613072	0.021	0.01	0.56707	FALSE
HER2 post	ZHX3	0.000114058	0.569734	0.028	0.015	0.570175	FALSE
HER2 post	FSTL3	0.000117185	0.471154	0.017	0.008	0.585808	FALSE
HER2 post	E2F1	0.000117328	0.0943861	0.131	0.098	0.586525	FALSE
HER2 post	ASH2L	0.00011839	0.129124	0.411	0.347	0.591834	FALSE
HER2 post	ZSCAN26	0.000118684	0.376562	0.044	0.027	0.593303	FALSE
HER2 post	GABBR1	0.000119128	0.204169	0.107	0.078	0.595522	FALSE
HER2 post	TREX2	0.000123476	0.549712	0.033	0.018	0.617254	FALSE
HER2 post	IDUA	0.000126991	0.194305	0.117	0.086	0.634829	FALSE
HER2 post	UBAP2	0.000132365	0.103285	0.104	0.075	0.661691	FALSE
HER2 post	NOS1AP	0.000134442	0.295077	0.038	0.023	0.672074	FALSE
HER2 post	TLK2	0.000136179	0.0211772	0.225	0.178	0.680761	FALSE
HER2 post	ZFHX3	0.000143387	0.251348	0.058	0.038	0.71679	FALSE
HER2 post	SLC5A1	0.000149378	0.0603391	0.183	0.143	0.746741	FALSE
HER2 post	KATNA1	0.000156761	0.10898	0.051	0.033	0.783649	FALSE
HER2 post	PC	0.000157013	0.444524	0.024	0.013	0.784909	FALSE
HER2 post	TBCK	0.00015966	0.135538	0.136	0.103	0.798143	FALSE
HER2 post	SIK2	0.000162682	0.143654	0.047	0.03	0.813245	FALSE
HER2 post	HOXA5	0.000167802	0.273659	0.044	0.027	0.83884	FALSE
HER2 post	GALNS	0.000169843	0.351977	0.035	0.02	0.849044	FALSE
HER2 post	CORIN	0.000170516	1.66293	0.006	0.001	0.85241	FALSE
HER2 post	PTPDC1	0.000171796	0.789847	0.029	0.016	0.858807	FALSE
HER2 post	FCGR2B	0.000172374	1.08548	0.012	0.004	0.861699	FALSE
HER2 post	E4F1	0.000177599	0.0128865	0.093	0.067	0.887816	FALSE
HER2 post	KLHL26	0.000186575	0.175494	0.041	0.025	0.932686	FALSE
HER2 post	CD72	0.000198902	1.16349	0.011	0.004	0.994309	FALSE
HER2 post	CNTROB	0.000199943	0.24241	0.078	0.055	0.999516	FALSE
HER2 post	CARM1	0.000200902	0.0369607	0.113	0.083	1	FALSE
HER2 post	DNAJC10	0.000209289	0.103461	0.603	0.52	1	FALSE
HER2 post	F12	0.000218951	0.452588	0.043	0.027	1	FALSE
HER2 post	EPHA4	0.00022151	1.55788	0.007	0.002	1	FALSE
HER2 post	BMP2	0.000227013	0.861323	0.01	0.003	1	FALSE
HER2 post	LMBR1L	0.000229123	0.140744	0.089	0.064	1	FALSE
HER2 post	BMPR1B	0.000240395	1.00869	0.009	0.003	1	FALSE
HER2 post	FAM161A	0.000246911	0.795258	0.015	0.007	1	FALSE
HER2 post	CLSTN3	0.000252134	0.371659	0.076	0.054	1	FALSE
HER2 post	LAT	0.00026355	0.524734	0.032	0.018	1	FALSE
HER2 post	TLR9	0.000271621	1.06355	0.01	0.004	1	FALSE
HER2 post	ZNF469	0.000274758	0.793497	0.023	0.012	1	FALSE
HER2 post	NUDT21	0.000280804	0.00856665	0.262	0.214	1	FALSE
HER2 post	CDH5	0.000283135	0.538755	0.012	0.004	1	FALSE
HER2 post	PHB	0.000299265	0.0262397	0.308	0.257	1	FALSE
HER2 post	COLQ	0.000311437	0.786521	0.009	0.003	1	FALSE
HER2 post	FHOD1	0.000315317	0.0284866	0.104	0.076	1	FALSE
HER2 post	BST1	0.000318028	0.21885	0.014	0.006	1	FALSE
HER2 post	CAVIN2	0.000318265	2.08036	0.005	0.001	1	FALSE
HER2 post	FLT3LG	0.000327101	0.541081	0.018	0.009	1	FALSE
HER2 post	CX3CR1	0.000331144	1.32086	0.008	0.003	1	FALSE
HER2 post	CD2BP2	0.000370379	0.00289336	0.206	0.162	1	FALSE
HER2 post	ZNF142	0.000374963	0.224477	0.079	0.056	1	FALSE
HER2 post	SAC3D1	0.000376106	0.626529	0.028	0.015	1	FALSE
HER2 post	NPR1	0.000389683	1.65571	0.003	0	1	FALSE
HER2 post	XRCC3	0.000426848	0.220708	0.07	0.049	1	FALSE
HER2 post	SF3B3	0.000430943	0.103809	0.229	0.185	1	FALSE
HER2 post	KISS1R	0.000443542	0.626438	0.01	0.004	1	FALSE
HER2 post	SNAI1	0.000444851	0.687298	0.014	0.006	1	FALSE
HER2 post	CYP2D6	0.000456015	0.74934	0.02	0.01	1	FALSE
HER2 post	ABL1	0.000456286	0.112685	0.152	0.117	1	FALSE
HER2 post	NF1	0.000479144	0.120551	0.143	0.111	1	FALSE
HER2 post	KCNK6	0.00050573	0.151401	0.077	0.055	1	FALSE
HER2 post	ACTBL2	0.000512443	1.72853	0.006	0.001	1	FALSE
HER2 post	MCAM	0.000524287	0.950899	0.009	0.003	1	FALSE
HER2 post	TRAF3	0.00056274	0.0970101	0.083	0.06	1	FALSE
HER2 post	GJA5	0.00057357	0.272727	0.029	0.017	1	FALSE
HER2 post	SLITRK5	0.000587705	0.332184	0.034	0.02	1	FALSE
HER2 post	RPRML	0.000609357	0.380078	0.076	0.055	1	FALSE
HER2 post	HLX	0.000613494	1.04328	0.006	0.002	1	FALSE
HER2 post	TFR2	0.000614108	0.31107	0.089	0.066	1	FALSE
HER2 post	CCL22	0.000619433	0.0649695	0.031	0.019	1	FALSE
HER2 post	MSLN	0.000626572	1.10578	0.007	0.002	1	FALSE
HER2 post	LTB4R	0.000640528	0.399642	0.058	0.04	1	FALSE
HER2 post	TNPO3	0.000665022	0.00101747	0.386	0.321	1	FALSE
HER2 post	NR5A1	0.000670283	1.21112	0.005	0.001	1	FALSE
HER2 post	GPN2	0.000723271	0.0732907	0.076	0.054	1	FALSE
HER2 post	AP2A2	0.000800139	0.0091065	0.249	0.202	1	FALSE
HER2 post	MEIS1	0.00083412	1.72796	0.009	0.003	1	FALSE
HER2 post	PHF8	0.000834634	0.282866	0.092	0.069	1	FALSE
HER2 post	CETP	0.000848965	1.95441	0.005	0.001	1	FALSE
HER2 post	NAT10	0.000985112	0.117745	0.064	0.045	1	FALSE
HER2 post	EN1	0.000987318	1.29447	0.008	0.003	1	FALSE
HER2 post	HCN3	0.00101879	0.462412	0.031	0.019	1	FALSE
HER2 post	WNT3A	0.00103646	0.568897	0.016	0.008	1	FALSE
HER2 post	TSPOAP1	0.00106565	0.153973	0.15	0.119	1	FALSE
HER2 post	ENPP3	0.00110371	0.0103332	0.471	0.525	1	FALSE
HER2 post	TENT5B	0.00117976	0.540003	0.023	0.013	1	FALSE
HER2 post	GRIN2D	0.00118656	0.603874	0.006	0.002	1	FALSE
HER2 post	RECK	0.00119268	1.07004	0.009	0.003	1	FALSE
HER2 post	CNTNAP1	0.00119403	1.20122	0.011	0.004	1	FALSE
HER2 post	CYP20A1	0.00122232	0.57401	0.038	0.025	1	FALSE
HER2 post	SIRT3	0.00124331	0.100451	0.093	0.07	1	FALSE
HER2 post	CEP128	0.00126352	0.277067	0.05	0.034	1	FALSE
HER2 post	GRAMD2B	0.00126893	0.136146	0.076	0.056	1	FALSE
HER2 post	AXIN2	0.00127941	0.133759	0.026	0.015	1	FALSE
HER2 post	TBC1D8B	0.00139828	0.337636	0.016	0.008	1	FALSE
HER2 post	HAMP	0.00148797	1.76875	0.003	0	1	FALSE
HER2 post	CHRNA3	0.00148886	1.6864	0.003	0	1	FALSE
HER2 post	SLC5A5	0.00153415	0.95385	0.01	0.004	1	FALSE
HER2 post	TIMM50	0.0015733	0.0316687	0.069	0.05	1	FALSE
HER2 post	NTS	0.00160251	1.42953	0.006	0.002	1	FALSE
HER2 post	HMOX1	0.00172698	0.0309006	0.027	0.016	1	FALSE
HER2 post	RGS4	0.00178792	1.47026	0.011	0.005	1	FALSE
HER2 post	ATG16L1	0.00184363	0.0166024	0.082	0.061	1	FALSE
HER2 post	FOXD2	0.00192981	0.294266	0.011	0.005	1	FALSE
HER2 post	USP10	0.00193431	0.0420964	0.165	0.132	1	FALSE
HER2 post	ABCA4	0.00197699	0.537009	0.032	0.02	1	FALSE
HER2 post	ENOX1	0.00199471	1.92664	0.005	0.001	1	FALSE
HER2 post	KLRF1	0.00213414	1.3922	0.006	0.002	1	FALSE
HER2 post	CTRL	0.00213865	1.36536	0.006	0.002	1	FALSE
HER2 post	RDM1	0.00216456	0.629642	0.034	0.022	1	FALSE
HER2 post	CHRNB4	0.00222928	1.01213	0.006	0.002	1	FALSE
HER2 post	FZD9	0.00230253	1.01032	0.008	0.003	1	FALSE
HER2 post	DDX58	0.00234435	0.116352	0.048	0.033	1	FALSE
HER2 post	CNTF	0.00243055	0.388821	0.027	0.017	1	FALSE
HER2 post	RBMS3	0.00257224	1.72435	0.008	0.003	1	FALSE
HER2 post	STH	0.00260171	1.11039	0.008	0.003	1	FALSE
HER2 post	TPH1	0.00264431	1.14325	0.004	0.001	1	FALSE
HER2 post	PDGFA	0.00265203	0.251277	0.03	0.019	1	FALSE
HER2 post	UCN	0.00268862	0.560709	0.011	0.005	1	FALSE
HER2 post	BFSP1	0.00274499	0.572851	0.024	0.014	1	FALSE
HER2 post	FZD10	0.00279513	1.05411	0.011	0.005	1	FALSE
HER2 post	HBZ	0.00296266	2.0453	0.006	0.002	1	FALSE
HER2 post	SLC12A2	0.00301025	0.0346142	0.303	0.256	1	FALSE
HER2 post	SLC9A3	0.00304015	0.390509	0.033	0.021	1	FALSE
HER2 post	LAMC2	0.00310693	0.655368	0.017	0.009	1	FALSE
HER2 post	APOBEC3D	0.00310888	0.179906	0.024	0.015	1	FALSE
HER2 post	SIRT6	0.00327134	0.48601	0.043	0.029	1	FALSE
HER2 post	PI16	0.00371763	0.961644	0.006	0.002	1	FALSE
HER2 post	PANK2	0.0037739	0.169503	0.072	0.053	1	FALSE
HER2 post	ZSCAN20	0.00377791	0.508989	0.041	0.028	1	FALSE
HER2 post	APLF	0.00379566	0.334786	0.017	0.01	1	FALSE
HER2 post	BCL2L11	0.00381017	0.132878	0.067	0.05	1	FALSE
HER2 post	TCEANC2	0.00385056	0.298139	0.029	0.018	1	FALSE
HER2 post	TXNDC16	0.00394468	0.909107	0.029	0.019	1	FALSE
HER2 post	CCDC103	0.00396038	1.63063	0.008	0.003	1	FALSE
HER2 post	SPATA22	0.00399794	1.06354	0.008	0.003	1	FALSE
HER2 post	AGRP	0.00400366	1.11309	0.012	0.005	1	FALSE
HER2 post	EPHB4	0.00405647	0.00588974	0.419	0.357	1	FALSE
HER2 post	NOD2	0.00406049	0.482883	0.008	0.003	1	FALSE
HER2 post	INCA1	0.00413898	0.73783	0.014	0.007	1	FALSE
HER2 post	PLCG2	0.00417809	0.714952	0.005	0.001	1	FALSE
HER2 post	FANCD2	0.00419463	0.462996	0.058	0.042	1	FALSE
HER2 post	KDR	0.0041985	1.08199	0.005	0.001	1	FALSE
HER2 post	TRPM6	0.00421045	0.941011	0.005	0.001	1	FALSE
HER2 post	F8	0.00443239	0.680611	0.007	0.003	1	FALSE
HER2 post	EP300	0.00457205	0.08015	0.364	0.309	1	FALSE
HER2 post	RFC5	0.00497938	0.28459	0.091	0.071	1	FALSE
HER2 post	NTRK2	0.00510101	1.56043	0.006	0.002	1	FALSE
HER2 post	CAVIN3	0.00514178	1.23341	0.006	0.002	1	FALSE
HER2 post	DRD1	0.00517941	1.16962	0.006	0.002	1	FALSE
HER2 post	CNTN6	0.00518113	1.53037	0.006	0.002	1	FALSE
HER2 post	SYNM	0.00521977	0.478285	0.01	0.005	1	FALSE
HER2 post	ADRA1D	0.00535204	1.28189	0.003	0	1	FALSE
HER2 post	SLC1A3	0.00555571	0.930648	0.008	0.003	1	FALSE
HER2 post	RASSF4	0.00559417	1.11858	0.008	0.003	1	FALSE
HER2 post	HSD11B2	0.00563122	0.00364054	0.044	0.031	1	FALSE
HER2 post	XCR1	0.00570534	1.51094	0.005	0.002	1	FALSE
HER2 post	FETUB	0.00571159	1.25989	0.005	0.002	1	FALSE
HER2 post	BCAN	0.0057283	1.68549	0.005	0.002	1	FALSE
HER2 post	SACS	0.0057324	0.228954	0.022	0.013	1	FALSE
HER2 post	ZNF829	0.00587546	0.230339	0.019	0.011	1	FALSE
HER2 post	FANCC	0.00592423	0.313213	0.032	0.021	1	FALSE
HER2 post	BCORL1	0.00599486	0.16876	0.063	0.047	1	FALSE
HER2 post	SERPINB2	0.00606588	1.78151	0.002	0	1	FALSE
HER2 post	FRZB	0.006149	1.18484	0.006	0.002	1	FALSE
HER2 post	HYOU1	0.00625568	0.0151365	0.44	0.374	1	FALSE
HER2 post	SNHG11	0.00631413	0.0339092	0.017	0.01	1	FALSE
HER2 post	CNKSR3	0.00644159	0.190642	0.02	0.012	1	FALSE
HER2 post	PSG1	0.00692557	1.67853	0.007	0.003	1	FALSE
HER2 post	SLC6A3	0.00699221	1.00236	0.007	0.003	1	FALSE
HER2 post	SERPINA3	0.00704487	2.80448	0.145	0.189	1	TRUE
HER2 post	ARMC5	0.00718338	0.256311	0.018	0.011	1	FALSE
HER2 post	CYP46A1	0.00718452	1.32279	0.006	0.002	1	FALSE
HER2 post	CD38	0.00718572	1.3145	0.006	0.002	1	FALSE
HER2 post	ZC3H12D	0.00724349	0.789348	0.006	0.002	1	FALSE
HER2 post	GCM1	0.00743107	0.283528	0.011	0.005	1	FALSE
HER2 post	AURKC	0.00745756	0.806453	0.012	0.006	1	FALSE
HER2 post	NOS3	0.00765735	1.08434	0.007	0.003	1	FALSE
HER2 post	FOXE3	0.0077742	1.53628	0.004	0.001	1	FALSE
HER2 post	SERPINC1	0.00780456	0.386279	0.004	0.001	1	FALSE
HER2 post	SYNPO2	0.00850684	1.10681	0.006	0.002	1	FALSE
HER2 post	RUFY2	0.00856503	0.123694	0.098	0.077	1	FALSE
HER2 post	DLX4	0.00910125	0.162355	0.03	0.02	1	FALSE
HER2 post	CYFIP2	0.0095387	0.679667	0.01	0.005	1	FALSE
HER2 post	AUNIP	0.00961478	0.367698	0.067	0.051	1	FALSE
HER2 post	CCL26	0.0097199	0.899108	0.006	0.003	1	FALSE
HER2 post	IL18R1	0.00976781	0.650573	0.006	0.003	1	FALSE
HER2 post	PIGF	0.00997587	0.0768799	0.155	0.128	1	FALSE
HER2 post	PCDHA9	0.0100353	1.36446	0	0.004	1	FALSE
HER2 post	DNAH12	0.0101469	1.26734	0.005	0.002	1	FALSE
HER2 post	ETS1	0.0101639	0.819736	0.005	0.002	1	FALSE
HER2 post	CYP27B1	0.0104124	0.604291	0.021	0.013	1	FALSE
HER2 post	CAMK2A	0.0104714	1.82385	0.003	0.001	1	FALSE
HER2 post	SH2D3C	0.0105911	1.15988	0.007	0.003	1	FALSE
HER2 post	TLR8	0.0106361	1.6194	0.007	0.003	1	FALSE
HER2 post	ORC6	0.0107323	0.043994	0.104	0.083	1	FALSE
HER2 post	PLA2G5	0.0110913	1.83433	0.004	0.001	1	FALSE
HER2 post	SLC6A2	0.0111123	1.64664	0.004	0.001	1	FALSE
HER2 post	PAX1	0.011184	1.06774	0.004	0.001	1	FALSE
HER2 post	PKD1L1	0.0115059	0.725715	0.007	0.003	1	FALSE
HER2 post	TADA2A	0.011577	0.358107	0.054	0.041	1	FALSE
HER2 post	GRK5	0.0120453	0.10206	0.014	0.008	1	FALSE
HER2 post	TCFL5	0.0121296	0.111029	0.053	0.04	1	FALSE
HER2 post	TLR1	0.0123779	1.0257	0.008	0.004	1	FALSE
HER2 post	ZNF280C	0.0124779	0.0652358	0.044	0.032	1	FALSE
HER2 post	SPART	0.0125325	0.0657696	0.032	0.022	1	FALSE
HER2 post	SPDYA	0.0125458	0.885047	0.012	0.007	1	FALSE
HER2 post	VAMP5	0.0129403	0.193634	0.023	0.015	1	FALSE
HER2 post	FXYD7	0.0129668	1.09814	0.009	0.005	1	FALSE
HER2 post	DDX51	0.0131416	0.0743942	0.089	0.072	1	FALSE
HER2 post	STAC3	0.013176	0.342586	0.012	0.006	1	FALSE
HER2 post	IRAK2	0.0132884	0.581238	0.01	0.005	1	FALSE
HER2 post	PTP4A1	0.0135109	0.0604276	0.221	0.188	1	FALSE
HER2 post	FLYWCH1	0.0140128	0.255687	0.031	0.021	1	FALSE
HER2 post	ELANE	0.014051	1.74581	0.003	0.001	1	FALSE
HER2 post	PRTN3	0.0140964	1.12497	0.005	0.002	1	FALSE
HER2 post	PAX6	0.0141491	2.05545	0.005	0.002	1	FALSE
HER2 post	PLA2G4A	0.0147335	1.06202	0.006	0.003	1	FALSE
HER2 post	DDIT4L	0.0147914	0.933826	0	0.004	1	FALSE
HER2 post	LILRA4	0.0155624	1.59117	0.004	0.001	1	FALSE
HER2 post	MPL	0.0156069	1.11203	0.007	0.003	1	FALSE
HER2 post	PIBF1	0.0157902	0.0349309	0.051	0.039	1	FALSE
HER2 post	BCL2L12	0.0159321	0.128566	0.052	0.039	1	FALSE
HER2 post	GDF7	0.0167368	0.999988	0.005	0.002	1	FALSE
HER2 post	GPR1	0.0167836	0.814829	0.005	0.002	1	FALSE
HER2 post	IGF2BP1	0.0168044	1.06714	0.005	0.002	1	FALSE
HER2 post	CST1	0.0169334	1.6673	0.001	0	1	FALSE
HER2 post	RPUSD2	0.0175355	0.0446054	0.038	0.027	1	FALSE
HER2 post	CBL	0.0181429	0.00217502	0.074	0.058	1	FALSE
HER2 post	NRDE2	0.0187231	0.100464	0.074	0.059	1	FALSE
HER2 post	FCGR3A	0.019459	0.41185	0.013	0.008	1	FALSE
HER2 post	P2RX7	0.0197061	0.66726	0.013	0.007	1	FALSE
HER2 post	UPK2	0.0199203	1.24988	0.004	0.001	1	FALSE
HER2 post	CPNE9	0.0200299	1.27039	0.004	0.001	1	FALSE
HER2 post	HDAC10	0.0201442	0.0441607	0.049	0.037	1	FALSE
HER2 post	IFI44L	0.0202959	0.19471	0.023	0.015	1	FALSE
HER2 post	FOXP1	0.0207586	0.159497	0.07	0.055	1	FALSE
HER2 post	NKX2-3	0.0218549	1.17612	0.003	0.001	1	FALSE
HER2 post	AIF1L	0.022149	0.230969	0.03	0.021	1	FALSE
HER2 post	FAIM2	0.0223115	0.350712	0.001	0.005	1	FALSE
HER2 post	ENPP2	0.0226608	0.613739	0.011	0.006	1	FALSE
HER2 post	TOX2	0.0226717	1.84276	0.007	0.003	1	FALSE
HER2 post	VIPR2	0.0228535	0.825458	0.007	0.003	1	FALSE
HER2 post	MT1A	0.0229093	1.73763	0.002	0	1	FALSE
HER2 post	CXCR5	0.022936	1.69701	0.002	0	1	FALSE
HER2 post	TNR	0.0229494	2.06952	0.002	0	1	FALSE
HER2 post	CIDEC	0.0229992	0.0903084	0.014	0.009	1	FALSE
HER2 post	AHRR	0.0232966	0.63292	0.01	0.005	1	FALSE
HER2 post	COL23A1	0.0234996	1.31758	0.005	0.002	1	FALSE
HER2 post	PRM1	0.0235142	2.23124	0.005	0.002	1	FALSE
HER2 post	FAM131C	0.0236441	0.688531	0.009	0.005	1	FALSE
HER2 post	PTGER3	0.0236535	0.479654	0.005	0.002	1	FALSE
HER2 post	ACACB	0.0237823	0.454407	0.019	0.013	1	FALSE
HER2 post	SDF2L1	0.0249756	0.109976	0.431	0.382	1	FALSE
HER2 post	PRRT2	0.0250263	0.228077	0.024	0.016	1	FALSE
HER2 post	MPDZ	0.0250319	0.151648	0.051	0.039	1	FALSE
HER2 post	HOXB6	0.0252087	0.202005	0.021	0.014	1	FALSE
HER2 post	DSG1	0.0252611	2.02844	0.001	0	1	FALSE
HER2 post	IL23R	0.0252789	1.68683	0.001	0	1	FALSE
HER2 post	RPE65	0.0252789	2.07647	0.001	0	1	FALSE
HER2 post	TNFSF13B	0.025301	1.0232	0.012	0.007	1	FALSE
HER2 post	LPCAT1	0.0258653	0.0032616	0.261	0.227	1	FALSE
HER2 post	SH2D1B	0.0263285	0.914902	0.005	0.002	1	FALSE
HER2 post	FCRLA	0.0264797	0.745487	0.005	0.002	1	FALSE
HER2 post	FGF9	0.0266001	0.0259384	0	0.002	1	FALSE
HER2 post	CAMKV	0.0282722	1.0374	0.004	0.001	1	FALSE
HER2 post	RLN2	0.0283016	0.0762624	0.004	0.001	1	FALSE
HER2 post	TMEFF2	0.0283016	1.2374	0.004	0.001	1	FALSE
HER2 post	AOAH	0.0283115	0.517392	0.004	0.001	1	FALSE
HER2 post	SLAMF6	0.028346	0.998636	0.006	0.002	1	FALSE
HER2 post	BCL11B	0.0284001	1.07005	0.004	0.001	1	FALSE
HER2 post	LIN28A	0.0284395	1.10962	0.004	0.001	1	FALSE
HER2 post	POLE	0.0287584	0.337664	0.047	0.036	1	FALSE
HER2 post	EZH2	0.0296626	0.0803371	0.133	0.112	1	FALSE
HER2 post	FHAD1	0.0296992	0.514073	0.01	0.006	1	FALSE
HER2 post	TSPO	0.029718	0.581472	0.023	0.016	1	FALSE
HER2 post	TEX35	0.0301635	0.697789	0.006	0.003	1	FALSE
HER2 post	TGM1	0.0304493	0.191161	0.013	0.008	1	FALSE
HER2 post	FCRL2	0.0305928	1.13631	0.003	0.001	1	FALSE
HER2 post	RHD	0.0311427	0.718174	0.006	0.003	1	FALSE
HER2 post	RASSF2	0.0315362	0.0378131	0.009	0.005	1	FALSE
HER2 post	MERTK	0.0316037	0.479709	0.023	0.016	1	FALSE
HER2 post	WNT4	0.0318546	0.20342	0.008	0.004	1	FALSE
HER2 post	TNFSF4	0.0320305	0.430628	0.008	0.004	1	FALSE
HER2 post	IL12B	0.0333512	1.23575	0.004	0.002	1	FALSE
HER2 post	HTR2B	0.0369328	1.2158	0.005	0.002	1	FALSE
HER2 post	CPEB3	0.036991	0.325219	0.031	0.023	1	FALSE
HER2 post	ZFP57	0.0371016	0.297537	0.005	0.002	1	FALSE
HER2 post	WFDC1	0.0371545	0.916274	0.005	0.002	1	FALSE
HER2 post	MAPK7	0.0378302	0.642889	0.018	0.012	1	FALSE
HER2 post	GCNT2	0.0386149	0.785847	0.01	0.005	1	FALSE
HER2 post	KCNJ16	0.0397234	0.665795	0.005	0.002	1	FALSE
HER2 post	AJAP1	0.0401116	0.234763	0	0.002	1	FALSE
HER2 post	MYOT	0.0401116	0.238146	0	0.002	1	FALSE
HER2 post	ISL1	0.040125	2.6529	0.003	0.001	1	FALSE
HER2 post	TMIGD2	0.0401392	1.48455	0.003	0.001	1	FALSE
HER2 post	ANK1	0.0404545	0.21256	0.001	0.004	1	FALSE
HER2 post	PER3	0.0415124	0.431176	0.03	0.022	1	FALSE
HER2 post	GJC1	0.0416694	0.874163	0.008	0.005	1	FALSE
HER2 post	CLIC6	0.0421831	0.954896	0.006	0.003	1	FALSE
HER2 post	BARHL2	0.0428183	1.37783	0.002	0.001	1	FALSE
HER2 post	FCN2	0.0428183	1.58069	0.002	0.001	1	FALSE
HER2 post	CASQ2	0.0428369	1.54518	0.002	0.001	1	FALSE
HER2 post	WNT5B	0.0428919	0.912507	0.007	0.004	1	FALSE
HER2 post	SHBG	0.0431564	0.523313	0.007	0.004	1	FALSE
HER2 post	TCF7L2	0.045419	0.707696	0.032	0.024	1	FALSE
HER2 post	SRFBP1	0.0458617	0.0775093	0.047	0.037	1	FALSE
HER2 post	KIAA0408	0.0468624	1.78809	0.004	0.001	1	FALSE
HER2 post	CD2	0.0473776	0.641073	0.004	0.001	1	FALSE
HER2 post	RXFP2	0.0480406	0.00632743	0	0.003	1	FALSE
HER2 post	MPPED1	0.0481716	0.23611	0	0.003	1	FALSE
HER2 post	TAC1	0.0482008	0.305599	0	0.003	1	FALSE
HER2 post	MAGEA11	0.049404	0.214641	0	0.002	1	FALSE
HER2 post	FBXW7	0.0503895	0.127516	0.05	0.04	1	FALSE
HER2 post	PLA2R1	0.0504048	0.139706	0.029	0.022	1	FALSE
HER2 post	MKRN3	0.0504419	0.0304457	0.029	0.021	1	FALSE
HER2 post	CA14	0.0511193	0.66871	0.009	0.005	1	FALSE
HER2 post	NLRP3	0.0519526	1.03624	0.004	0.002	1	FALSE
HER2 post	PPP1R16B	0.0521296	2.49178	0.004	0.002	1	FALSE
HER2 post	N4BP2	0.0546549	0.0991964	0.029	0.022	1	FALSE
HER2 post	IL10RA	0.0552001	0.595346	0.008	0.004	1	FALSE
HER2 post	FOLH1	0.055468	0.641628	0.005	0.002	1	FALSE
HER2 post	CACNG5	0.0555261	0.986978	0.005	0.002	1	FALSE
HER2 post	GUCA1A	0.0555842	0.825424	0.005	0.002	1	FALSE
HER2 post	MMRN2	0.0565059	0.361241	0.029	0.022	1	FALSE
HER2 post	KNDC1	0.0572217	0.265652	0.005	0.002	1	FALSE
HER2 post	WWOX	0.0573199	1.04648	0.005	0.002	1	FALSE
HER2 post	PRKCG	0.0575405	1.17792	0.003	0.001	1	FALSE
HER2 post	LMO1	0.0575819	1.23837	0.003	0.001	1	FALSE
HER2 post	PM20D1	0.0575819	1.1602	0.003	0.001	1	FALSE
HER2 post	HCRT	0.0576233	1.15708	0.003	0.001	1	FALSE
HER2 post	STMN1	0.0581218	0.0766874	0.119	0.103	1	FALSE
HER2 post	CATSPER2	0.0585916	0.0344914	0.032	0.024	1	FALSE
HER2 post	TCERG1L	0.0586012	0.100141	0	0.003	1	FALSE
HER2 post	CLEC9A	0.0586472	0.35334	0.001	0.003	1	FALSE
HER2 post	SERPINB5	0.0589489	0.596496	0.006	0.003	1	FALSE
HER2 post	ACRBP	0.0589764	0.567278	0.014	0.009	1	FALSE
HER2 post	TSLP	0.0591879	0.45663	0.006	0.003	1	FALSE
HER2 post	KHK	0.0594574	0.348275	0.018	0.013	1	FALSE
HER2 post	MYH4	0.0609968	0.160792	0	0.002	1	FALSE
HER2 post	SCN7A	0.0609968	0.300906	0	0.002	1	FALSE
HER2 post	ZDHHC17	0.064985	0.388244	0.05	0.04	1	FALSE
HER2 post	TLR3	0.0661959	0.115423	0.009	0.005	1	FALSE
HER2 post	TH	0.0673405	1.17206	0.003	0.001	1	FALSE
HER2 post	ITPKA	0.0673511	1.24271	0.003	0.001	1	FALSE
HER2 post	PROP1	0.0673511	1.08914	0.003	0.001	1	FALSE
HER2 post	PRKN	0.0674883	0.704984	0.003	0.001	1	FALSE
HER2 post	TRPC6	0.0678411	0.284534	0.014	0.01	1	FALSE
HER2 post	PDZK1	0.0691505	0.607997	0.018	0.013	1	FALSE
HER2 post	FAM9B	0.0693387	0.28325	0.002	0.005	1	FALSE
HER2 post	NEK1	0.0705488	0.257549	0.066	0.055	1	FALSE
HER2 post	KPNA2	0.0718939	0.0166134	0.32	0.278	1	FALSE
HER2 post	TNFRSF8	0.0733692	1.48478	0.004	0.002	1	FALSE
HER2 post	ADGRG5	0.0737004	1.06768	0.004	0.002	1	FALSE
HER2 post	TEKT1	0.0755254	0.222435	0	0.001	1	FALSE
HER2 post	GIMAP8	0.0770475	1.46359	0.004	0.002	1	FALSE
HER2 post	SPTA1	0.0771259	0.42564	0.006	0.004	1	FALSE
HER2 post	EN2	0.0773666	0.962702	0.004	0.002	1	FALSE
HER2 post	PTPN22	0.0775382	0.0620551	0.006	0.004	1	FALSE
HER2 post	CXCR6	0.0794602	0.941986	0.005	0.002	1	FALSE
HER2 post	GPR158	0.0794984	1.01274	0.005	0.002	1	FALSE
HER2 post	GPER1	0.0799582	0.572353	0.005	0.002	1	FALSE
HER2 post	GRM5	0.0800478	0.8717	0.005	0.003	1	FALSE
HER2 post	TWIST2	0.080336	0.249177	0.006	0.003	1	FALSE
HER2 post	ADORA3	0.0804292	0.590416	0.005	0.003	1	FALSE
HER2 post	CNTNAP4	0.0828816	1.40166	0.002	0.001	1	FALSE
HER2 post	CRNN	0.0828816	1.28051	0.002	0.001	1	FALSE
HER2 post	PCBP3	0.0829428	0.901804	0.002	0.001	1	FALSE
HER2 post	HOXB9	0.0830347	1.17659	0.002	0.001	1	FALSE
HER2 post	PCDHA2	0.0830347	1.77041	0.002	0.001	1	FALSE
HER2 post	RCAN2	0.0852898	0.033983	0.001	0.003	1	FALSE
HER2 post	FOXJ1	0.0853167	0.0199679	0.008	0.005	1	FALSE
HER2 post	INSC	0.0853763	0.0538011	0.001	0.003	1	FALSE
HER2 post	AFM	0.0859284	0.757977	0.008	0.005	1	FALSE
HER2 post	LIFR	0.0859854	0.566978	0.008	0.005	1	FALSE
HER2 post	LPXN	0.0874068	0.560147	0.021	0.015	1	FALSE
HER2 post	LGALS13	0.0878713	0.320943	0	0.002	1	FALSE
HER2 post	CH25H	0.0879499	0.107421	0	0.002	1	FALSE
HER2 post	CLEC4M	0.0897914	0.647944	0.008	0.005	1	FALSE
HER2 post	FEZF2	0.0913268	1.5616	0	0	1	FALSE
HER2 post	ABO	0.093835	0.230908	0	0.001	1	FALSE
HER2 post	BRINP1	0.093835	0.731903	0	0.001	1	FALSE
HER2 post	CCDC170	0.093835	0.47057	0	0.001	1	FALSE
HER2 post	EBF2	0.093835	0.461053	0	0.001	1	FALSE
HER2 post	SP9	0.093835	0.521759	0	0.001	1	FALSE
HER2 post	TNFSF11	0.093835	0.60311	0	0.001	1	FALSE
HER2 post	LIPE	0.0941542	0.218727	0.007	0.004	1	FALSE
HER2 post	SNHG17	0.0949042	0.0136592	0.042	0.034	1	FALSE
HER2 post	CDKL3	0.0954056	0.467328	0.015	0.011	1	FALSE
HER2 post	SELP	0.0965546	2.79374	0.003	0.001	1	FALSE
HER2 post	IL2RA	0.0967625	0.461393	0.007	0.004	1	FALSE
HER2 post	HSD3B1	0.0969803	1.19269	0.003	0.001	1	FALSE
HER2 post	PCDHA4	0.0987478	1.41671	0.006	0.004	1	FALSE
HER2 post	PDLIM2	0.100208	0.389787	0.015	0.01	1	FALSE
HER2 post	GPRASP1	0.101971	0.241514	0.03	0.023	1	FALSE
HER2 post	ABI3	0.10272	0.178762	0.016	0.011	1	FALSE
HER2 post	LGR5	0.103024	0.0350185	0.001	0.003	1	FALSE
HER2 post	SIGLEC7	0.103127	1.08962	0.001	0.003	1	FALSE
HER2 post	TLR10	0.103385	0.138048	0.001	0.003	1	FALSE
HER2 post	ANKK1	0.104248	1.56129	0.003	0.001	1	FALSE
HER2 post	INSM1	0.104306	1.19703	0.003	0.001	1	FALSE
HER2 post	RP1L1	0.104423	2.04357	0.003	0.001	1	FALSE
HER2 post	PDIA2	0.10451	1.15259	0.003	0.001	1	FALSE
HER2 post	PMCH	0.104656	0.442691	0.003	0.001	1	FALSE
HER2 post	FGF4	0.104977	0.942507	0.003	0.001	1	FALSE
HER2 post	H19	0.106081	0.594124	0.012	0.008	1	FALSE
HER2 post	TMEM237	0.107714	0.00709881	0.059	0.049	1	FALSE
HER2 post	GPR26	0.107743	1.72548	0.001	0	1	FALSE
HER2 post	SORCS2	0.107743	1.66171	0.001	0	1	FALSE
HER2 post	SLCO1B1	0.107947	0.265583	0	0.002	1	FALSE
HER2 post	KCNH4	0.108384	1.45658	0.004	0.002	1	FALSE
HER2 post	MYH2	0.108412	1.71859	0.004	0.002	1	FALSE
HER2 post	CHST8	0.108549	1.19683	0.004	0.002	1	FALSE
HER2 post	SIMC1	0.108825	0.681736	0.004	0.002	1	FALSE
HER2 post	NHLH2	0.109502	0.995543	0.005	0.002	1	FALSE
HER2 post	CD1A	0.109526	1.10368	0.005	0.002	1	FALSE
HER2 post	ADAM33	0.109598	1.68932	0.005	0.002	1	FALSE
HER2 post	PPARGC1A	0.10972	0.245034	0.005	0.002	1	FALSE
HER2 post	CD101	0.110035	0.661554	0.005	0.002	1	FALSE
HER2 post	FAIM	0.110592	0.000321058	0.137	0.12	1	FALSE
HER2 post	IGSF3	0.110732	0.0116568	0.06	0.05	1	FALSE
HER2 post	SLC11A1	0.110986	0.972848	0.001	0.004	1	FALSE
HER2 post	UBE2C	0.111058	0.0739411	0.076	0.066	1	FALSE
HER2 post	INKA2	0.112356	0.592968	0.012	0.009	1	FALSE
HER2 post	BMPER	0.114037	0.233759	0.002	0.004	1	FALSE
HER2 post	BCAR1	0.114295	0.126496	0.036	0.029	1	FALSE
HER2 post	DISC1	0.116654	0.705423	0.007	0.005	1	FALSE
HER2 post	KDM6A	0.116871	0.00751799	0.067	0.057	1	FALSE
HER2 post	ADGRL4	0.117071	0.478174	0	0.001	1	FALSE
HER2 post	CALCA	0.117071	0.358267	0	0.001	1	FALSE
HER2 post	DEFB103B	0.117071	0.61851	0	0.001	1	FALSE
HER2 post	TNMD	0.117071	0.0956849	0	0.001	1	FALSE
HER2 post	GTF2A1L	0.120645	1.88367	0.002	0.001	1	FALSE
HER2 post	TM6SF2	0.120829	1.42387	0.002	0.001	1	FALSE
HER2 post	TSPY1	0.121014	1.19826	0.002	0.001	1	FALSE
HER2 post	SFRP5	0.121061	1.30596	0.002	0.001	1	FALSE
HER2 post	KCNK15	0.121105	0.281766	0.012	0.008	1	FALSE
HER2 post	GDF5	0.123957	0.184347	0.001	0.003	1	FALSE
HER2 post	CUX2	0.124447	0.254828	0.001	0.003	1	FALSE
HER2 post	AMH	0.132115	0.789035	0.006	0.004	1	FALSE
HER2 post	DLEC1	0.132163	0.647028	0.006	0.004	1	FALSE
HER2 post	NKX2-4	0.132557	0.366655	0	0.002	1	FALSE
HER2 post	SLC6A1	0.132752	0.441488	0	0.002	1	FALSE
HER2 post	FAT4	0.132757	0.247024	0.006	0.004	1	FALSE
HER2 post	CCL25	0.132869	0.541059	0	0.002	1	FALSE
HER2 post	CNGB3	0.134255	0.279655	0.002	0.004	1	FALSE
HER2 post	RUNX1T1	0.134979	0.203227	0.023	0.017	1	FALSE
HER2 post	CDSN	0.135172	0.243763	0.008	0.005	1	FALSE
HER2 post	ADIPOQ	0.135937	0.775695	0.008	0.005	1	FALSE
HER2 post	HERC6	0.137839	0.323607	0.02	0.015	1	FALSE
HER2 post	TUBD1	0.138617	0.367402	0.043	0.036	1	FALSE
HER2 post	CFP	0.139939	2.36987	0.002	0.001	1	FALSE
HER2 post	ACTL7A	0.140249	1.33286	0.002	0.001	1	FALSE
HER2 post	CNGB1	0.140293	1.32642	0.002	0.001	1	FALSE
HER2 post	HAP1	0.140514	0.799262	0.002	0.001	1	FALSE
HER2 post	RHCE	0.140647	0.985118	0.002	0.001	1	FALSE
HER2 post	MNS1	0.141302	0.701121	0.005	0.003	1	FALSE
HER2 post	GDF9	0.1417	0.945223	0.005	0.003	1	FALSE
HER2 post	CYP2C8	0.142031	0.844766	0.005	0.003	1	FALSE
HER2 post	SMPD3	0.144287	0.302352	0.007	0.005	1	FALSE
HER2 post	GBX2	0.146394	0.680387	0.01	0.007	1	FALSE
HER2 post	ITGAD	0.146779	0.781717	0.005	0.003	1	FALSE
HER2 post	GRP	0.146827	0.553777	0	0.001	1	FALSE
HER2 post	NEFM	0.146827	0.719037	0	0.001	1	FALSE
HER2 post	PAPPA	0.146827	0.391835	0	0.001	1	FALSE
HER2 post	FCRL5	0.146958	0.334551	0.005	0.003	1	FALSE
HER2 post	FAS	0.14697	0.335751	0.01	0.007	1	FALSE
HER2 post	ECRG4	0.149088	0.397351	0.003	0.001	1	FALSE
HER2 post	MMP21	0.149258	1.07434	0.004	0.002	1	FALSE
HER2 post	CDH22	0.149335	0.962614	0.003	0.001	1	FALSE
HER2 post	CD180	0.149623	0.428534	0.003	0.001	1	FALSE
HER2 post	CHRM5	0.149706	1.08337	0.003	0.001	1	FALSE
HER2 post	CUBN	0.149708	1.67159	0.004	0.002	1	FALSE
HER2 post	DNAI1	0.149737	0.0181883	0.001	0.003	1	FALSE
HER2 post	SH2D2A	0.149966	1.111	0.004	0.002	1	FALSE
HER2 post	GATA4	0.15024	0.778653	0.004	0.002	1	FALSE
HER2 post	CPZ	0.150247	0.414592	0.001	0.003	1	FALSE
HER2 post	ARX	0.150502	0.480908	0.001	0.003	1	FALSE
HER2 post	LAIR2	0.150643	0.774493	0.004	0.002	1	FALSE
HER2 post	MMP8	0.150758	0.374592	0.001	0.003	1	FALSE
HER2 post	CSF3	0.152001	1.31383	0.004	0.002	1	FALSE
HER2 post	NPPB	0.15204	1.85083	0.003	0.002	1	FALSE
HER2 post	KIR2DL1	0.152211	1.12981	0.004	0.002	1	FALSE
HER2 post	GABRQ	0.152245	0.635757	0.004	0.002	1	FALSE
HER2 post	FOXF1	0.15242	0.888786	0.004	0.002	1	FALSE
HER2 post	CDX1	0.15249	0.92068	0.004	0.002	1	FALSE
HER2 post	INSL3	0.15277	0.816998	0.004	0.002	1	FALSE
HER2 post	ACTN2	0.152799	0.752603	0.003	0.002	1	FALSE
HER2 post	MLANA	0.152837	1.59597	0.003	0.002	1	FALSE
HER2 post	STK32A	0.152913	0.833212	0.003	0.002	1	FALSE
HER2 post	SLC24A4	0.152989	0.972677	0.003	0.002	1	FALSE
HER2 post	FAM107A	0.153051	0.752835	0.004	0.002	1	FALSE
HER2 post	HES6	0.155017	0.0834696	0.045	0.037	1	FALSE
HER2 post	PLTP	0.155749	0.240385	0.013	0.01	1	FALSE
HER2 post	MSTN	0.156717	0.174072	0.001	0.003	1	FALSE
HER2 post	GRIK4	0.157251	0.214341	0.001	0.003	1	FALSE
HER2 post	PER2	0.162958	0.0552734	0.029	0.023	1	FALSE
HER2 post	USP6	0.163137	0.613335	0	0.002	1	FALSE
HER2 post	TSPAN7	0.16328	0.522875	0	0.002	1	FALSE
HER2 post	UGT2B17	0.16328	0.354613	0	0.002	1	FALSE
HER2 post	NES	0.163289	0.670116	0.008	0.005	1	FALSE
HER2 post	FST	0.163327	0.0571185	0	0.002	1	FALSE
HER2 post	GPR85	0.163375	0.211177	0	0.002	1	FALSE
HER2 post	FREM2	0.163423	0.160439	0	0.002	1	FALSE
HER2 post	DUOXA1	0.165422	0.329654	0.008	0.005	1	FALSE
HER2 post	SSTR3	0.170782	0.317814	0.012	0.008	1	FALSE
HER2 post	DRC1	0.17401	0.651787	0.006	0.003	1	FALSE
HER2 post	ADGRA2	0.174997	0.400501	0.022	0.017	1	FALSE
HER2 post	NGF	0.179146	1.54894	0.001	0	1	FALSE
HER2 post	PRL	0.180947	0.331779	0.001	0.002	1	FALSE
HER2 post	FEZF1	0.180955	0.910986	0.005	0.003	1	FALSE
HER2 post	NDRG4	0.180964	0.100914	0.002	0.004	1	FALSE
HER2 post	SAMD5	0.181162	0.261673	0.001	0.002	1	FALSE
HER2 post	SLC4A1	0.181292	0.18042	0.001	0.002	1	FALSE
HER2 post	TKTL1	0.181292	0.215683	0.001	0.002	1	FALSE
HER2 post	NKAPL	0.181335	0.180728	0.001	0.002	1	FALSE
HER2 post	IGF2	0.181642	0.00679091	0.002	0.004	1	FALSE
HER2 post	SCML2	0.185045	0.0585938	0.002	0.004	1	FALSE
HER2 post	ACOD1	0.185397	0.566252	0	0.001	1	FALSE
HER2 post	PDE3A	0.185397	0.690951	0	0.001	1	FALSE
HER2 post	PLG	0.185397	0.812777	0	0.001	1	FALSE
HER2 post	RFX4	0.185397	0.119292	0	0.001	1	FALSE
HER2 post	TCL1A	0.185397	0.807293	0	0.001	1	FALSE
HER2 post	TMEM100	0.185569	0.087216	0.002	0.004	1	FALSE
HER2 post	NPAS4	0.186033	0.0594765	0.001	0.003	1	FALSE
HER2 post	CLDN18	0.186811	0.100962	0.002	0.004	1	FALSE
HER2 post	GP5	0.186964	0.348654	0.001	0.003	1	FALSE
HER2 post	PDZD7	0.187374	0.328606	0.008	0.006	1	FALSE
HER2 post	CD209	0.189439	0.981453	0.005	0.003	1	FALSE
HER2 post	CACNA1B	0.191356	1.11468	0.006	0.004	1	FALSE
HER2 post	POU2F2	0.191944	0.574519	0.006	0.004	1	FALSE
HER2 post	TERT	0.193655	0.240009	0.003	0.005	1	FALSE
HER2 post	CYBB	0.193777	0.351266	0.009	0.006	1	FALSE
HER2 post	SPRYD7	0.1957	0.130777	0.029	0.024	1	FALSE
HER2 post	EFR3B	0.196443	0.194479	0.009	0.006	1	FALSE
HER2 post	INMT	0.197438	0.805346	0.004	0.002	1	FALSE
HER2 post	EBF1	0.201324	0.0392834	0	0.002	1	FALSE
HER2 post	GLRA2	0.201498	0.520302	0	0.002	1	FALSE
HER2 post	HTR2C	0.201556	0.395843	0	0.002	1	FALSE
HER2 post	IL21	0.201556	0.405191	0	0.002	1	FALSE
HER2 post	KCNA5	0.201556	0.681291	0	0.002	1	FALSE
HER2 post	ITGAE	0.201672	0.232159	0	0.002	1	FALSE
HER2 post	GRIN2C	0.203842	1.3946	0.006	0.004	1	FALSE
HER2 post	ARG1	0.204044	1.1684	0.004	0.002	1	FALSE
HER2 post	ZBP1	0.204531	0.355022	0.006	0.004	1	FALSE
HER2 post	LMX1B	0.205064	0.393196	0.004	0.002	1	FALSE
HER2 post	NCR1	0.205235	0.778435	0.004	0.002	1	FALSE
HER2 post	CAMK2B	0.205576	0.125098	0.004	0.002	1	FALSE
HER2 post	NAT2	0.205609	2.58458	0.002	0.001	1	FALSE
HER2 post	ECEL1	0.20574	1.58874	0.002	0.001	1	FALSE
HER2 post	CBLN1	0.205935	1.29723	0.002	0.001	1	FALSE
HER2 post	SPATA16	0.205935	1.33593	0.002	0.001	1	FALSE
HER2 post	TNFSF8	0.2062	0.291983	0.007	0.005	1	FALSE
HER2 post	GABBR2	0.207376	0.596048	0.007	0.005	1	FALSE
HER2 post	HTR7	0.207788	0.126997	0.009	0.006	1	FALSE
HER2 post	FCAR	0.209896	1.05749	0.003	0.002	1	FALSE
HER2 post	NOS2	0.210598	1.05751	0.003	0.002	1	FALSE
HER2 post	EPDR1	0.210738	0.0180613	0.002	0.004	1	FALSE
HER2 post	KIF1A	0.210927	1.07082	0.003	0.002	1	FALSE
HER2 post	DUOXA2	0.211397	0.946292	0.003	0.002	1	FALSE
HER2 post	NLRP7	0.211585	0.904514	0.003	0.002	1	FALSE
HER2 post	HTR6	0.211914	0.410048	0.003	0.002	1	FALSE
HER2 post	IL36G	0.211961	0.591027	0.003	0.002	1	FALSE
HER2 post	INHA	0.213628	0.850383	0.013	0.01	1	FALSE
HER2 post	SLAMF7	0.213746	0.668214	0.006	0.004	1	FALSE
HER2 post	GRM2	0.214131	1.57695	0.002	0.001	1	FALSE
HER2 post	PTGIR	0.214655	1.09934	0.002	0.001	1	FALSE
HER2 post	ABCG2	0.214852	1.2161	0.003	0.001	1	FALSE
HER2 post	PCGEM1	0.215062	0.335657	0.002	0.001	1	FALSE
HER2 post	CLEC10A	0.215217	0.88601	0.003	0.001	1	FALSE
HER2 post	SERPINI2	0.215217	0.790587	0.003	0.001	1	FALSE
HER2 post	INSL4	0.215269	1.02774	0.003	0.001	1	FALSE
HER2 post	GIMAP5	0.215374	1.28724	0.003	0.001	1	FALSE
HER2 post	PRKCQ	0.215407	0.494278	0.006	0.004	1	FALSE
HER2 post	GAD2	0.215412	0.801546	0.002	0.001	1	FALSE
HER2 post	ADRA1B	0.21553	0.238717	0.003	0.001	1	FALSE
HER2 post	ARR3	0.21553	1.03827	0.003	0.001	1	FALSE
HER2 post	CYP1A1	0.215896	0.808884	0.003	0.001	1	FALSE
HER2 post	ZBTB49	0.216883	0.9183	0.015	0.011	1	FALSE
HER2 post	SOHLH2	0.217393	0.228379	0.002	0.004	1	FALSE
HER2 post	OLIG1	0.218309	0.111285	0.001	0.002	1	FALSE
HER2 post	NOX1	0.218871	0.439483	0.001	0.002	1	FALSE
HER2 post	IL22	0.218973	0.57443	0.001	0.002	1	FALSE
HER2 post	TOX	0.218973	0.380921	0.001	0.002	1	FALSE
HER2 post	CENPF	0.219015	0.320253	0.064	0.072	1	FALSE
HER2 post	CCL27	0.219127	0.441257	0.001	0.002	1	FALSE
HER2 post	NTF3	0.221353	0.0702215	0.001	0.003	1	FALSE
HER2 post	AKAP4	0.221691	0.46296	0.001	0.003	1	FALSE
HER2 post	MTNR1B	0.22248	1.08443	0.001	0.003	1	FALSE
HER2 post	GRM3	0.222616	0.646057	0.001	0.003	1	FALSE
HER2 post	GHR	0.224737	0.277232	0.004	0.006	1	FALSE
HER2 post	SEMA3D	0.226339	0.99618	0.005	0.003	1	FALSE
HER2 post	CD99	0.226353	0.0993398	0.442	0.42	1	FALSE
HER2 post	RNASE3	0.231448	0.439947	0.008	0.005	1	FALSE
HER2 post	PRDM6	0.235062	0.285072	0.006	0.004	1	FALSE
HER2 post	GDF3	0.236251	0.948278	0	0.001	1	FALSE
HER2 post	GKN1	0.236251	1.04941	0	0.001	1	FALSE
HER2 post	OPALIN	0.236251	1.04853	0	0.001	1	FALSE
HER2 post	GADD45G	0.236691	0.259598	0.005	0.007	1	FALSE
HER2 post	SLFN11	0.238909	0.680861	0.005	0.003	1	FALSE
HER2 post	GRIK5	0.239465	0.697567	0.005	0.003	1	FALSE
HER2 post	CSRP3	0.239733	0.770543	0.005	0.003	1	FALSE
HER2 post	TNF	0.240353	0.517233	0.005	0.003	1	FALSE
HER2 post	NPR3	0.241098	0.135024	0.005	0.003	1	FALSE
HER2 post	TIE1	0.244425	0.331802	0.002	0.004	1	FALSE
HER2 post	CST4	0.249063	0.520633	0	0.001	1	FALSE
HER2 post	INSRR	0.249063	0.362655	0	0.001	1	FALSE
HER2 post	PLCE1	0.249063	0.0983515	0	0.001	1	FALSE
HER2 post	EBI3	0.249204	0.606749	0	0.001	1	FALSE
HER2 post	KCNH5	0.249204	0.0285267	0	0.001	1	FALSE
HER2 post	FOXE1	0.24963	0.713626	0	0.001	1	FALSE
HER2 post	LY9	0.251837	1.08118	0.004	0.003	1	FALSE
HER2 post	HESX1	0.252198	0.843877	0.004	0.003	1	FALSE
HER2 post	CD22	0.254012	0.622863	0.004	0.003	1	FALSE
HER2 post	GPR3	0.25416	0.112799	0.012	0.01	1	FALSE
HER2 post	SSTR2	0.255014	0.263079	0.002	0.003	1	FALSE
HER2 post	PANX3	0.255333	0.423918	0.002	0.003	1	FALSE
HER2 post	UBASH3A	0.255424	0.914975	0.002	0.003	1	FALSE
HER2 post	MAL	0.256815	0.175476	0.006	0.008	1	FALSE
HER2 post	MYLK2	0.260928	0.987692	0.006	0.004	1	FALSE
HER2 post	KCNRG	0.261	0.53486	0.007	0.005	1	FALSE
HER2 post	P2RX3	0.261644	0.155478	0.001	0.003	1	FALSE
HER2 post	P2RX1	0.262319	0.0285123	0.001	0.003	1	FALSE
HER2 post	ZDHHC22	0.262475	0.0567492	0.001	0.003	1	FALSE
HER2 post	SLC26A3	0.262527	0.159447	0.001	0.003	1	FALSE
HER2 post	APELA	0.262683	0.28855	0.001	0.003	1	FALSE
HER2 post	DDX43	0.262784	0.340251	0.007	0.005	1	FALSE
HER2 post	IFNA17	0.263436	0.178389	0.001	0.002	1	FALSE
HER2 post	NR4A3	0.263436	0.405011	0.001	0.002	1	FALSE
HER2 post	GPR4	0.263516	0.407737	0.001	0.003	1	FALSE
HER2 post	CYP2C9	0.263556	0.0921523	0.001	0.002	1	FALSE
HER2 post	ABCC8	0.263616	0.323153	0.001	0.002	1	FALSE
HER2 post	SCG5	0.264038	0.388911	0.001	0.002	1	FALSE
HER2 post	CCL11	0.264279	0.493632	0.001	0.002	1	FALSE
HER2 post	FGF10	0.264339	0.440457	0.001	0.002	1	FALSE
HER2 post	MSI1	0.266732	0.535758	0.004	0.002	1	FALSE
HER2 post	ANXA10	0.266833	0.592087	0.004	0.002	1	FALSE
HER2 post	TAL1	0.266933	1.74069	0.004	0.002	1	FALSE
HER2 post	CYP11A1	0.267134	0.581837	0.004	0.002	1	FALSE
HER2 post	NAP1L5	0.271047	0.140042	0.023	0.019	1	FALSE
HER2 post	MAS1	0.272814	1.49313	0.001	0	1	FALSE
HER2 post	MYH13	0.272814	1.55769	0.001	0	1	FALSE
HER2 post	CDH6	0.273052	1.25753	0.001	0	1	FALSE
HER2 post	IL9	0.273052	1.29137	0.001	0	1	FALSE
HER2 post	KPRP	0.273052	1.43765	0.001	0	1	FALSE
HER2 post	KCNH6	0.277617	0.190964	0.005	0.007	1	FALSE
HER2 post	KCNC1	0.27862	0.510435	0.005	0.003	1	FALSE
HER2 post	CCDC33	0.278963	0.532857	0.005	0.003	1	FALSE
HER2 post	CD28	0.279306	0.531685	0.005	0.003	1	FALSE
HER2 post	EPS8L3	0.279512	0.869004	0.003	0.002	1	FALSE
HER2 post	ILDR2	0.279791	1.69315	0.003	0.002	1	FALSE
HER2 post	ATXN7L2	0.280093	0.527871	0.013	0.01	1	FALSE
HER2 post	ITGA2B	0.280181	0.583511	0.003	0.002	1	FALSE
HER2 post	CCL20	0.280237	0.348151	0.003	0.002	1	FALSE
HER2 post	SPATA18	0.280293	1.09546	0.003	0.002	1	FALSE
HER2 post	FBXO16	0.281763	0.011682	0.002	0.004	1	FALSE
HER2 post	SPIN2A	0.282309	0.000521403	0.008	0.011	1	FALSE
HER2 post	CD33	0.292788	0.409838	0.003	0.002	1	FALSE
HER2 post	LILRA5	0.29285	0.640055	0.003	0.002	1	FALSE
HER2 post	PROC	0.29285	0.556688	0.003	0.002	1	FALSE
HER2 post	PRG4	0.294093	1.77708	0.005	0.003	1	FALSE
HER2 post	SEMA7A	0.294919	1.22926	0.006	0.004	1	FALSE
HER2 post	IL15RA	0.295987	0.192636	0.008	0.006	1	FALSE
HER2 post	CSF1R	0.297043	0.294773	0.005	0.003	1	FALSE
HER2 post	NR1I2	0.298183	0.12359	0.002	0.003	1	FALSE
HER2 post	CA4	0.298676	0.326483	0.002	0.003	1	FALSE
HER2 post	NRROS	0.302112	0.0789425	0.013	0.01	1	FALSE
HER2 post	IRGM	0.303106	1.30395	0.002	0.001	1	FALSE
HER2 post	NR0B1	0.304102	0.789237	0.002	0.001	1	FALSE
HER2 post	TRPC7	0.304387	0.727597	0.002	0.001	1	FALSE
HER2 post	KLF14	0.304492	0.979889	0.007	0.005	1	FALSE
HER2 post	AQP8	0.304672	0.943395	0.002	0.001	1	FALSE
HER2 post	OPRPN	0.304886	0.720969	0.002	0.001	1	FALSE
HER2 post	F2	0.305067	1.06974	0	0	1	FALSE
HER2 post	SULT2A1	0.305067	0.996873	0	0	1	FALSE
HER2 post	HHLA2	0.30733	1.78667	0.001	0.001	1	FALSE
HER2 post	DAZL	0.307721	1.43034	0.001	0.001	1	FALSE
HER2 post	CADM3	0.308014	1.46469	0.001	0.001	1	FALSE
HER2 post	EMX2	0.30821	0.967212	0.001	0.001	1	FALSE
HER2 post	TP73	0.30821	1.2665	0.001	0.001	1	FALSE
HER2 post	GABRA4	0.308308	1.09718	0.001	0.001	1	FALSE
HER2 post	MC4R	0.308308	0.0564892	0.001	0.001	1	FALSE
HER2 post	CCDC102B	0.308406	0.659376	0.001	0.001	1	FALSE
HER2 post	CPS1	0.308996	0.239404	0	0.001	1	FALSE
HER2 post	FEZ1	0.308996	0.465898	0	0.001	1	FALSE
HER2 post	FSHR	0.308996	0.569705	0	0.001	1	FALSE
HER2 post	SLC22A1	0.308996	0.375022	0	0.001	1	FALSE
HER2 post	ATOH1	0.309256	0.459257	0	0.001	1	FALSE
HER2 post	CHRM2	0.309515	0.610707	0	0.001	1	FALSE
HER2 post	SOX10	0.309515	0.700753	0	0.001	1	FALSE
HER2 post	PAX2	0.309602	0.626474	0	0.001	1	FALSE
HER2 post	CABYR	0.309995	0.282078	0.005	0.007	1	FALSE
HER2 post	RTL1	0.310503	0.186981	0.001	0.003	1	FALSE
HER2 post	TAFA4	0.310563	0.190852	0.001	0.003	1	FALSE
HER2 post	KCNJ6	0.310921	0.0915869	0.001	0.003	1	FALSE
HER2 post	PDE6H	0.310981	0.362526	0.001	0.003	1	FALSE
HER2 post	KCNT1	0.310991	1.4643	0.002	0.001	1	FALSE
HER2 post	UTS2	0.311156	1.13019	0.002	0.001	1	FALSE
HER2 post	OPN1LW	0.311486	0.620752	0.002	0.001	1	FALSE
HER2 post	WDFY4	0.311486	0.5611	0.002	0.001	1	FALSE
HER2 post	POU4F3	0.311569	1.15388	0.002	0.001	1	FALSE
HER2 post	EOMES	0.311651	1.03871	0.002	0.001	1	FALSE
HER2 post	ID4	0.311651	0.965557	0.002	0.001	1	FALSE
HER2 post	CD93	0.311899	0.644764	0.002	0.001	1	FALSE
HER2 post	SPINK7	0.311899	1.02683	0.002	0.001	1	FALSE
HER2 post	TAS2R38	0.311899	1.07466	0.002	0.001	1	FALSE
HER2 post	ITGA1	0.312119	0.405704	0.001	0.003	1	FALSE
HER2 post	TSNAXIP1	0.312979	0.935235	0.008	0.006	1	FALSE
HER2 post	CCDC62	0.315863	0.370318	0.009	0.007	1	FALSE
HER2 post	MC3R	0.318098	0.373685	0.001	0.002	1	FALSE
HER2 post	LRTM1	0.31831	0.405784	0.001	0.002	1	FALSE
HER2 post	MSC	0.31831	0.384589	0.001	0.002	1	FALSE
HER2 post	SEZ6L	0.318381	0.606243	0.001	0.002	1	FALSE
HER2 post	IFNA2	0.318452	0.543556	0.001	0.002	1	FALSE
HER2 post	CNTLN	0.320281	0.00323909	0.017	0.014	1	FALSE
HER2 post	CD207	0.321994	0.150814	0.015	0.012	1	FALSE
HER2 post	RIPK3	0.327488	0.475842	0.002	0.004	1	FALSE
HER2 post	C1QTNF9	0.328151	0.112543	0.002	0.004	1	FALSE
HER2 post	CYP4F2	0.328866	0.550891	0.002	0.004	1	FALSE
HER2 post	CHRM4	0.332938	1.25043	0.004	0.002	1	FALSE
HER2 post	KLRC2	0.334133	1.00414	0.004	0.002	1	FALSE
HER2 post	LEP	0.334447	1.07774	0.004	0.002	1	FALSE
HER2 post	HCRTR2	0.334617	1.15554	0.005	0.004	1	FALSE
HER2 post	KEL	0.334761	0.852601	0.004	0.002	1	FALSE
HER2 post	GYPB	0.33489	0.130756	0.007	0.005	1	FALSE
HER2 post	CD1D	0.335674	0.556176	0.004	0.002	1	FALSE
HER2 post	FOXP2	0.33596	0.554941	0.004	0.002	1	FALSE
HER2 post	QRFPR	0.335997	0.777308	0.011	0.009	1	FALSE
HER2 post	IL24	0.337754	0.260134	0.008	0.006	1	FALSE
HER2 post	HPCA	0.340066	0.205881	0.015	0.012	1	FALSE
HER2 post	APOM	0.346031	0.0486215	0.014	0.012	1	FALSE
HER2 post	NEUROD2	0.346399	0.446373	0.006	0.004	1	FALSE
HER2 post	MYLK3	0.347462	0.148975	0.002	0.003	1	FALSE
HER2 post	ADGRE2	0.347463	0.517469	0.006	0.004	1	FALSE
HER2 post	ESR2	0.356422	0.940727	0.003	0.002	1	FALSE
HER2 post	SLC5A2	0.356995	0.879208	0.003	0.002	1	FALSE
HER2 post	FCGR1A	0.357302	0.730586	0.005	0.003	1	FALSE
HER2 post	PLXDC1	0.357505	0.667855	0.003	0.002	1	FALSE
HER2 post	MPO	0.358188	0.50082	0.005	0.003	1	FALSE
HER2 post	P2RY14	0.358449	0.396887	0.005	0.003	1	FALSE
HER2 post	ATP10D	0.358773	0.518319	0.01	0.008	1	FALSE
HER2 post	NMU	0.358815	0.572792	0.005	0.003	1	FALSE
HER2 post	KDM8	0.365935	0.642433	0.021	0.018	1	FALSE
HER2 post	SLC17A8	0.367338	0.320226	0.001	0.002	1	FALSE
HER2 post	AGTR2	0.368776	0.72335	0.001	0.002	1	FALSE
HER2 post	FOXP3	0.37065	0.547536	0.006	0.004	1	FALSE
HER2 post	SPAG8	0.371995	0.165675	0.006	0.004	1	FALSE
HER2 post	VSIG4	0.377218	0.197222	0.006	0.005	1	FALSE
HER2 post	FMO3	0.379741	1.1739	0.003	0.002	1	FALSE
HER2 post	COL4A3	0.380028	0.933186	0.003	0.002	1	FALSE
HER2 post	FLT4	0.380819	0.837812	0.003	0.002	1	FALSE
HER2 post	TRIM66	0.380884	0.0550904	0.03	0.026	1	FALSE
HER2 post	PTGER2	0.380991	1.38568	0.004	0.003	1	FALSE
HER2 post	PRPH	0.381035	0.540629	0.003	0.002	1	FALSE
HER2 post	CCDC27	0.381467	0.581168	0.003	0.002	1	FALSE
HER2 post	FOXB1	0.381755	0.633132	0.003	0.002	1	FALSE
HER2 post	AKT3	0.382157	0.152858	0.008	0.006	1	FALSE
HER2 post	AHSG	0.383155	0.291893	0.001	0.002	1	FALSE
HER2 post	TACR3	0.383155	0.447479	0.001	0.002	1	FALSE
HER2 post	CALCRL	0.383568	0.468974	0.001	0.002	1	FALSE
HER2 post	CNR1	0.383733	0.5854	0.001	0.002	1	FALSE
HER2 post	BTNL2	0.384064	0.925475	0.001	0.002	1	FALSE
HER2 post	DPP4	0.384142	0.228466	0.004	0.003	1	FALSE
HER2 post	KCNK10	0.384146	0.631242	0.001	0.002	1	FALSE
HER2 post	FCRL1	0.384256	0.330307	0.004	0.003	1	FALSE
HER2 post	ETV1	0.384477	0.712299	0.001	0.002	1	FALSE
HER2 post	ADRA2B	0.384486	0.614366	0.004	0.003	1	FALSE
HER2 post	HTR1E	0.384611	0.503615	0	0.001	1	FALSE
HER2 post	IDO1	0.384611	0.600055	0	0.001	1	FALSE
HER2 post	IFNL2	0.384611	0.020902	0	0.001	1	FALSE
HER2 post	LIPF	0.384611	0.596196	0	0.001	1	FALSE
HER2 post	SLC6A5	0.384611	0.24372	0	0.001	1	FALSE
HER2 post	TBX5	0.384611	0.370172	0	0.001	1	FALSE
HER2 post	KLHL1	0.384717	0.720202	0	0.001	1	FALSE
HER2 post	GRM7	0.38535	0.840741	0	0.001	1	FALSE
HER2 post	TRIM67	0.387425	0.0363546	0.004	0.005	1	FALSE
HER2 post	ANGPTL6	0.396037	0.318027	0.005	0.004	1	FALSE
HER2 post	GNAT3	0.398784	0.0644949	0.003	0.004	1	FALSE
HER2 post	PCDHB14	0.399283	0.680341	0.01	0.008	1	FALSE
HER2 post	ACVRL1	0.39969	0.0737011	0.003	0.004	1	FALSE
HER2 post	CCR1	0.400375	0.22449	0.009	0.007	1	FALSE
HER2 post	LDB3	0.400486	0.115028	0.003	0.004	1	FALSE
HER2 post	TIGIT	0.400514	0.492095	0.003	0.004	1	FALSE
HER2 post	CST5	0.402419	1.25298	0	0	1	FALSE
HER2 post	TBL1Y	0.402419	1.19462	0	0	1	FALSE
HER2 post	DTX1	0.402682	0.654753	0.006	0.005	1	FALSE
HER2 post	TXK	0.403036	0.405686	0.007	0.005	1	FALSE
HER2 post	NYX	0.403398	0.112579	0.002	0.003	1	FALSE
HER2 post	CALCB	0.404167	1.34946	0.004	0.006	1	FALSE
HER2 post	SPIB	0.404381	0.613916	0.002	0.003	1	FALSE
HER2 post	GRIA2	0.405222	0.916515	0.002	0.001	1	FALSE
HER2 post	SIRPG	0.405222	2.1076	0.002	0.001	1	FALSE
HER2 post	CD226	0.405469	0.605457	0.002	0.001	1	FALSE
HER2 post	CLNK	0.405634	0.632016	0.002	0.001	1	FALSE
HER2 post	IFNL3	0.405716	0.814716	0.002	0.001	1	FALSE
HER2 post	NNAT	0.405963	0.591367	0.002	0.001	1	FALSE
HER2 post	DACT2	0.406128	0.970973	0.002	0.001	1	FALSE
HER2 post	GPR55	0.406128	1.02047	0.002	0.001	1	FALSE
HER2 post	NOL4	0.406788	0.549493	0.002	0.001	1	FALSE
HER2 post	BMP6	0.406788	0.424687	0.002	0.001	1	FALSE
HER2 post	LIM2	0.408643	1.27784	0.004	0.003	1	FALSE
HER2 post	IL23A	0.410098	1.06697	0.004	0.003	1	FALSE
HER2 post	CDHR2	0.410732	0.66063	0.004	0.003	1	FALSE
HER2 post	LCK	0.410859	0.482061	0.004	0.003	1	FALSE
HER2 post	IL17A	0.412382	0.62294	0.004	0.003	1	FALSE
HER2 post	CD3E	0.413332	0.171397	0.012	0.01	1	FALSE
HER2 post	ABCC12	0.420255	0.294544	0.015	0.012	1	FALSE
HER2 post	CD79A	0.420809	0.435918	0.003	0.005	1	FALSE
HER2 post	NKX2-1	0.423632	0.949788	0.005	0.003	1	FALSE
HER2 post	SEPTIN5	0.424861	0.309031	0.009	0.007	1	FALSE
HER2 post	EGFL6	0.426879	0.454843	0.005	0.003	1	FALSE
HER2 post	FCN1	0.430855	1.20436	0.002	0.001	1	FALSE
HER2 post	WEE2	0.430936	0.0855611	0.002	0.003	1	FALSE
HER2 post	ITK	0.431047	1.22576	0.002	0.001	1	FALSE
HER2 post	IL12RB2	0.431336	1.08191	0.002	0.001	1	FALSE
HER2 post	GYPA	0.431529	0.760515	0.002	0.001	1	FALSE
HER2 post	GABRA1	0.431625	1.67843	0.002	0.001	1	FALSE
HER2 post	HCRTR1	0.431625	0.980151	0.002	0.001	1	FALSE
HER2 post	PDYN	0.431721	1.02078	0.002	0.001	1	FALSE
HER2 post	SORCS1	0.431721	0.580415	0.002	0.001	1	FALSE
HER2 post	C6	0.431914	0.992352	0.002	0.001	1	FALSE
HER2 post	HNF1B	0.431914	0.734256	0.002	0.001	1	FALSE
HER2 post	PAPPA2	0.431914	0.991933	0.002	0.001	1	FALSE
HER2 post	TREML2	0.432065	0.347336	0.002	0.003	1	FALSE
HER2 post	FHL1	0.432128	0.0318696	0.002	0.003	1	FALSE
HER2 post	ABCC9	0.43219	0.164342	0.002	0.003	1	FALSE
HER2 post	CCKAR	0.432203	0.441538	0.002	0.001	1	FALSE
HER2 post	SCGB1D1	0.432347	0.22372	0.001	0.002	1	FALSE
HER2 post	NEXN	0.432493	0.465704	0.002	0.001	1	FALSE
HER2 post	KCNJ12	0.432658	0.234739	0.001	0.002	1	FALSE
HER2 post	IFNW1	0.432968	0.431283	0.001	0.002	1	FALSE
HER2 post	CD19	0.434681	0.264532	0.006	0.005	1	FALSE
HER2 post	EIF1AY	0.438091	1.53863	0	0	1	FALSE
HER2 post	FREM1	0.438091	1.51872	0	0	1	FALSE
HER2 post	MBL2	0.440522	0.999636	0.003	0.002	1	FALSE
HER2 post	DPF3	0.442147	0.596203	0.003	0.002	1	FALSE
HER2 post	TPPP	0.442501	0.666954	0.003	0.002	1	FALSE
HER2 post	DTNA	0.447762	0.00488375	0.017	0.014	1	FALSE
HER2 post	TBX19	0.447832	0.186627	0.012	0.01	1	FALSE
HER2 post	SLC1A1	0.449123	0.0531743	0.033	0.03	1	FALSE
HER2 post	NRN1	0.452997	0.400746	0.006	0.008	1	FALSE
HER2 post	SIGLEC9	0.453022	0.129374	0.003	0.004	1	FALSE
HER2 post	SPA17	0.456084	0.712987	0.008	0.006	1	FALSE
HER2 post	SLC17A7	0.456399	0.388025	0.004	0.003	1	FALSE
HER2 post	BLK	0.457068	1.14206	0.001	0.001	1	FALSE
HER2 post	CCL1	0.457185	0.503812	0.001	0.001	1	FALSE
HER2 post	CYP1A2	0.457185	1.00235	0.001	0.001	1	FALSE
HER2 post	SSTR5	0.457185	1.01128	0.001	0.001	1	FALSE
HER2 post	GPR22	0.457211	0.617819	0.004	0.003	1	FALSE
HER2 post	KLK4	0.457301	0.997954	0.001	0.001	1	FALSE
HER2 post	SCN4B	0.457883	0.257735	0.007	0.005	1	FALSE
HER2 post	LTA	0.46045	0.469208	0.005	0.004	1	FALSE
HER2 post	GLRA1	0.461846	0.39014	0.001	0.002	1	FALSE
HER2 post	IHH	0.462038	0.646518	0.001	0.002	1	FALSE
HER2 post	MAGEA1	0.462709	0.411772	0.001	0.002	1	FALSE
HER2 post	RHAG	0.464361	0.166269	0.006	0.005	1	FALSE
HER2 post	SLC22A9	0.46752	0.199715	0.002	0.003	1	FALSE
HER2 post	TGFB1	0.467701	0.253251	0.012	0.01	1	FALSE
HER2 post	SLAMF1	0.468105	0.328047	0.002	0.003	1	FALSE
HER2 post	RHOXF2	0.468543	0.260907	0.002	0.003	1	FALSE
HER2 post	OCM2	0.469274	1.47907	0.002	0.003	1	FALSE
HER2 post	PAEP	0.47429	1.23307	0.001	0	1	FALSE
HER2 post	SAXO1	0.474441	0.503141	0.001	0	1	FALSE
HER2 post	KHDC3L	0.476287	0.705537	0.003	0.002	1	FALSE
HER2 post	NCAM1	0.476606	0.823935	0.003	0.002	1	FALSE
HER2 post	CACNA1H	0.477004	0.164723	0.003	0.002	1	FALSE
HER2 post	SLC5A7	0.477084	0.546799	0.003	0.002	1	FALSE
HER2 post	ADGRD1	0.480559	0.744081	0	0.001	1	FALSE
HER2 post	CREB5	0.480559	0.738993	0	0.001	1	FALSE
HER2 post	IGFBP1	0.480559	0.854528	0	0.001	1	FALSE
HER2 post	KCNH2	0.480559	0.831523	0	0.001	1	FALSE
HER2 post	SCN3A	0.480559	0.87144	0	0.001	1	FALSE
HER2 post	SNAP25	0.480559	0.365201	0	0.001	1	FALSE
HER2 post	TEK	0.480687	0.812509	0	0.001	1	FALSE
HER2 post	CLDN5	0.480816	0.498158	0	0.001	1	FALSE
HER2 post	NOS1	0.481329	1.01025	0	0.001	1	FALSE
HER2 post	RNF112	0.490093	1.11057	0.004	0.003	1	FALSE
HER2 post	CCR9	0.490642	0.817666	0.004	0.003	1	FALSE
HER2 post	ADRA1A	0.49133	0.750141	0.004	0.003	1	FALSE
HER2 post	TPH2	0.49188	0.571515	0.004	0.003	1	FALSE
HER2 post	CHRNB2	0.493051	0.21656	0.004	0.003	1	FALSE
HER2 post	C8G	0.493326	0.443997	0.004	0.003	1	FALSE
HER2 post	THEMIS	0.49436	0.490092	0.002	0.003	1	FALSE
HER2 post	UPK1A	0.495051	0.351674	0.002	0.003	1	FALSE
HER2 post	FASLG	0.495388	0.561014	0.006	0.004	1	FALSE
HER2 post	MEIOB	0.496076	0.663028	0.005	0.004	1	FALSE
HER2 post	SEC14L3	0.499459	0.52338	0.009	0.007	1	FALSE
HER2 post	CDAN1	0.500326	0.0960903	0.041	0.038	1	FALSE
HER2 post	EPO	0.50287	2.0149	0.008	0.006	1	FALSE
HER2 post	POMC	0.508664	0.0922251	0.001	0.002	1	FALSE
HER2 post	PAH	0.509102	0.434097	0.001	0.002	1	FALSE
HER2 post	TGM4	0.50919	0.370071	0.001	0.002	1	FALSE
HER2 post	CTCFL	0.509803	0.436941	0.001	0.002	1	FALSE
HER2 post	DYDC1	0.510065	0.681408	0.001	0.002	1	FALSE
HER2 post	SRD5A2	0.510153	0.151459	0.001	0.002	1	FALSE
HER2 post	CACNA2D1	0.510328	0.539342	0.001	0.002	1	FALSE
HER2 post	PNOC	0.510328	0.615481	0.001	0.002	1	FALSE
HER2 post	KCNB1	0.510504	0.891435	0.001	0.002	1	FALSE
HER2 post	DCDC1	0.513743	0.12193	0.003	0.004	1	FALSE
HER2 post	PLEKHH2	0.514724	0.124934	0.003	0.004	1	FALSE
HER2 post	RASD1	0.515098	1.72924	0.002	0.002	1	FALSE
HER2 post	PTH	0.51528	0.927516	0.002	0.002	1	FALSE
HER2 post	BMP4	0.51528	1.04129	0.002	0.002	1	FALSE
HER2 post	CD5L	0.515462	1.19992	0.002	0.002	1	FALSE
HER2 post	IFNA8	0.515462	0.441048	0.002	0.002	1	FALSE
HER2 post	RS1	0.515644	0.875343	0.002	0.002	1	FALSE
HER2 post	TRPC3	0.516555	0.140378	0.002	0.002	1	FALSE
HER2 post	CTXN3	0.516886	0.447862	0.003	0.004	1	FALSE
HER2 post	HTR4	0.528413	0.0912963	0.006	0.005	1	FALSE
HER2 post	RYR1	0.529232	0.140178	0.006	0.005	1	FALSE
HER2 post	CCL19	0.529337	1.14224	0.003	0.002	1	FALSE
HER2 post	CD248	0.529876	0.121705	0.003	0.004	1	FALSE
HER2 post	UNC5A	0.530785	0.945346	0.003	0.002	1	FALSE
HER2 post	SLC6A4	0.531702	0.766224	0.003	0.002	1	FALSE
HER2 post	NXN	0.531783	0.00774274	0.018	0.016	1	FALSE
HER2 post	CRB2	0.531854	0.647756	0.003	0.002	1	FALSE
HER2 post	HTR5A	0.532236	0.300901	0.003	0.002	1	FALSE
HER2 post	DUOX2	0.533001	0.500609	0.003	0.002	1	FALSE
HER2 post	SOX30	0.533536	0.357957	0.003	0.002	1	FALSE
HER2 post	TNFSF18	0.536556	0.286391	0.004	0.003	1	FALSE
HER2 post	C8B	0.540716	0.173496	0.002	0.003	1	FALSE
HER2 post	HSPB3	0.540716	0.181645	0.002	0.003	1	FALSE
HER2 post	NLRP9	0.541281	0.405176	0.002	0.003	1	FALSE
HER2 post	CPXM2	0.541524	0.150702	0.002	0.003	1	FALSE
HER2 post	CRYAA	0.541766	0.214969	0.002	0.003	1	FALSE
HER2 post	EDIL3	0.542494	0.435251	0.002	0.003	1	FALSE
HER2 post	ADGRA1	0.542656	0.431212	0.002	0.003	1	FALSE
HER2 post	TACR1	0.542818	0.0726183	0.002	0.003	1	FALSE
HER2 post	IL5	0.543142	0.617352	0.002	0.003	1	FALSE
HER2 post	CNTN2	0.543223	0.984099	0.002	0.003	1	FALSE
HER2 post	TSPAN18	0.544554	0.0525455	0.004	0.005	1	FALSE
HER2 post	ESRRG	0.550431	0.485948	0.009	0.007	1	FALSE
HER2 post	PAX8	0.553647	0.392266	0.006	0.005	1	FALSE
HER2 post	RETN	0.553921	1.4164	0	0	1	FALSE
HER2 post	SLC17A6	0.553921	1.43136	0	0	1	FALSE
HER2 post	USP9Y	0.553921	1.32687	0	0	1	FALSE
HER2 post	IL17B	0.555194	0.446676	0.001	0.001	1	FALSE
HER2 post	IRF4	0.555194	0.320291	0.001	0.001	1	FALSE
HER2 post	FGF23	0.555414	0.594583	0.001	0.001	1	FALSE
HER2 post	KCNK17	0.555414	0.470611	0.001	0.001	1	FALSE
HER2 post	CDH16	0.555525	0.622694	0.001	0.001	1	FALSE
HER2 post	HPD	0.555525	0.449955	0.001	0.001	1	FALSE
HER2 post	KRT20	0.555856	0.443831	0.001	0.001	1	FALSE
HER2 post	MYH1	0.555966	1.0264	0.001	0.001	1	FALSE
HER2 post	PDX1	0.555966	0.848163	0.001	0.001	1	FALSE
HER2 post	STAB1	0.559596	0.607688	0.006	0.005	1	FALSE
HER2 post	GABRG3	0.560407	1.0723	0.002	0.001	1	FALSE
HER2 post	CHRNA7	0.560513	1.0852	0.002	0.001	1	FALSE
HER2 post	GRID1	0.560619	0.305136	0.002	0.001	1	FALSE
HER2 post	IGHE	0.560619	0.838691	0.002	0.001	1	FALSE
HER2 post	KCNN3	0.560725	1.1238	0.002	0.001	1	FALSE
HER2 post	PCDH10	0.560831	0.348801	0.002	0.001	1	FALSE
HER2 post	PRG2	0.560831	1.17856	0.002	0.001	1	FALSE
HER2 post	HOXB5	0.562682	0.61932	0.006	0.005	1	FALSE
HER2 post	CLEC4D	0.562728	0.029737	0.002	0.003	1	FALSE
HER2 post	PTPRZ1	0.56348	0.0404115	0.002	0.003	1	FALSE
HER2 post	KLRK1	0.56455	0.349091	0.006	0.005	1	FALSE
HER2 post	TNFSF9	0.56476	0.285071	0.002	0.003	1	FALSE
HER2 post	ADAMDEC1	0.564873	0.246185	0.002	0.003	1	FALSE
HER2 post	IL1A	0.566268	0.395132	0.002	0.003	1	FALSE
HER2 post	HMCN1	0.571201	0.210341	0.005	0.004	1	FALSE
HER2 post	PCA3	0.576275	1.63837	0.003	0.002	1	FALSE
HER2 post	DCLK1	0.576313	0.605891	0.004	0.003	1	FALSE
HER2 post	OTOF	0.576617	1.63033	0.003	0.002	1	FALSE
HER2 post	SHH	0.576873	0.769401	0.003	0.002	1	FALSE
HER2 post	COL17A1	0.576959	0.662303	0.003	0.002	1	FALSE
HER2 post	HOXD10	0.577472	1.06954	0.003	0.002	1	FALSE
HER2 post	LRRC3B	0.577643	0.619365	0.003	0.002	1	FALSE
HER2 post	PDZD4	0.578242	0.666473	0.003	0.002	1	FALSE
HER2 post	RRAD	0.580357	0.0173992	0.003	0.004	1	FALSE
HER2 post	FAP	0.58257	0.0863849	0.006	0.008	1	FALSE
HER2 post	P2RY13	0.582621	1.1674	0.003	0.004	1	FALSE
HER2 post	SOX17	0.582904	0.632765	0.003	0.004	1	FALSE
HER2 post	NDP	0.5834	0.255497	0.003	0.004	1	FALSE
HER2 post	FGF7	0.58526	0.438275	0.015	0.014	1	FALSE
HER2 post	OIT3	0.597172	0.386458	0.001	0.002	1	FALSE
HER2 post	CYSLTR2	0.597368	0.339287	0.001	0.002	1	FALSE
HER2 post	NAP1L3	0.597563	0.543243	0.001	0.002	1	FALSE
HER2 post	SCG2	0.597955	0.547485	0.001	0.002	1	FALSE
HER2 post	GZMB	0.598248	1.10349	0.001	0.002	1	FALSE
HER2 post	BHMT	0.603103	0.6454	0	0.001	1	FALSE
HER2 post	LRRC38	0.603259	0.747937	0	0.001	1	FALSE
HER2 post	TM4SF5	0.603569	0.856282	0	0.001	1	FALSE
HER2 post	GNB1L	0.604741	0.0236485	0.025	0.023	1	FALSE
HER2 post	TSSK3	0.606	0.17533	0.005	0.004	1	FALSE
HER2 post	CHRNA2	0.613124	1.40291	0.001	0.001	1	FALSE
HER2 post	CCDC141	0.613635	1.24059	0.001	0.001	1	FALSE
HER2 post	IL4	0.613762	1.19606	0.001	0.001	1	FALSE
HER2 post	CRYGC	0.614273	0.633424	0.001	0.001	1	FALSE
HER2 post	UNC13A	0.614401	1.06729	0.001	0.001	1	FALSE
HER2 post	CCR7	0.614912	1.03563	0.001	0.001	1	FALSE
HER2 post	DAO	0.614912	0.951984	0.001	0.001	1	FALSE
HER2 post	ADGRD2	0.61504	0.650539	0.001	0.001	1	FALSE
HER2 post	TGM3	0.61504	0.334697	0.001	0.001	1	FALSE
HER2 post	LEF1	0.616279	0.251716	0.004	0.005	1	FALSE
HER2 post	AIRE	0.616356	1.32412	0.004	0.003	1	FALSE
HER2 post	FNDC5	0.617584	0.284518	0.004	0.003	1	FALSE
HER2 post	PRMT8	0.621168	0.154317	0.008	0.007	1	FALSE
HER2 post	ANGPTL3	0.623366	0.255483	0.002	0.002	1	FALSE
HER2 post	SLAMF8	0.623632	0.188988	0.002	0.002	1	FALSE
HER2 post	NPSR1	0.623809	0.578599	0.002	0.002	1	FALSE
HER2 post	ZIC4	0.623897	0.392085	0.002	0.002	1	FALSE
HER2 post	TNFRSF13C	0.624042	0.297082	0.009	0.008	1	FALSE
HER2 post	DLK2	0.624252	0.637959	0.002	0.002	1	FALSE
HER2 post	IRX1	0.624252	0.436464	0.002	0.002	1	FALSE
HER2 post	SNTG2	0.624784	0.606893	0.002	0.002	1	FALSE
HER2 post	ABCB1	0.624901	0.624322	0.003	0.003	1	FALSE
HER2 post	CFC1	0.624982	0.758799	0.003	0.003	1	FALSE
HER2 post	TAL2	0.625546	0.484816	0.003	0.003	1	FALSE
HER2 post	GNRHR	0.627079	0.728387	0.003	0.003	1	FALSE
HER2 post	EPHA8	0.628902	1.1179	0.002	0.002	1	FALSE
HER2 post	CYP2C19	0.629774	0.770012	0.002	0.002	1	FALSE
HER2 post	ZC4H2	0.629871	0.772191	0.002	0.002	1	FALSE
HER2 post	TNFRSF17	0.629968	1.03566	0.002	0.002	1	FALSE
HER2 post	EZHIP	0.630065	0.848807	0.002	0.002	1	FALSE
HER2 post	FGFBP2	0.630404	0.697926	0.002	0.002	1	FALSE
HER2 post	TACR2	0.630582	0.0328945	0.006	0.006	1	FALSE
HER2 post	NCR2	0.630744	0.866716	0.002	0.002	1	FALSE
HER2 post	SERPINA9	0.631132	0.587479	0.002	0.002	1	FALSE
HER2 post	CCK	0.63152	0.0884058	0.002	0.002	1	FALSE
HER2 post	EGFL7	0.631692	0.370034	0.006	0.005	1	FALSE
HER2 post	PTGIS	0.636873	0.0329038	0.006	0.007	1	FALSE
HER2 post	AURKA	0.637546	0.0412013	0.069	0.065	1	FALSE
HER2 post	CRTAM	0.640947	0.209896	0.002	0.003	1	FALSE
HER2 post	FGF2	0.640947	0.0968809	0.002	0.003	1	FALSE
HER2 post	ENKUR	0.641722	0.288873	0.002	0.003	1	FALSE
HER2 post	RLN1	0.641925	0.0860974	0.002	0.003	1	FALSE
HER2 post	CD34	0.649952	0.405806	0.005	0.004	1	FALSE
HER2 post	KLK15	0.650222	0.303746	0.005	0.004	1	FALSE
HER2 post	PNPLA1	0.652923	0.200122	0.005	0.004	1	FALSE
HER2 post	PTPN5	0.655523	0.272036	0.003	0.003	1	FALSE
HER2 post	ADA	0.655654	0.883238	0.006	0.005	1	FALSE
HER2 post	KLF17	0.657118	0.274736	0.003	0.003	1	FALSE
HER2 post	IL31	0.657232	0.318813	0.003	0.003	1	FALSE
HER2 post	LIN28B	0.657805	0.127729	0.007	0.006	1	FALSE
HER2 post	CD247	0.657831	0.500794	0.007	0.006	1	FALSE
HER2 post	CHD5	0.664506	0.743627	0.004	0.003	1	FALSE
HER2 post	FUT7	0.664659	0.734649	0.004	0.003	1	FALSE
HER2 post	MCHR2	0.66508	0.325969	0.003	0.004	1	FALSE
HER2 post	CLEC4C	0.666056	0.73733	0.001	0.001	1	FALSE
HER2 post	PCDH8	0.666056	0.708343	0.001	0.001	1	FALSE
HER2 post	UGT1A9	0.666056	0.616912	0.001	0.001	1	FALSE
HER2 post	COL25A1	0.666181	0.713832	0.001	0.001	1	FALSE
HER2 post	C9	0.666307	0.47897	0.001	0.001	1	FALSE
HER2 post	MED12L	0.666721	0.202116	0.004	0.003	1	FALSE
HER2 post	NGB	0.666808	0.155826	0.001	0.001	1	FALSE
HER2 post	AGXT	0.666934	0.659149	0.001	0.001	1	FALSE
HER2 post	ERFE	0.666934	0.25195	0.001	0.001	1	FALSE
HER2 post	LILRB1	0.666951	0.296109	0.004	0.003	1	FALSE
HER2 post	MYOD1	0.667059	0.678682	0.001	0.001	1	FALSE
HER2 post	NECAB2	0.667059	1.49716	0.001	0.001	1	FALSE
HER2 post	RXFP3	0.667059	1.2427	0.001	0.001	1	FALSE
HER2 post	ALX1	0.66731	0.259972	0.001	0.001	1	FALSE
HER2 post	CLEC6A	0.66731	0.91656	0.001	0.001	1	FALSE
HER2 post	IFNA7	0.667938	1.1553	0.001	0.001	1	FALSE
HER2 post	SDK2	0.670721	0.0204947	0.004	0.004	1	FALSE
HER2 post	VSX2	0.671529	0.112428	0.004	0.004	1	FALSE
HER2 post	CHRDL2	0.674832	0.379083	0.004	0.004	1	FALSE
HER2 post	TCF21	0.676073	0.588427	0.004	0.005	1	FALSE
HER2 post	SPO11	0.676927	0.264831	0.005	0.004	1	FALSE
HER2 post	IL3RA	0.677802	0.6301	0.004	0.005	1	FALSE
HER2 post	SMOC1	0.679332	0.805006	0.003	0.002	1	FALSE
HER2 post	GDF2	0.679421	0.633031	0.003	0.002	1	FALSE
HER2 post	HOXD9	0.679869	1.54632	0.003	0.002	1	FALSE
HER2 post	FCRL3	0.680048	1.65913	0.003	0.002	1	FALSE
HER2 post	DCT	0.680134	1.43659	0.001	0.001	1	FALSE
HER2 post	CCBE1	0.680461	1.66294	0.001	0.001	1	FALSE
HER2 post	TGM6	0.680461	1.08404	0.001	0.001	1	FALSE
HER2 post	GRIN1	0.680495	1.11648	0.003	0.002	1	FALSE
HER2 post	GABRA5	0.681114	0.901502	0.001	0.001	1	FALSE
HER2 post	NTRK1	0.681114	1.11643	0.001	0.001	1	FALSE
HER2 post	NTSR2	0.681114	0.999579	0.001	0.001	1	FALSE
HER2 post	VSTM2B	0.681114	1.0684	0.001	0.001	1	FALSE
HER2 post	HPSE2	0.681211	0.765313	0.003	0.002	1	FALSE
HER2 post	KCNJ11	0.681456	0.0237794	0.032	0.03	1	FALSE
HER2 post	TIAM2	0.681658	0.28634	0.003	0.002	1	FALSE
HER2 post	POU3F4	0.681748	0.561738	0.003	0.002	1	FALSE
HER2 post	ELSPBP1	0.682464	0.571431	0.003	0.002	1	FALSE
HER2 post	FCRL4	0.683181	0.282017	0.003	0.002	1	FALSE
HER2 post	RFPL3	0.683181	0.256695	0.003	0.002	1	FALSE
HER2 post	CDKL1	0.684289	0.234724	0.011	0.012	1	FALSE
HER2 post	KCNU1	0.686947	0.452893	0.006	0.007	1	FALSE
HER2 post	TRPC5	0.692007	1.81507	0.002	0.001	1	FALSE
HER2 post	MOG	0.692119	1.15615	0.002	0.001	1	FALSE
HER2 post	PTGDR2	0.692119	1.53549	0.002	0.001	1	FALSE
HER2 post	TG	0.69223	2.34991	0.002	0.001	1	FALSE
HER2 post	DNTT	0.692677	1.47022	0.002	0.001	1	FALSE
HER2 post	FOXA2	0.693347	0.762312	0.002	0.001	1	FALSE
HER2 post	PZP	0.693459	1.24667	0.002	0.001	1	FALSE
HER2 post	GPR101	0.693571	0.415656	0.002	0.001	1	FALSE
HER2 post	FCER1A	0.694353	0.390596	0.002	0.001	1	FALSE
HER2 post	KCNK18	0.69687	0.446122	0.001	0.002	1	FALSE
HER2 post	F11	0.697194	0.447521	0.001	0.002	1	FALSE
HER2 post	SLC6A12	0.697302	0.68164	0.001	0.002	1	FALSE
HER2 post	GRPR	0.697625	0.265584	0.001	0.002	1	FALSE
HER2 post	FLT3	0.697733	0.370573	0.001	0.002	1	FALSE
HER2 post	PDE2A	0.697841	0.449233	0.001	0.002	1	FALSE
HER2 post	IL2	0.697949	0.0692984	0.001	0.002	1	FALSE
HER2 post	SOX5	0.697949	0.53984	0.001	0.002	1	FALSE
HER2 post	DOK5	0.697962	0.806766	0.004	0.004	1	FALSE
HER2 post	XIRP1	0.698597	0.677548	0.001	0.002	1	FALSE
HER2 post	ART1	0.698705	0.33331	0.001	0.002	1	FALSE
HER2 post	GCKR	0.698921	0.783667	0.001	0.002	1	FALSE
HER2 post	SPAAR	0.699137	0.949329	0.001	0.002	1	FALSE
HER2 post	SV2C	0.699137	1.165	0.001	0.002	1	FALSE
HER2 post	NEFH	0.699196	0.0567477	0.004	0.004	1	FALSE
HER2 post	KCNJ1	0.699245	1.16412	0.001	0.002	1	FALSE
HER2 post	TRPM1	0.715072	0.328435	0.002	0.002	1	FALSE
HER2 post	SHOX	0.71536	0.00159265	0.002	0.002	1	FALSE
HER2 post	BCAR4	0.716321	0.633322	0.002	0.002	1	FALSE
HER2 post	FEV	0.716321	0.0208122	0.002	0.002	1	FALSE
HER2 post	STAP1	0.717282	0.138413	0.002	0.002	1	FALSE
HER2 post	CLEC12A	0.718051	0.822547	0.002	0.002	1	FALSE
HER2 post	ULBP2	0.724206	0.410108	0.006	0.005	1	FALSE
HER2 post	ABI3BP	0.726505	0.26244	0.002	0.003	1	FALSE
HER2 post	POPDC3	0.727184	0.259996	0.005	0.004	1	FALSE
HER2 post	BIRC7	0.727903	5.32542e-05	0.002	0.003	1	FALSE
HER2 post	SLC30A8	0.727991	0.464466	0.002	0.003	1	FALSE
HER2 post	OXER1	0.733595	0.188674	0.008	0.007	1	FALSE
HER2 post	MASP2	0.73476	0.447039	0.003	0.003	1	FALSE
HER2 post	ACAP1	0.741023	0.201232	0.007	0.008	1	FALSE
HER2 post	EGR3	0.744614	0.365878	0.007	0.008	1	FALSE
HER2 post	LRRC59	0.745112	0.18061	0.683	0.653	1	FALSE
HER2 post	LTK	0.74547	0.474384	0.004	0.004	1	FALSE
HER2 post	CD5	0.745647	0.357865	0.002	0.002	1	FALSE
HER2 post	FENDRR	0.746048	1.1865	0.002	0.002	1	FALSE
HER2 post	IRF8	0.746449	0.430557	0.002	0.002	1	FALSE
HER2 post	CCKBR	0.746549	0.764499	0.002	0.002	1	FALSE
HER2 post	TINAG	0.747251	0.276781	0.002	0.002	1	FALSE
HER2 post	KCNJ13	0.747652	0.611547	0.002	0.002	1	FALSE
HER2 post	IGSF1	0.752628	0.649656	0.005	0.005	1	FALSE
HER2 post	GSTM1	0.753957	0.391254	0.005	0.005	1	FALSE
HER2 post	CD40LG	0.754206	0.529102	0.004	0.003	1	FALSE
HER2 post	KCNK16	0.755147	0.785541	0.004	0.003	1	FALSE
HER2 post	CYP19A1	0.756717	0.477064	0.004	0.003	1	FALSE
HER2 post	CD1B	0.760729	1.08292	0	0.001	1	FALSE
HER2 post	GRM1	0.760729	0.798847	0	0.001	1	FALSE
HER2 post	IFNL1	0.760729	0.995601	0	0.001	1	FALSE
HER2 post	NEUROD1	0.760729	0.786129	0	0.001	1	FALSE
HER2 post	SCN9A	0.760729	0.387656	0	0.001	1	FALSE
HER2 post	IL33	0.760914	1.12749	0	0.001	1	FALSE
HER2 post	CMTM5	0.7611	1.17655	0	0.001	1	FALSE
HER2 post	OPRM1	0.761286	1.30467	0	0.001	1	FALSE
HER2 post	SLC22A2	0.770751	1.30013	0.001	0.001	1	FALSE
HER2 post	GRIA1	0.771231	1.34005	0	0	1	FALSE
HER2 post	GUCY2D	0.771231	1.37542	0	0	1	FALSE
HER2 post	LINGO2	0.771231	1.39038	0	0	1	FALSE
HER2 post	SSTR4	0.771231	1.36335	0	0	1	FALSE
HER2 post	IL12RB1	0.771279	2.05661	0.001	0.001	1	FALSE
HER2 post	IL13RA2	0.771939	0.760229	0.001	0.001	1	FALSE
HER2 post	ERAS	0.772203	0.61001	0.001	0.001	1	FALSE
HER2 post	S100A3	0.783365	0.128918	0.004	0.004	1	FALSE
HER2 post	CCNB3	0.784107	0.720299	0.004	0.004	1	FALSE
HER2 post	CSPG4	0.784404	0.336444	0.004	0.004	1	FALSE
HER2 post	TRPC4	0.784771	2.03425	0.003	0.002	1	FALSE
HER2 post	CALR3	0.786145	0.546539	0.003	0.002	1	FALSE
HER2 post	CD1C	0.786419	0.450461	0.003	0.002	1	FALSE
HER2 post	KLRD1	0.786511	0.635125	0.003	0.002	1	FALSE
HER2 post	ATOH8	0.786557	0.70283	0.003	0.002	1	FALSE
HER2 post	GDNF	0.787153	0.389279	0.003	0.002	1	FALSE
HER2 post	NR1I3	0.787336	0.172476	0.003	0.002	1	FALSE
HER2 post	GRIK3	0.787978	0.631958	0.003	0.002	1	FALSE
HER2 post	MRAP	0.788161	0.144719	0.003	0.002	1	FALSE
HER2 post	KCNV1	0.793478	0.33904	0.006	0.005	1	FALSE
HER2 post	CRTAC1	0.797009	0.674627	0.001	0.001	1	FALSE
HER2 post	NELL1	0.797009	0.83189	0.001	0.001	1	FALSE
HER2 post	PKNOX2	0.797009	0.501064	0.001	0.001	1	FALSE
HER2 post	NTSR1	0.79715	0.515653	0.001	0.001	1	FALSE
HER2 post	WNT1	0.79715	0.795115	0.001	0.001	1	FALSE
HER2 post	ZSCAN1	0.79715	0.45874	0.001	0.001	1	FALSE
HER2 post	KDM5D	0.79729	0.751339	0.001	0.001	1	FALSE
HER2 post	OLIG2	0.79729	0.876976	0.001	0.001	1	FALSE
HER2 post	PHOX2B	0.797571	0.852638	0.001	0.001	1	FALSE
HER2 post	CCL8	0.797992	0.15818	0.001	0.001	1	FALSE
HER2 post	IL3	0.798413	1.57878	0.001	0.001	1	FALSE
HER2 post	IL6	0.80658	0.103837	0.005	0.004	1	FALSE
HER2 post	GALR1	0.810604	0.623481	0.001	0.002	1	FALSE
HER2 post	PTH1R	0.810721	0.460634	0.001	0.002	1	FALSE
HER2 post	KCNA3	0.811073	0.406005	0.001	0.002	1	FALSE
HER2 post	LBX1	0.811073	0.673756	0.001	0.002	1	FALSE
HER2 post	GLI2	0.811425	0.564162	0.001	0.002	1	FALSE
HER2 post	IFNA1	0.811425	0.580523	0.001	0.002	1	FALSE
HER2 post	CDH23	0.81166	0.477096	0.001	0.002	1	FALSE
HER2 post	NLRP11	0.811895	1.00928	0.001	0.002	1	FALSE
HER2 post	FLNC	0.812012	0.235445	0.001	0.002	1	FALSE
HER2 post	SPZ1	0.812012	0.79728	0.001	0.002	1	FALSE
HER2 post	MAGEA4	0.812247	0.854717	0.001	0.002	1	FALSE
HER2 post	ICAM2	0.813069	1.07073	0.001	0.002	1	FALSE
HER2 post	PSD	0.8157	0.158092	0.005	0.005	1	FALSE
HER2 post	NR1H4	0.816857	0.0710836	0.002	0.002	1	FALSE
HER2 post	ROBO4	0.816857	0.35801	0.002	0.002	1	FALSE
HER2 post	ITIH1	0.817268	0.454879	0.002	0.002	1	FALSE
HER2 post	CCNA1	0.817679	0.545059	0.002	0.002	1	FALSE
HER2 post	SLCO1C1	0.817885	0.520014	0.002	0.002	1	FALSE
HER2 post	DCX	0.818296	0.886997	0.002	0.002	1	FALSE
HER2 post	CD177	0.818399	0.546802	0.002	0.002	1	FALSE
HER2 post	ICOS	0.818399	0.70743	0.002	0.002	1	FALSE
HER2 post	IL25	0.819578	0.209501	0.003	0.003	1	FALSE
HER2 post	KCNJ9	0.819715	0.541025	0.004	0.004	1	FALSE
HER2 post	NXPH2	0.819958	0.203459	0.002	0.003	1	FALSE
HER2 post	CNTNAP3	0.820342	0.205581	0.003	0.003	1	FALSE
HER2 post	DEFB4A	0.820699	1.09689	0.002	0.003	1	FALSE
HER2 post	IL21R	0.820788	0.261877	0.003	0.004	1	FALSE
HER2 post	SIGLEC11	0.820937	0.56199	0.003	0.003	1	FALSE
HER2 post	TWIST1	0.821531	0.370026	0.003	0.003	1	FALSE
HER2 post	ZAN	0.821735	1.13463	0.003	0.004	1	FALSE
HER2 post	GALP	0.82405	0.546793	0.002	0.002	1	FALSE
HER2 post	CARTPT	0.824277	0.763416	0.002	0.002	1	FALSE
HER2 post	FRMD7	0.824391	0.931326	0.002	0.002	1	FALSE
HER2 post	ONECUT3	0.824504	0.682138	0.002	0.002	1	FALSE
HER2 post	USP29	0.824618	1.89664	0.002	0.002	1	FALSE
HER2 post	LRRTM1	0.824731	0.718729	0.002	0.002	1	FALSE
HER2 post	RASGEF1C	0.824731	0.710776	0.002	0.002	1	FALSE
HER2 post	TUBB4A	0.824731	0.689544	0.002	0.002	1	FALSE
HER2 post	SOX8	0.824845	0.779821	0.002	0.002	1	FALSE
HER2 post	ADCYAP1R1	0.824958	0.768931	0.002	0.002	1	FALSE
HER2 post	F13A1	0.824958	0.124221	0.002	0.002	1	FALSE
HER2 post	ART3	0.825413	0.555272	0.002	0.002	1	FALSE
HER2 post	TTC23L	0.82564	0.454165	0.002	0.002	1	FALSE
HER2 post	ANKRD44	0.842624	0.0677857	0.004	0.003	1	FALSE
HER2 post	CDCA2	0.844679	0.113159	0.042	0.041	1	FALSE
HER2 post	IL17D	0.845799	0.202444	0.004	0.003	1	FALSE
HER2 post	SHC4	0.859791	0.859488	0.002	0.002	1	FALSE
HER2 post	CD1E	0.861004	0.550686	0.002	0.002	1	FALSE
HER2 post	CHRNB3	0.861004	0.899107	0.002	0.002	1	FALSE
HER2 post	CSNK1A1L	0.861206	0.475572	0.002	0.002	1	FALSE
HER2 post	STX11	0.861307	0.776073	0.002	0.002	1	FALSE
HER2 post	GPR88	0.861711	0.102618	0.002	0.002	1	FALSE
HER2 post	P2RY12	0.861812	0.710515	0.002	0.002	1	FALSE
HER2 post	DNAH2	0.862116	0.0706493	0.002	0.002	1	FALSE
HER2 post	OBP2A	0.862116	0.347251	0.002	0.002	1	FALSE
HER2 post	TNFRSF13B	0.862419	0.54271	0.002	0.002	1	FALSE
HER2 post	L1CAM	0.863026	0.41393	0.002	0.002	1	FALSE
HER2 post	FAT2	0.863026	0.48823	0.002	0.002	1	FALSE
HER2 post	OTX2	0.863329	0.442374	0.002	0.002	1	FALSE
HER2 post	CHAD	0.864143	0.541334	0.006	0.007	1	FALSE
HER2 post	CD84	0.864192	1.01194	0.004	0.004	1	FALSE
HER2 post	HSD17B6	0.873848	0.111686	0.01	0.01	1	FALSE
HER2 post	GZMK	0.874922	1.01294	0.001	0.001	1	FALSE
HER2 post	PRF1	0.874922	1.23641	0.001	0.001	1	FALSE
HER2 post	SERPINB9	0.874922	1.09895	0.001	0.001	1	FALSE
HER2 post	CNR2	0.875085	0.928021	0.001	0.001	1	FALSE
HER2 post	HTR1A	0.875085	1.01895	0.001	0.001	1	FALSE
HER2 post	KIR2DL4	0.875085	1.18528	0.001	0.001	1	FALSE
HER2 post	POU3F3	0.875247	1.08923	0.001	0.001	1	FALSE
HER2 post	CHRNA4	0.87541	0.707632	0.001	0.001	1	FALSE
HER2 post	MAB21L2	0.87541	1.05347	0.001	0.001	1	FALSE
HER2 post	ITGAL	0.875539	0.101065	0.006	0.006	1	FALSE
HER2 post	DEFA6	0.875572	0.906153	0.001	0.001	1	FALSE
HER2 post	STK33	0.875735	0.69113	0.001	0.001	1	FALSE
HER2 post	DACH2	0.875735	0.595238	0.001	0.001	1	FALSE
HER2 post	GHSR	0.885012	0.00507159	0.005	0.005	1	FALSE
HER2 post	CABCOCO1	0.88942	0.361154	0.003	0.003	1	FALSE
HER2 post	OLFM1	0.88942	0.557834	0.003	0.003	1	FALSE
HER2 post	GPR139	0.889604	0.705347	0.003	0.003	1	FALSE
HER2 post	HS3ST2	0.89034	0.473586	0.003	0.003	1	FALSE
HER2 post	PTPRQ	0.89034	0.343214	0.003	0.003	1	FALSE
HER2 post	DLK1	0.890616	0.298813	0.003	0.003	1	FALSE
HER2 post	FABP2	0.890624	0.903319	0.004	0.004	1	FALSE
HER2 post	MKX	0.891168	0.208972	0.003	0.003	1	FALSE
HER2 post	PKD2L1	0.89126	0.226707	0.003	0.003	1	FALSE
HER2 post	MAGEB2	0.89218	0.246838	0.003	0.003	1	FALSE
HER2 post	ADAMTSL3	0.892824	0.0565799	0.003	0.003	1	FALSE
HER2 post	ESM1	0.896999	0.486951	0.004	0.004	1	FALSE
HER2 post	PARP15	0.901127	0.12174	0.004	0.004	1	FALSE
HER2 post	CR2	0.903064	0.131399	0.003	0.003	1	FALSE
HER2 post	GP1BA	0.9038	0.152302	0.003	0.003	1	FALSE
HER2 post	CA10	0.904617	0.580217	0.003	0.003	1	FALSE
HER2 post	PRDM12	0.909606	0.476602	0.003	0.003	1	FALSE
HER2 post	JAM2	0.911254	0.302678	0.003	0.003	1	FALSE
HER2 post	HTR3A	0.911387	0.340265	0.003	0.003	1	FALSE
HER2 post	APLNR	0.912005	0.504681	0.003	0.003	1	FALSE
HER2 post	CACNG3	0.913013	0.394219	0.003	0.003	1	FALSE
HER2 post	ALOX12	0.913778	0.627934	0.003	0.003	1	FALSE
HER2 post	NRP2	0.915902	0.00462598	0.003	0.003	1	FALSE
HER2 post	SESN3	0.917078	0.391583	0.006	0.005	1	FALSE
HER2 post	GZMH	0.918913	0.0648733	0.002	0.002	1	FALSE
HER2 post	MRGPRX2	0.918913	0.0164424	0.002	0.002	1	FALSE
HER2 post	CASR	0.919592	0.613638	0.002	0.002	1	FALSE
HER2 post	CLEC2A	0.919689	0.326514	0.002	0.002	1	FALSE
HER2 post	CDH7	0.92027	0.190357	0.002	0.002	1	FALSE
HER2 post	KCNJ8	0.92027	0.307877	0.002	0.002	1	FALSE
HER2 post	ELMOD1	0.92144	0.398564	0.001	0.001	1	FALSE
HER2 post	SCGB1D2	0.921627	1.36646	0.002	0.002	1	FALSE
HER2 post	CCL24	0.921701	0.766633	0.001	0.001	1	FALSE
HER2 post	SVEP1	0.921701	0.795828	0.001	0.001	1	FALSE
HER2 post	TBX15	0.921701	0.883527	0.001	0.001	1	FALSE
HER2 post	KIR3DL1	0.921832	0.756116	0.001	0.001	1	FALSE
HER2 post	SYCP1	0.921832	0.79139	0.001	0.001	1	FALSE
HER2 post	FMN2	0.921962	0.787927	0.001	0.001	1	FALSE
HER2 post	COL4A4	0.922223	0.726529	0.001	0.001	1	FALSE
HER2 post	CDH13	0.922615	0.783006	0.001	0.001	1	FALSE
HER2 post	IL37	0.922615	0.701598	0.001	0.001	1	FALSE
HER2 post	S1PR1	0.92279	1.3346	0.002	0.002	1	FALSE
HER2 post	TAFA5	0.928301	0.204246	0.002	0.002	1	FALSE
HER2 post	SOX18	0.928602	0.791403	0.004	0.004	1	FALSE
HER2 post	LILRB5	0.928843	0.325092	0.002	0.002	1	FALSE
HER2 post	NPPC	0.929711	2.70338	0.002	0.002	1	FALSE
HER2 post	VSNL1	0.929711	0.589551	0.002	0.002	1	FALSE
HER2 post	ADAM28	0.929819	0.747927	0.002	0.002	1	FALSE
HER2 post	CD86	0.929928	0.146272	0.002	0.002	1	FALSE
HER2 post	DNASE1L3	0.930036	0.627323	0.002	0.002	1	FALSE
HER2 post	PEBP4	0.930036	1.05128	0.002	0.002	1	FALSE
HER2 post	SLC22A8	0.930036	1.03451	0.002	0.002	1	FALSE
HER2 post	DEPDC7	0.933041	0.275079	0.004	0.004	1	FALSE
HER2 post	IFNB1	0.937728	0.00479649	0.001	0.001	1	FALSE
HER2 post	HSD11B1	0.937854	0.503648	0.001	0.001	1	FALSE
HER2 post	SOX21	0.93823	0.620579	0.001	0.001	1	FALSE
HER2 post	LHCGR	0.938355	0.119943	0.001	0.001	1	FALSE
HER2 post	SLC22A12	0.938731	0.725422	0.001	0.001	1	FALSE
HER2 post	LILRB2	0.938856	0.675072	0.001	0.001	1	FALSE
HER2 post	PRKCB	0.938856	0.299708	0.001	0.001	1	FALSE
HER2 post	PDCD1LG2	0.939107	0.822735	0.001	0.001	1	FALSE
HER2 post	LPA	0.946959	0.815827	0.004	0.004	1	FALSE
HER2 post	CCL17	0.949583	0.00423635	0.005	0.005	1	FALSE
HER2 post	ANGPT2	0.949637	0.951369	0.001	0.001	1	FALSE
HER2 post	CD244	0.949637	0.687571	0.001	0.001	1	FALSE
HER2 post	FGF19	0.94979	0.974181	0.001	0.001	1	FALSE
HER2 post	KCNE1	0.94979	0.964654	0.001	0.001	1	FALSE
HER2 post	TEKT3	0.94979	0.871488	0.001	0.001	1	FALSE
HER2 post	CCR8	0.949944	0.95417	0.001	0.001	1	FALSE
HER2 post	PTGDR	0.949944	0.944315	0.001	0.001	1	FALSE
HER2 post	CCL16	0.950405	1.02701	0.001	0.001	1	FALSE
HER2 post	TNFSF14	0.950507	0.924048	0.002	0.002	1	FALSE
HER2 post	CD79B	0.950558	1.01982	0.001	0.001	1	FALSE
HER2 post	DDX3Y	0.950558	1.06545	0.001	0.001	1	FALSE
HER2 post	P4HA3	0.950711	0.0379745	0.005	0.005	1	FALSE
HER2 post	HCN4	0.950712	1.23892	0.001	0.001	1	FALSE
HER2 post	GZMA	0.950732	0.750473	0.002	0.002	1	FALSE
HER2 post	CST2	0.950844	0.750096	0.002	0.002	1	FALSE
HER2 post	CCL15	0.950865	1.13731	0.001	0.001	1	FALSE
HER2 post	BNC1	0.950956	0.347112	0.002	0.002	1	FALSE
HER2 post	EDNRB	0.951173	0.904683	0.001	0.001	1	FALSE
HER2 post	GPR17	0.951405	0.810026	0.002	0.002	1	FALSE
HER2 post	CCL14	0.951517	0.534842	0.002	0.002	1	FALSE
HER2 post	CXCR3	0.951742	0.0240029	0.002	0.002	1	FALSE
HER2 post	IL17F	0.951854	0.553477	0.002	0.002	1	FALSE
HER2 post	PDCD1	0.952303	0.511601	0.002	0.002	1	FALSE
HER2 post	NLRP5	0.952415	0.110639	0.002	0.002	1	FALSE
HER2 post	ARHGAP36	0.95264	0.38673	0.002	0.002	1	FALSE
HER2 post	DSG3	0.952752	0.453736	0.002	0.002	1	FALSE
HER2 post	CDKN1C	0.963691	0.0879153	0.005	0.005	1	FALSE
HER2 post	BAAT	0.964765	0.931104	0	0	1	FALSE
HER2 post	FOXC2	0.964765	1.16766	0	0	1	FALSE
HER2 post	PDE10A	0.964765	1.06402	0	0	1	FALSE
HER2 post	TBR1	0.964765	1.22255	0	0	1	FALSE
HER2 post	CNDP1	0.964982	1.20187	0	0	1	FALSE
HER2 post	VSTM1	0.964982	1.24948	0	0	1	FALSE
HER2 post	SLC25A31	0.970421	0.149977	0.004	0.004	1	FALSE
HER2 post	CMKLR1	0.971599	0.555285	0.004	0.004	1	FALSE
HER2 post	ELFN1	0.972278	1.90717	0.002	0.002	1	FALSE
HER2 post	SLITRK2	0.972877	0.548549	0.002	0.002	1	FALSE
HER2 post	ZBTB16	0.973477	0.407385	0.002	0.002	1	FALSE
HER2 post	VIP	0.973876	0.645567	0.002	0.002	1	FALSE
HER2 post	KCNJ10	0.977459	0.122246	0.005	0.005	1	FALSE
HER2 post	GH1	0.977728	0.332396	0.005	0.005	1	FALSE
HER2 post	CHIT1	0.978741	0.428993	0.008	0.008	1	FALSE
HER2 post	ZAP70	0.981801	0.101574	0.004	0.004	1	FALSE
HER2 post	FERMT3	0.982518	0.318989	0.007	0.007	1	FALSE
HER2 post	EDNRA	0.989327	0.848373	0.003	0.003	1	FALSE
HER2 post	MFRP	0.989418	0.570896	0.003	0.003	1	FALSE
HER2 post	IKZF1	0.989596	0.67411	0.007	0.007	1	FALSE
HER2 post	SIRPB1	0.989599	0.587284	0.003	0.003	1	FALSE
HER2 post	ERVFRD-1	0.989872	0.576062	0.003	0.003	1	FALSE
HER2 post	HRH3	0.991598	1.07494	0.003	0.003	1	FALSE
HER2 post	BAALC	0.991961	0.297475	0.003	0.003	1	FALSE
HER2 post	MCHR1	0.992052	0.437839	0.003	0.003	1	FALSE
HER2 post	HRH4	0.992143	0.648292	0.003	0.003	1	FALSE
HER2 post	GREM2	0.992415	0.35884	0.003	0.003	1	FALSE
HER2 post	NR0B2	0.992869	0.321438	0.003	0.003	1	FALSE
HER2 post	DNAH8	0.994507	0.259495	0.003	0.003	1	FALSE
HER2 post	TAC3	0.994675	0.519552	0.003	0.003	1	FALSE
HER2 post	CD6	0.994927	0.215597	0.003	0.003	1	FALSE
HER2 post	IL19	0.996268	0.628517	0.003	0.003	1	FALSE
HER2 pre	FMOD	0	3.40326	0.796	0.248	0	TRUE
HER2 pre	DKK1	0	3.98335	0.593	0.13	0	TRUE
HER2 pre	HSPA8	0	1.55204	0.864	0.69	0	TRUE
HER2 pre	XBP1	2.0843e-254	1.95363	0.739	0.492	1.04194e-250	TRUE
HER2 pre	FGFR1	1.71993e-242	4.04051	0.428	0.039	8.59795e-239	TRUE
HER2 pre	LAMB3	9.41034e-236	3.63559	0.457	0.07	4.70423e-232	TRUE
HER2 pre	EEF1G	1.88829e-229	0.727068	0.987	0.975	9.43956e-226	FALSE
HER2 pre	HNRNPF	2.02646e-219	1.95641	0.662	0.385	1.01303e-215	TRUE
HER2 pre	PPP1R1B	1.49695e-208	3.58413	0.415	0.061	7.48327e-205	TRUE
HER2 pre	SRI	1.73938e-180	1.38048	0.755	0.622	8.69514e-177	TRUE
HER2 pre	EIF4A1	2.07974e-176	1.41511	0.72	0.535	1.03966e-172	TRUE
HER2 pre	BMP7	2.12976e-175	5.69683	0.302	0.005	1.06467e-171	TRUE
HER2 pre	LRATD2	8.95915e-158	1.33128	0.737	0.612	4.47868e-154	TRUE
HER2 pre	SDC2	3.37673e-147	2.81108	0.384	0.099	1.68803e-143	TRUE
HER2 pre	SEMA3C	7.63602e-146	1.89583	0.522	0.246	3.81725e-142	TRUE
HER2 pre	PIEZO2	1.81487e-144	2.78415	0.403	0.123	9.07251e-141	TRUE
HER2 pre	GJA1	1.53765e-131	4.84531	0.253	0.014	7.68671e-128	FALSE
HER2 pre	SPON1	2.09845e-131	5.85651	0.236	0.003	1.04901e-127	FALSE
HER2 pre	TGFB3	7.08896e-118	4.04443	0.249	0.024	3.54377e-114	FALSE
HER2 pre	COL4A5	9.77488e-118	2.83893	0.323	0.081	4.88646e-114	TRUE
HER2 pre	EIF4EBP1	2.02405e-117	0.96061	0.775	0.661	1.01182e-113	FALSE
HER2 pre	SLC39A8	1.4078e-115	2.74009	0.335	0.093	7.03758e-112	TRUE
HER2 pre	SNHG15	6.84692e-115	1.54634	0.596	0.425	3.42278e-111	TRUE
HER2 pre	PBLD	6.97544e-109	3.4336	0.263	0.044	3.48702e-105	TRUE
HER2 pre	LAPTM4B	2.27736e-105	0.774608	0.821	0.752	1.13845e-101	FALSE
HER2 pre	HGF	6.76005e-101	5.67313	0.189	0.004	3.37935e-97	FALSE
HER2 pre	BIRC5	1.8099e-97	1.73205	0.42	0.187	9.04767e-94	TRUE
HER2 pre	ATF4	3.42419e-94	0.99237	0.728	0.615	1.71175e-90	FALSE
HER2 pre	GANAB	6.31756e-89	1.168	0.61	0.472	3.15815e-85	TRUE
HER2 pre	F5	3.89238e-88	5.07269	0.174	0.007	1.9458e-84	FALSE
HER2 pre	SEPTIN9	4.50575e-87	0.710498	0.789	0.734	2.25242e-83	FALSE
HER2 pre	CCT8	1.26527e-85	1.18749	0.589	0.439	6.32508e-82	TRUE
HER2 pre	SORD	3.1017e-84	1.81166	0.414	0.217	1.55054e-80	TRUE
HER2 pre	IMPDH2	4.06441e-82	1.31684	0.547	0.394	2.0318e-78	TRUE
HER2 pre	PDIA3	3.84678e-81	0.914033	0.727	0.662	1.923e-77	FALSE
HER2 pre	PDCD4	8.14418e-78	2.37564	0.301	0.116	4.07128e-74	TRUE
HER2 pre	PRKDC	3.78389e-76	1.08901	0.625	0.519	1.89157e-72	TRUE
HER2 pre	HSPD1	1.56692e-75	0.914051	0.678	0.58	7.83306e-72	FALSE
HER2 pre	TFAM	3.31388e-75	1.73512	0.369	0.184	1.65661e-71	TRUE
HER2 pre	HNRNPD	1.11166e-74	0.793933	0.703	0.647	5.55718e-71	FALSE
HER2 pre	XRCC6	4.55294e-74	0.98421	0.655	0.558	2.27602e-70	FALSE
HER2 pre	ABCC3	5.29314e-73	2.10194	0.29	0.11	2.64604e-69	TRUE
HER2 pre	HSPA9	6.22691e-73	0.886564	0.638	0.515	3.11283e-69	FALSE
HER2 pre	GUCY1A2	3.23602e-70	2.41227	0.181	0.028	1.61769e-66	FALSE
HER2 pre	NIPSNAP1	3.05415e-69	1.19601	0.534	0.401	1.52677e-65	TRUE
HER2 pre	PHGDH	8.62765e-67	2.68283	0.189	0.038	4.31296e-63	FALSE
HER2 pre	SRSF1	1.4797e-66	0.931061	0.643	0.567	7.39701e-63	FALSE
HER2 pre	ABCC4	5.68248e-65	3.3741	0.154	0.017	2.84067e-61	FALSE
HER2 pre	KCNMA1	8.65826e-65	2.50689	0.136	0.007	4.32826e-61	FALSE
HER2 pre	FOXA1	3.29041e-64	1.22841	0.47	0.31	1.64488e-60	TRUE
HER2 pre	DIO2	5.95744e-64	4.01818	0.197	0.049	2.97812e-60	FALSE
HER2 pre	CP	5.31755e-62	1.99034	0.195	0.046	2.65824e-58	FALSE
HER2 pre	GMPS	5.33442e-61	1.24575	0.48	0.343	2.66667e-57	TRUE
HER2 pre	UCP2	4.36173e-59	1.48494	0.394	0.233	2.18043e-55	TRUE
HER2 pre	COL5A2	1.22768e-58	3.73845	0.131	0.011	6.13717e-55	FALSE
HER2 pre	ATP5F1A	1.55194e-58	0.868694	0.635	0.539	7.75816e-55	FALSE
HER2 pre	NPM3	1.98644e-58	1.39756	0.387	0.233	9.93019e-55	TRUE
HER2 pre	AKR1C3	2.79588e-58	5.01976	0.118	0.004	1.39766e-54	FALSE
HER2 pre	CCT2	3.41897e-58	1.36639	0.452	0.311	1.70914e-54	TRUE
HER2 pre	FADS2	3.25671e-57	2.89008	0.167	0.035	1.62803e-53	FALSE
HER2 pre	NME1	6.46573e-55	0.737168	0.616	0.486	3.23222e-51	FALSE
HER2 pre	TYMS	1.15152e-54	1.27467	0.301	0.137	5.75643e-51	TRUE
HER2 pre	PTGES3	8.22145e-54	0.72527	0.68	0.638	4.1099e-50	FALSE
HER2 pre	DUSP6	1.88987e-53	1.56284	0.344	0.19	9.44746e-50	TRUE
HER2 pre	UHRF1	3.36012e-53	2.35642	0.205	0.066	1.67972e-49	FALSE
HER2 pre	BDKRB2	8.39389e-53	3.00671	0.149	0.027	4.1961e-49	FALSE
HER2 pre	TMPRSS11E	8.61563e-53	1.69992	0.304	0.151	4.30695e-49	TRUE
HER2 pre	TCIM	9.4802e-53	3.71653	0.148	0.028	4.73915e-49	FALSE
HER2 pre	C1QBP	2.73626e-50	0.993367	0.537	0.447	1.36785e-46	FALSE
HER2 pre	MUC5B	3.34161e-50	5.12652	0.103	0.004	1.67047e-46	FALSE
HER2 pre	HOTAIR	8.26818e-50	1.84037	0.231	0.093	4.13326e-46	TRUE
HER2 pre	IPO5	4.20039e-48	1.25098	0.416	0.281	2.09978e-44	TRUE
HER2 pre	SOX2-OT	9.14659e-48	0.844983	0.518	0.407	4.57238e-44	FALSE
HER2 pre	SCGN	1.39631e-47	4.30755	0.103	0.006	6.98013e-44	FALSE
HER2 pre	TMEM45B	2.56865e-46	1.60173	0.313	0.172	1.28407e-42	TRUE
HER2 pre	ACLY	9.53676e-46	1.42409	0.325	0.189	4.76742e-42	TRUE
HER2 pre	CA12	2.46694e-45	1.59489	0.281	0.142	1.23322e-41	TRUE
HER2 pre	SLIT2	5.63472e-44	2.1177	0.172	0.054	2.8168e-40	FALSE
HER2 pre	BANK1	3.38912e-43	3.8703	0.099	0.009	1.69422e-39	FALSE
HER2 pre	CLTC	9.11013e-43	0.726308	0.63	0.566	4.55415e-39	FALSE
HER2 pre	FLRT3	2.07601e-42	2.01717	0.214	0.09	1.0378e-38	TRUE
HER2 pre	SHMT2	2.51181e-42	1.44977	0.318	0.188	1.25566e-38	TRUE
HER2 pre	PHB2	1.64117e-41	0.920151	0.52	0.433	8.20419e-38	FALSE
HER2 pre	PCBD1	1.96705e-40	1.31473	0.372	0.254	9.83328e-37	TRUE
HER2 pre	DHRS2	2.41155e-40	4.11338	0.095	0.009	1.20553e-36	FALSE
HER2 pre	TKT	3.54312e-40	0.690497	0.622	0.547	1.77121e-36	FALSE
HER2 pre	THBS2	1.51784e-39	3.28932	0.099	0.012	7.58768e-36	FALSE
HER2 pre	CDK1	4.92089e-39	2.27425	0.148	0.044	2.45995e-35	FALSE
HER2 pre	SMC1A	1.77951e-38	1.2885	0.345	0.221	8.89579e-35	TRUE
HER2 pre	SPATS2	1.84457e-38	1.89996	0.188	0.075	9.22099e-35	FALSE
HER2 pre	RRM1	2.85228e-38	1.3572	0.291	0.168	1.42585e-34	TRUE
HER2 pre	AHCY	3.07806e-38	0.858072	0.534	0.46	1.53872e-34	FALSE
HER2 pre	KPNB1	3.97578e-38	0.702545	0.611	0.544	1.98749e-34	FALSE
HER2 pre	BCL11A	1.11157e-37	2.77455	0.103	0.017	5.55674e-34	FALSE
HER2 pre	DNAJC9	1.53666e-37	1.46792	0.307	0.19	7.68176e-34	TRUE
HER2 pre	CYP3A5	4.05412e-37	3.61864	0.088	0.009	2.02665e-33	FALSE
HER2 pre	EIF4G1	8.55521e-37	0.695995	0.617	0.567	4.27675e-33	FALSE
HER2 pre	SAPCD2	1.39392e-36	1.75461	0.19	0.079	6.96819e-33	FALSE
HER2 pre	GLUD1	1.50035e-36	1.1434	0.369	0.25	7.50025e-33	TRUE
HER2 pre	CKAP4	1.14884e-35	0.991675	0.485	0.395	5.74304e-32	FALSE
HER2 pre	CASK	2.31876e-35	1.57452	0.252	0.136	1.15915e-31	TRUE
HER2 pre	EIF4E	2.99754e-35	1.09864	0.4	0.299	1.49847e-31	TRUE
HER2 pre	MAP1A	7.32981e-35	3.88094	0.075	0.004	3.66417e-31	FALSE
HER2 pre	RAN	9.27003e-35	0.62022	0.678	0.648	4.63409e-31	FALSE
HER2 pre	GATA2	2.53351e-34	2.86787	0.093	0.015	1.2665e-30	FALSE
HER2 pre	SNHG1	6.25748e-34	1.26239	0.29	0.175	3.12812e-30	TRUE
HER2 pre	HAVCR1	1.07989e-33	4.33018	0.065	0	5.39837e-30	FALSE
HER2 pre	NOLC1	1.33708e-33	1.34306	0.288	0.176	6.68408e-30	TRUE
HER2 pre	RUVBL1	3.07707e-33	1.39161	0.282	0.17	1.53823e-29	TRUE
HER2 pre	LMNB1	6.92403e-33	1.68376	0.183	0.078	3.46132e-29	FALSE
HER2 pre	MCM2	2.16643e-32	1.90773	0.181	0.08	1.083e-28	FALSE
HER2 pre	MYEF2	6.81279e-32	1.57501	0.222	0.116	3.40572e-28	TRUE
HER2 pre	COL7A1	8.77239e-32	3.62213	0.079	0.009	4.38532e-28	FALSE
HER2 pre	KIF2A	9.6325e-32	1.5598	0.233	0.125	4.81529e-28	TRUE
HER2 pre	GTPBP4	1.97605e-31	0.934853	0.476	0.399	9.87828e-28	FALSE
HER2 pre	AP2M1	2.85213e-31	0.545396	0.683	0.652	1.42578e-27	FALSE
HER2 pre	HNRNPA1L2	4.17692e-31	0.629627	0.633	0.599	2.08804e-27	FALSE
HER2 pre	PON2	7.71534e-31	1.1076	0.397	0.303	3.8569e-27	TRUE
HER2 pre	PAK1	8.54845e-31	1.12022	0.305	0.195	4.27337e-27	TRUE
HER2 pre	MYH9	1.2298e-30	0.828107	0.602	0.576	6.14775e-27	FALSE
HER2 pre	NFATC4	1.8899e-30	1.37012	0.255	0.149	9.44762e-27	TRUE
HER2 pre	EREG	2.40637e-30	2.37123	0.126	0.041	1.20294e-26	FALSE
HER2 pre	FBL	4.07846e-30	0.63023	0.6	0.566	2.03882e-26	FALSE
HER2 pre	EWSR1	7.4991e-30	0.628803	0.601	0.559	3.7488e-26	FALSE
HER2 pre	MAD2L1	1.39768e-29	1.35938	0.232	0.129	6.987e-26	TRUE
HER2 pre	SNURF	4.48192e-29	1.50691	0.191	0.094	2.24051e-25	FALSE
HER2 pre	PRODH	5.89828e-29	3.77781	0.062	0.003	2.94855e-25	FALSE
HER2 pre	HNF1A	6.3029e-29	2.8224	0.07	0.007	3.15082e-25	FALSE
HER2 pre	PRR11	1.43941e-28	1.3939	0.171	0.076	7.1956e-25	FALSE
HER2 pre	PON1	1.54061e-28	3.07509	0.063	0.004	7.70153e-25	FALSE
HER2 pre	SLC25A1	4.36732e-28	0.943771	0.431	0.347	2.18322e-24	FALSE
HER2 pre	LPAR3	7.0098e-28	3.2727	0.069	0.008	3.5042e-24	FALSE
HER2 pre	MZB1	1.80304e-27	3.65241	0.063	0.005	9.01339e-24	FALSE
HER2 pre	MAPK10	1.86937e-27	2.57339	0.085	0.018	9.345e-24	FALSE
HER2 pre	CMSS1	1.94768e-27	1.36101	0.248	0.151	9.73643e-24	TRUE
HER2 pre	GART	2.28838e-27	1.29822	0.277	0.181	1.14396e-23	TRUE
HER2 pre	POSTN	3.7121e-27	4.60381	0.067	0.008	1.85568e-23	FALSE
HER2 pre	AR	4.88904e-27	1.57891	0.175	0.083	2.44403e-23	FALSE
HER2 pre	G6PD	1.5295e-26	1.05957	0.392	0.306	7.64599e-23	TRUE
HER2 pre	SFXN2	1.81712e-26	2.27508	0.102	0.03	9.08376e-23	FALSE
HER2 pre	PYGB	2.13346e-26	1.25351	0.328	0.238	1.06652e-22	TRUE
HER2 pre	RRS1	4.25204e-26	0.812028	0.458	0.384	2.12559e-22	FALSE
HER2 pre	HNRNPM	4.58223e-26	0.727886	0.53	0.49	2.29066e-22	FALSE
HER2 pre	AMACR	8.57607e-26	1.62378	0.146	0.063	4.28718e-22	FALSE
HER2 pre	BCCIP	1.13519e-25	1.1666	0.309	0.216	5.6748e-22	TRUE
HER2 pre	DUSP5	2.03522e-25	1.29539	0.293	0.202	1.0174e-21	TRUE
HER2 pre	CD36	4.00822e-25	3.24316	0.065	0.009	2.00371e-21	FALSE
HER2 pre	CHD3	4.37836e-25	0.947898	0.393	0.313	2.18874e-21	FALSE
HER2 pre	MCM4	4.73495e-25	0.953643	0.428	0.35	2.367e-21	FALSE
HER2 pre	CRYBG1	7.1612e-25	0.909386	0.364	0.266	3.57989e-21	FALSE
HER2 pre	EIF3A	1.03866e-24	0.971641	0.396	0.316	5.19228e-21	FALSE
HER2 pre	APP	2.4397e-24	0.395564	0.789	0.787	1.21961e-20	FALSE
HER2 pre	TMPO	2.98754e-24	1.47588	0.194	0.105	1.49347e-20	FALSE
HER2 pre	PVT1	5.62399e-24	0.859876	0.49	0.443	2.81143e-20	FALSE
HER2 pre	TCF4	7.19178e-24	2.34669	0.102	0.034	3.59517e-20	FALSE
HER2 pre	SMC4	1.10262e-23	1.16046	0.267	0.177	5.51201e-20	TRUE
HER2 pre	LONRF3	1.98798e-23	3.31373	0.053	0.004	9.93792e-20	FALSE
HER2 pre	RBMX	3.84106e-23	0.817726	0.424	0.354	1.92015e-19	FALSE
HER2 pre	DDC	1.8152e-22	3.01011	0.056	0.006	9.07419e-19	FALSE
HER2 pre	DMKN	2.07484e-22	3.45252	0.051	0.004	1.03721e-18	FALSE
HER2 pre	MYLK	2.1051e-22	2.84744	0.061	0.009	1.05234e-18	FALSE
HER2 pre	FZD4	3.30924e-22	2.22897	0.093	0.03	1.65429e-18	FALSE
HER2 pre	HDAC2	3.9528e-22	1.04049	0.339	0.259	1.97601e-18	TRUE
HER2 pre	SHLD2	6.48569e-22	1.51015	0.179	0.098	3.2422e-18	FALSE
HER2 pre	DEPTOR	7.61778e-22	1.36619	0.211	0.128	3.80813e-18	TRUE
HER2 pre	PCCB	8.74359e-22	1.19231	0.264	0.18	4.37092e-18	TRUE
HER2 pre	ODF2L	6.81034e-21	1.17787	0.243	0.16	3.40449e-17	TRUE
HER2 pre	PPIF	6.81117e-21	1.5759	0.174	0.097	3.4049e-17	FALSE
HER2 pre	CBX5	9.85194e-21	0.927726	0.316	0.235	4.92498e-17	FALSE
HER2 pre	PRNCR1	2.00854e-20	2.19005	0.062	0.012	1.00407e-16	FALSE
HER2 pre	DDX21	2.29698e-20	1.26465	0.196	0.117	1.14826e-16	TRUE
HER2 pre	STC2	2.7857e-20	3.08679	0.055	0.009	1.39257e-16	FALSE
HER2 pre	SELENBP1	3.24728e-20	2.09575	0.071	0.018	1.62332e-16	FALSE
HER2 pre	UGDH	4.37165e-20	0.738775	0.442	0.371	2.18539e-16	FALSE
HER2 pre	STEAP4	4.78368e-20	1.11415	0.379	0.312	2.39136e-16	TRUE
HER2 pre	APEX1	6.59425e-20	0.796483	0.461	0.416	3.29647e-16	FALSE
HER2 pre	MKI67	6.79595e-20	1.54484	0.116	0.049	3.3973e-16	FALSE
HER2 pre	RPN1	7.98723e-20	0.566796	0.582	0.556	3.99282e-16	FALSE
HER2 pre	CDKN1A	1.16488e-19	1.66262	0.09	0.032	5.82321e-16	FALSE
HER2 pre	HS6ST2	1.28935e-19	2.38406	0.067	0.016	6.44545e-16	FALSE
HER2 pre	PSMD3	1.78977e-19	0.591725	0.583	0.565	8.94708e-16	FALSE
HER2 pre	EIF5A	2.46408e-19	0.524608	0.527	0.467	1.23179e-15	FALSE
HER2 pre	BLVRA	3.62181e-19	1.45286	0.187	0.113	1.81054e-15	TRUE
HER2 pre	CHEK1	5.55077e-19	1.71364	0.132	0.064	2.77483e-15	FALSE
HER2 pre	CHEK2	6.00533e-19	1.38564	0.158	0.086	3.00206e-15	FALSE
HER2 pre	HABP2	8.84408e-19	3.39764	0.036	0	4.42115e-15	FALSE
HER2 pre	ALDH3A2	1.08491e-18	2.50075	0.055	0.011	5.42345e-15	FALSE
HER2 pre	FKBP11	1.17751e-18	1.3126	0.183	0.109	5.88637e-15	FALSE
HER2 pre	SINHCAF	2.22804e-18	1.17397	0.256	0.181	1.1138e-14	TRUE
HER2 pre	SSRP1	2.28247e-18	0.863603	0.364	0.298	1.14101e-14	FALSE
HER2 pre	RRM2	9.71554e-18	0.273805	0.162	0.085	4.8568e-14	FALSE
HER2 pre	PLEKHO1	1.60484e-17	1.74674	0.079	0.027	8.0226e-14	FALSE
HER2 pre	HUWE1	1.64597e-17	0.884452	0.313	0.241	8.22821e-14	FALSE
HER2 pre	TP63	2.054e-17	3.29484	0.038	0.003	1.02679e-13	FALSE
HER2 pre	MEIS3	3.09878e-17	1.78889	0.108	0.049	1.54908e-13	FALSE
HER2 pre	OLFM2	3.31408e-17	2.57148	0.05	0.009	1.65671e-13	FALSE
HER2 pre	UBR5	5.15255e-17	0.693525	0.478	0.432	2.57576e-13	FALSE
HER2 pre	CTNNAL1	5.88675e-17	1.86307	0.085	0.032	2.94279e-13	FALSE
HER2 pre	ERBB3	6.59297e-17	0.801762	0.386	0.326	3.29583e-13	FALSE
HER2 pre	SCARB1	6.79691e-17	1.28478	0.135	0.071	3.39778e-13	FALSE
HER2 pre	CBX1	8.22535e-17	0.737632	0.446	0.402	4.11185e-13	FALSE
HER2 pre	SERPINE1	1.23137e-16	3.74726	0.045	0.007	6.15564e-13	FALSE
HER2 pre	PRPF8	1.36487e-16	0.812913	0.354	0.293	6.82297e-13	FALSE
HER2 pre	CIP2A	1.84043e-16	2.05574	0.091	0.038	9.20032e-13	FALSE
HER2 pre	TUBA4A	1.97298e-16	1.40411	0.122	0.062	9.86294e-13	FALSE
HER2 pre	FGFR4	2.26479e-16	2.65114	0.047	0.009	1.13217e-12	FALSE
HER2 pre	MSN	2.49849e-16	0.16309	0.07	0.132	1.24899e-12	FALSE
HER2 pre	ACE	2.77106e-16	1.56299	0.117	0.058	1.38525e-12	FALSE
HER2 pre	FAM168A	3.5168e-16	1.19466	0.22	0.151	1.75805e-12	TRUE
HER2 pre	CSF3R	3.61658e-16	1.7537	0.098	0.043	1.80793e-12	FALSE
HER2 pre	MYBL2	5.80995e-16	0.579234	0.18	0.106	2.9044e-12	FALSE
HER2 pre	NOC3L	6.10796e-16	1.56575	0.126	0.066	3.05337e-12	FALSE
HER2 pre	SMN1	9.08988e-16	0.788067	0.313	0.249	4.54403e-12	FALSE
HER2 pre	HK1	1.67916e-15	0.95967	0.293	0.23	8.39411e-12	FALSE
HER2 pre	MAOA	1.8713e-15	1.56032	0.101	0.047	9.35462e-12	FALSE
HER2 pre	MCM7	1.90084e-15	0.722394	0.386	0.325	9.50231e-12	FALSE
HER2 pre	NONO	2.50163e-15	0.469672	0.657	0.674	1.25057e-11	FALSE
HER2 pre	GAL	3.06336e-15	2.17935	0.032	0.002	1.53137e-11	FALSE
HER2 pre	DDX50	3.48556e-15	1.08308	0.201	0.133	1.74243e-11	TRUE
HER2 pre	CDK7	3.73777e-15	1.36458	0.155	0.093	1.86851e-11	FALSE
HER2 pre	UGT1A1	3.86123e-15	2.23889	0.042	0.007	1.93023e-11	FALSE
HER2 pre	OXTR	5.11721e-15	3.06619	0.037	0.005	2.55809e-11	FALSE
HER2 pre	RTKN2	6.40715e-15	1.12264	0.137	0.077	3.20294e-11	FALSE
HER2 pre	RNF43	6.89157e-15	1.1902	0.183	0.119	3.44509e-11	TRUE
HER2 pre	UGT1A4	8.31208e-15	2.70077	0.033	0.003	4.15521e-11	FALSE
HER2 pre	CCT5	1.12603e-14	0.472502	0.591	0.57	5.62902e-11	FALSE
HER2 pre	GSTO1	1.82516e-14	1.37631	0.165	0.105	9.12397e-11	FALSE
HER2 pre	PTK7	2.21557e-14	1.42222	0.106	0.053	1.10756e-10	FALSE
HER2 pre	S100A1	2.35247e-14	1.4833	0.09	0.041	1.176e-10	FALSE
HER2 pre	TOP2A	2.80935e-14	1.25943	0.086	0.036	1.4044e-10	FALSE
HER2 pre	SULF1	3.9429e-14	3.32415	0.029	0.001	1.97106e-10	FALSE
HER2 pre	NECTIN1	5.04554e-14	1.26132	0.152	0.093	2.52226e-10	FALSE
HER2 pre	CCNB1	6.21874e-14	0.892234	0.138	0.078	3.10875e-10	FALSE
HER2 pre	CXCR4	8.60984e-14	2.13994	0.071	0.028	4.30406e-10	FALSE
HER2 pre	SMC3	9.4465e-14	1.10142	0.172	0.111	4.7223e-10	FALSE
HER2 pre	CCNA2	1.22377e-13	1.08765	0.106	0.053	6.11763e-10	FALSE
HER2 pre	TOP1	1.44147e-13	0.719934	0.383	0.338	7.20591e-10	FALSE
HER2 pre	XPNPEP3	1.59884e-13	0.976186	0.215	0.153	7.99262e-10	FALSE
HER2 pre	SERPINA5	1.9435e-13	2.92712	0.027	0.001	9.71557e-10	FALSE
HER2 pre	MCTP2	2.10319e-13	1.8518	0.057	0.019	1.05139e-09	FALSE
HER2 pre	SIX1	2.20333e-13	1.21401	0.153	0.095	1.10145e-09	FALSE
HER2 pre	FSCN1	2.21903e-13	2.11437	0.044	0.011	1.10929e-09	FALSE
HER2 pre	TMEM97	2.84314e-13	0.721823	0.38	0.337	1.42129e-09	FALSE
HER2 pre	GDA	2.87733e-13	2.87458	0.027	0.001	1.43838e-09	FALSE
HER2 pre	PTPN13	3.44076e-13	1.20408	0.152	0.094	1.72003e-09	FALSE
HER2 pre	GGT1	4.20423e-13	1.55186	0.067	0.026	2.1017e-09	FALSE
HER2 pre	SLC16A1	8.3994e-13	2.36749	0.047	0.013	4.19886e-09	FALSE
HER2 pre	COMP	8.549e-13	3.81169	0.027	0.002	4.27365e-09	FALSE
HER2 pre	STX1A	8.76897e-13	1.22735	0.14	0.085	4.38361e-09	FALSE
HER2 pre	FOXM1	9.10317e-13	0.929367	0.146	0.088	4.55067e-09	FALSE
HER2 pre	TNFAIP8	9.71444e-13	1.17713	0.148	0.091	4.85625e-09	FALSE
HER2 pre	LTA4H	1.15164e-12	0.967958	0.251	0.192	5.75707e-09	FALSE
HER2 pre	SLC9A3R2	1.17546e-12	1.14412	0.156	0.099	5.87612e-09	FALSE
HER2 pre	SLC16A4	1.86099e-12	1.42719	0.11	0.061	9.3031e-09	FALSE
HER2 pre	SFPQ	2.17692e-12	0.491175	0.549	0.546	1.08824e-08	FALSE
HER2 pre	CCDC14	2.19514e-12	1.32054	0.134	0.081	1.09735e-08	FALSE
HER2 pre	AURKB	2.34299e-12	1.23487	0.091	0.045	1.17126e-08	FALSE
HER2 pre	GPRIN2	2.36291e-12	1.85881	0.041	0.01	1.18122e-08	FALSE
HER2 pre	H2AFX	3.2256e-12	0.910578	0.25	0.192	1.61248e-08	FALSE
HER2 pre	ZNF281	3.59474e-12	1.14222	0.152	0.097	1.79701e-08	FALSE
HER2 pre	EPHA7	4.50079e-12	2.44014	0.041	0.011	2.24995e-08	FALSE
HER2 pre	HOXB13	5.927e-12	2.67218	0.036	0.008	2.96291e-08	FALSE
HER2 pre	RASSF3	6.22226e-12	0.690678	0.396	0.36	3.11051e-08	FALSE
HER2 pre	RTN1	6.73243e-12	1.82897	0.047	0.014	3.36554e-08	FALSE
HER2 pre	HOXA13	7.96646e-12	1.45326	0.086	0.042	3.98243e-08	FALSE
HER2 pre	BUB1B	8.19149e-12	1.534	0.069	0.029	4.09493e-08	FALSE
HER2 pre	ACACA	1.07482e-11	1.07312	0.224	0.169	5.37302e-08	TRUE
HER2 pre	CASP6	1.08612e-11	0.96835	0.181	0.125	5.42953e-08	FALSE
HER2 pre	ICOSLG	1.55379e-11	1.37967	0.101	0.055	7.7674e-08	FALSE
HER2 pre	BCOR	2.02162e-11	1.5547	0.079	0.038	1.01061e-07	FALSE
HER2 pre	PNP	2.08453e-11	1.26438	0.087	0.043	1.04206e-07	FALSE
HER2 pre	DHX9	2.12227e-11	0.734362	0.316	0.266	1.06092e-07	FALSE
HER2 pre	DIP2B	3.43132e-11	1.25548	0.103	0.057	1.71532e-07	FALSE
HER2 pre	SIRT1	3.50381e-11	1.07788	0.133	0.083	1.75155e-07	FALSE
HER2 pre	ITGB1BP2	3.63051e-11	1.89054	0.051	0.018	1.81489e-07	FALSE
HER2 pre	TUBB	4.77703e-11	0.301367	0.678	0.686	2.38804e-07	FALSE
HER2 pre	PTTG1	5.69912e-11	0.591098	0.089	0.046	2.84899e-07	FALSE
HER2 pre	NCOA4	5.72378e-11	1.00018	0.209	0.158	2.86132e-07	TRUE
HER2 pre	TCF3	5.75719e-11	0.824832	0.223	0.169	2.87802e-07	FALSE
HER2 pre	CA9	6.66035e-11	2.69472	0.028	0.004	3.32951e-07	FALSE
HER2 pre	PCSK9	8.58258e-11	2.62633	0.023	0.002	4.29043e-07	FALSE
HER2 pre	MTHFD1	9.15725e-11	0.957474	0.196	0.142	4.57771e-07	FALSE
HER2 pre	HELLS	1.10881e-10	1.54896	0.063	0.028	5.54295e-07	FALSE
HER2 pre	KLK6	1.61618e-10	1.77245	0.134	0.087	8.07928e-07	FALSE
HER2 pre	ASPN	1.78763e-10	3.31173	0.021	0.001	8.93638e-07	FALSE
HER2 pre	DPT	2.18776e-10	3.05124	0.026	0.004	1.09366e-06	FALSE
HER2 pre	SMARCE1	2.25379e-10	0.722489	0.298	0.248	1.12667e-06	FALSE
HER2 pre	AXL	2.50839e-10	2.3102	0.031	0.006	1.25394e-06	FALSE
HER2 pre	IDE	2.66128e-10	1.09792	0.088	0.047	1.33038e-06	FALSE
HER2 pre	TNFRSF10B	2.84138e-10	1.04147	0.103	0.06	1.42041e-06	FALSE
HER2 pre	BCHE	2.96488e-10	2.45433	0.023	0.002	1.48214e-06	FALSE
HER2 pre	MINPP1	3.14459e-10	1.21826	0.114	0.07	1.57198e-06	FALSE
HER2 pre	GJB1	3.15972e-10	2.65844	0.021	0.001	1.57954e-06	FALSE
HER2 pre	PKHD1	3.58506e-10	1.31023	0.078	0.04	1.79217e-06	FALSE
HER2 pre	CHRNA5	3.69011e-10	1.71242	0.054	0.022	1.84469e-06	FALSE
HER2 pre	GMFB	3.98799e-10	0.693329	0.334	0.292	1.9936e-06	FALSE
HER2 pre	RPAP3	4.68388e-10	1.08935	0.074	0.037	2.34147e-06	FALSE
HER2 pre	ALCAM	4.70781e-10	0.447513	0.483	0.434	2.35343e-06	FALSE
HER2 pre	CAMP	5.9739e-10	1.09116	0.068	0.032	2.98635e-06	FALSE
HER2 pre	KIF11	6.41295e-10	1.38189	0.061	0.027	3.20583e-06	FALSE
HER2 pre	CDK4	7.58781e-10	0.952267	0.21	0.162	3.79315e-06	FALSE
HER2 pre	COL2A1	7.9562e-10	3.21546	0.025	0.004	3.97731e-06	FALSE
HER2 pre	DDX6	7.97832e-10	0.732836	0.354	0.321	3.98836e-06	FALSE
HER2 pre	ZMIZ1	8.56034e-10	1.14417	0.12	0.076	4.27932e-06	FALSE
HER2 pre	CTNND2	8.86844e-10	1.77692	0.036	0.011	4.43333e-06	FALSE
HER2 pre	IGFBP2	9.01512e-10	0.595741	0.31	0.257	4.50666e-06	FALSE
HER2 pre	MDM2	9.01788e-10	0.955756	0.186	0.138	4.50804e-06	FALSE
HER2 pre	P4HB	1.12205e-09	0.265171	0.826	0.85	5.60914e-06	FALSE
HER2 pre	WAPL	1.24212e-09	0.765618	0.247	0.197	6.20935e-06	FALSE
HER2 pre	TMA16	1.27361e-09	0.813779	0.229	0.181	6.36679e-06	FALSE
HER2 pre	EPHA3	1.34696e-09	2.34928	0.018	0	6.73344e-06	FALSE
HER2 pre	ASIC1	1.3563e-09	1.84619	0.03	0.007	6.78013e-06	FALSE
HER2 pre	SEL1L	1.52999e-09	0.727464	0.326	0.284	7.6484e-06	FALSE
HER2 pre	TFRC	1.57813e-09	0.601733	0.4	0.367	7.88906e-06	FALSE
HER2 pre	CACNA1D	1.61146e-09	1.31906	0.07	0.035	8.0557e-06	FALSE
HER2 pre	PCAT1	2.01381e-09	1.19952	0.088	0.049	1.0067e-05	FALSE
HER2 pre	PITPNB	2.22021e-09	0.795449	0.319	0.281	1.10989e-05	FALSE
HER2 pre	CXCL12	2.42253e-09	2.82365	0.027	0.006	1.21102e-05	FALSE
HER2 pre	ROS1	2.70899e-09	2.2029	0.021	0.002	1.35422e-05	FALSE
HER2 pre	MRC2	2.76651e-09	2.13249	0.035	0.011	1.38298e-05	FALSE
HER2 pre	AIFM1	2.82777e-09	0.90826	0.271	0.229	1.4136e-05	FALSE
HER2 pre	HOXC13	2.89395e-09	1.27806	0.066	0.032	1.44668e-05	FALSE
HER2 pre	AGMAT	3.02911e-09	2.11143	0.028	0.006	1.51425e-05	FALSE
HER2 pre	C5AR1	3.23739e-09	1.999	0.045	0.017	1.61837e-05	FALSE
HER2 pre	PKIA	3.42776e-09	2.52194	0.019	0.001	1.71353e-05	FALSE
HER2 pre	UGT2B7	3.43392e-09	2.51194	0.018	0.001	1.71662e-05	FALSE
HER2 pre	PRPF19	3.58669e-09	0.95929	0.22	0.174	1.79299e-05	FALSE
HER2 pre	CTHRC1	3.64923e-09	2.37109	0.027	0.006	1.82425e-05	FALSE
HER2 pre	GSTM3	3.94718e-09	2.45916	0.033	0.009	1.97319e-05	FALSE
HER2 pre	PRCP	4.00384e-09	0.743187	0.265	0.219	2.00152e-05	FALSE
HER2 pre	HMGB2	4.01163e-09	1.20635	0.082	0.045	2.00541e-05	FALSE
HER2 pre	PECAM1	4.11739e-09	2.94123	0.024	0.004	2.05829e-05	FALSE
HER2 pre	PDE4B	5.06851e-09	1.73625	0.046	0.018	2.53375e-05	FALSE
HER2 pre	SIM2	5.91967e-09	1.1497	0.082	0.046	2.95924e-05	FALSE
HER2 pre	PAPSS1	8.09799e-09	0.710359	0.285	0.244	4.04819e-05	FALSE
HER2 pre	SMTN	8.51284e-09	1.01434	0.114	0.072	4.25557e-05	FALSE
HER2 pre	CFB	8.57942e-09	0.526971	0.481	0.467	4.28885e-05	FALSE
HER2 pre	SQLE	8.97114e-09	0.508938	0.405	0.366	4.48467e-05	FALSE
HER2 pre	SKP1	9.1916e-09	0.605819	0.387	0.356	4.59488e-05	FALSE
HER2 pre	VASP	9.43603e-09	0.873762	0.301	0.267	4.71707e-05	FALSE
HER2 pre	BRIP1	1.11566e-08	1.24527	0.083	0.047	5.57718e-05	FALSE
HER2 pre	THY1	1.15335e-08	2.54615	0.026	0.006	5.76562e-05	FALSE
HER2 pre	ZCCHC10	1.28175e-08	0.960385	0.11	0.07	6.40745e-05	FALSE
HER2 pre	SLC22A5	1.32025e-08	0.0363762	0.045	0.078	6.59995e-05	FALSE
HER2 pre	CENPV	1.64742e-08	1.37988	0.079	0.045	8.23548e-05	FALSE
HER2 pre	ALYREF	1.80742e-08	0.00193324	0.313	0.412	9.0353e-05	FALSE
HER2 pre	HSPA2	2.47197e-08	1.49612	0.058	0.028	0.000123574	FALSE
HER2 pre	EGF	2.80019e-08	0.942035	0.137	0.095	0.000139982	FALSE
HER2 pre	PI4KA	2.88127e-08	0.378975	0.537	0.513	0.000144035	FALSE
HER2 pre	SLC11A2	3.03227e-08	0.739789	0.297	0.26	0.000151583	FALSE
HER2 pre	UMPS	3.18196e-08	0.857221	0.205	0.162	0.000159066	FALSE
HER2 pre	AOX1	3.19765e-08	1.64156	0.035	0.012	0.00015985	FALSE
HER2 pre	SCN8A	3.89701e-08	1.30804	0.061	0.03	0.000194811	FALSE
HER2 pre	TSPAN9	4.07579e-08	0.653725	0.323	0.282	0.000203749	FALSE
HER2 pre	ZNF608	4.49667e-08	1.40066	0.067	0.035	0.000224789	FALSE
HER2 pre	POLR2G	4.68526e-08	0.710045	0.336	0.302	0.000234216	FALSE
HER2 pre	PTEN	4.88241e-08	0.690639	0.315	0.28	0.000244072	FALSE
HER2 pre	DHFR	4.94895e-08	0.965334	0.16	0.119	0.000247398	FALSE
HER2 pre	ATP7B	5.30493e-08	1.05583	0.113	0.075	0.000265194	FALSE
HER2 pre	DLEU2	6.13229e-08	1.30378	0.071	0.039	0.000306553	FALSE
HER2 pre	PROCR	6.70609e-08	1.62768	0.039	0.015	0.000335237	FALSE
HER2 pre	MFGE8	7.48096e-08	1.98713	0.028	0.008	0.000373973	FALSE
HER2 pre	ALDH7A1	7.56305e-08	0.822419	0.249	0.209	0.000378077	FALSE
HER2 pre	POLR2H	8.34348e-08	0.501843	0.42	0.401	0.00041709	FALSE
HER2 pre	GDF11	8.717e-08	1.06879	0.075	0.042	0.000435763	FALSE
HER2 pre	UBA1	9.02712e-08	0.760403	0.277	0.24	0.000451266	FALSE
HER2 pre	CRNDE	1.04055e-07	1.17732	0.074	0.042	0.000520173	FALSE
HER2 pre	PODXL	1.19796e-07	1.99227	0.022	0.005	0.000598861	FALSE
HER2 pre	CDCA3	1.22107e-07	1.15254	0.056	0.028	0.000610415	FALSE
HER2 pre	ADGRB2	1.22732e-07	1.11568	0.08	0.047	0.000613539	FALSE
HER2 pre	SPIN3	1.40871e-07	1.17797	0.07	0.039	0.000704213	FALSE
HER2 pre	IFNGR2	1.66231e-07	0.063647	0.19	0.256	0.000830988	FALSE
HER2 pre	SDC4	1.83708e-07	0.00366101	0.354	0.453	0.000918356	FALSE
HER2 pre	FAM53C	1.91584e-07	0.822934	0.152	0.112	0.000957726	FALSE
HER2 pre	PRR13	2.01992e-07	0.481104	0.444	0.428	0.00100976	FALSE
HER2 pre	APOL6	2.04819e-07	0.040321	0.164	0.226	0.00102389	FALSE
HER2 pre	UNG	2.06308e-07	0.705242	0.215	0.174	0.00103134	FALSE
HER2 pre	PLAU	2.35268e-07	0.878258	0.076	0.117	0.0011761	FALSE
HER2 pre	ZFAND5	2.37561e-07	0.0204375	0.262	0.342	0.00118757	FALSE
HER2 pre	CD2AP	3.5849e-07	0.616062	0.364	0.336	0.00179209	FALSE
HER2 pre	IPO11	3.79515e-07	1.02723	0.103	0.068	0.0018972	FALSE
HER2 pre	GLB1	3.84312e-07	0.0565537	0.249	0.328	0.00192117	FALSE
HER2 pre	DOK7	4.1694e-07	1.25597	0.021	0.005	0.00208428	FALSE
HER2 pre	APLN	4.70118e-07	1.98479	0.019	0.004	0.00235012	FALSE
HER2 pre	FGF13	4.79905e-07	0.950299	0.062	0.034	0.00239905	FALSE
HER2 pre	TMEM39A	5.32234e-07	0.986811	0.142	0.105	0.00266064	FALSE
HER2 pre	IFNAR1	5.47679e-07	0.00625642	0.305	0.396	0.00273785	FALSE
HER2 pre	PAX7	5.57416e-07	1.62628	0.021	0.005	0.00278652	FALSE
HER2 pre	SUMO4	5.93625e-07	0.544182	0.396	0.38	0.00296753	FALSE
HER2 pre	KMO	6.19239e-07	1.69655	0.052	0.027	0.00309558	FALSE
HER2 pre	HIF1A	6.39661e-07	0.101678	0.274	0.356	0.00319767	FALSE
HER2 pre	PDCD10	6.57654e-07	0.0445915	0.138	0.19	0.00328761	FALSE
HER2 pre	PWP1	7.04603e-07	0.0752456	0.145	0.199	0.00352231	FALSE
HER2 pre	TENT5C	7.9917e-07	0.834938	0.049	0.025	0.00399505	FALSE
HER2 pre	POU5F1	8.25053e-07	1.00406	0.123	0.088	0.00412444	FALSE
HER2 pre	SLC16A9	8.66861e-07	1.69632	0.013	0.001	0.00433344	FALSE
HER2 pre	XRCC5	9.58586e-07	0.725235	0.293	0.267	0.00479197	FALSE
HER2 pre	ECD	9.89911e-07	0.83865	0.134	0.098	0.00494856	FALSE
HER2 pre	CSNK1A1	9.97385e-07	0.571881	0.397	0.384	0.00498593	FALSE
HER2 pre	CDC123	1.02501e-06	0.522976	0.403	0.393	0.00512404	FALSE
HER2 pre	ITGB6	1.12368e-06	0.0617313	0.292	0.378	0.00561726	FALSE
HER2 pre	MED1	1.1439e-06	0.0302169	0.083	0.122	0.00571834	FALSE
HER2 pre	COL10A1	1.25058e-06	2.45544	0.023	0.006	0.00625164	FALSE
HER2 pre	ITGA5	1.27079e-06	1.74391	0.03	0.011	0.00635268	FALSE
HER2 pre	LAMC1	1.60031e-06	0.00211439	0.022	0.041	0.00799997	FALSE
HER2 pre	TNFSF15	1.6129e-06	1.47788	0.047	0.023	0.00806287	FALSE
HER2 pre	IFIT3	1.71643e-06	0.037787	0.021	0.04	0.00858045	FALSE
HER2 pre	ACTN1	1.78072e-06	0.0646904	0.153	0.207	0.0089018	FALSE
HER2 pre	RWDD1	1.9514e-06	0.0640261	0.074	0.11	0.00975503	FALSE
HER2 pre	FEN1	1.95629e-06	1.10302	0.093	0.062	0.00977948	FALSE
HER2 pre	HOXA10	2.04947e-06	0.763648	0.117	0.082	0.0102453	FALSE
HER2 pre	GATA6	2.0638e-06	0.795279	0.05	0.026	0.0103169	FALSE
HER2 pre	PLS3	2.20794e-06	0.640925	0.343	0.321	0.0110375	FALSE
HER2 pre	DDX27	2.29724e-06	0.088598	0.258	0.337	0.0114839	FALSE
HER2 pre	ST6GAL1	2.38591e-06	1.11506	0.114	0.081	0.0119271	FALSE
HER2 pre	MSR1	2.48691e-06	2.21466	0.028	0.01	0.0124321	FALSE
HER2 pre	VDR	2.55789e-06	0.901304	0.155	0.12	0.0127869	FALSE
HER2 pre	CES1	2.59941e-06	3.33683	0.012	0.001	0.0129944	FALSE
HER2 pre	EIF3C	2.77479e-06	0.292728	0.66	0.69	0.0138712	FALSE
HER2 pre	SPON2	2.81231e-06	1.70932	0.021	0.006	0.0140588	FALSE
HER2 pre	MGMT	2.95434e-06	0.0988985	0.125	0.172	0.0147687	FALSE
HER2 pre	MMP13	3.04737e-06	3.24139	0.015	0.003	0.0152338	FALSE
HER2 pre	LAD1	3.10269e-06	0.353838	0.546	0.556	0.0155104	FALSE
HER2 pre	SS18	3.23325e-06	0.0435789	0.16	0.215	0.016163	FALSE
HER2 pre	SKA3	3.53099e-06	1.03909	0.087	0.057	0.0176514	FALSE
HER2 pre	ADGRB1	3.766e-06	1.35531	0.023	0.007	0.0188262	FALSE
HER2 pre	BLOC1S2	3.81094e-06	0.889805	0.142	0.107	0.0190509	FALSE
HER2 pre	HMGB3	3.85958e-06	0.897118	0.128	0.094	0.019294	FALSE
HER2 pre	NEPRO	3.99152e-06	0.952617	0.143	0.109	0.0199536	FALSE
HER2 pre	SLC29A3	4.07331e-06	1.01284	0.083	0.054	0.0203625	FALSE
HER2 pre	WDHD1	4.11016e-06	1.05429	0.136	0.103	0.0205467	FALSE
HER2 pre	IPO7	4.45617e-06	0.586716	0.407	0.401	0.0222764	FALSE
HER2 pre	TMX2	4.73757e-06	0.405865	0.504	0.518	0.0236831	FALSE
HER2 pre	MAGEC2	5.09747e-06	1.719	0.021	0.006	0.0254823	FALSE
HER2 pre	SMO	5.35185e-06	0.97048	0.089	0.06	0.0267539	FALSE
HER2 pre	IL18	5.36666e-06	1.29054	0.083	0.055	0.0268279	FALSE
HER2 pre	IGF2R	5.50851e-06	0.0792166	0.164	0.217	0.0275371	FALSE
HER2 pre	SPICE1	5.52416e-06	0.865917	0.124	0.092	0.0276153	FALSE
HER2 pre	UTP23	5.60011e-06	0.665719	0.295	0.269	0.027995	FALSE
HER2 pre	AEBP1	5.62948e-06	2.05779	0.025	0.009	0.0281418	FALSE
HER2 pre	MMP14	5.7399e-06	0.224809	0.039	0.063	0.0286937	FALSE
HER2 pre	ADGRG6	5.89835e-06	0.0551132	0.096	0.135	0.0294859	FALSE
HER2 pre	AQP7	6.64159e-06	0.729569	0.024	0.008	0.0332013	FALSE
HER2 pre	LIPC	7.15392e-06	1.36023	0.03	0.012	0.0357624	FALSE
HER2 pre	BARX2	7.24612e-06	0.911272	0.129	0.097	0.0362234	FALSE
HER2 pre	UQCC1	7.33359e-06	0.612109	0.217	0.185	0.0366606	FALSE
HER2 pre	HS3ST5	7.60565e-06	1.39122	0.012	0.001	0.0380206	FALSE
HER2 pre	IKBKE	8.24781e-06	0.0920997	0.06	0.09	0.0412308	FALSE
HER2 pre	SEMA3F	8.25189e-06	0.0296434	0.118	0.162	0.0412512	FALSE
HER2 pre	VSIR	8.3789e-06	0.0183048	0.008	0.02	0.0418861	FALSE
HER2 pre	HTRA1	8.89381e-06	2.03135	0.017	0.004	0.0444601	FALSE
HER2 pre	KHSRP	9.10032e-06	0.0239496	0.224	0.286	0.0454925	FALSE
HER2 pre	TRIB1	9.5265e-06	0.992301	0.149	0.118	0.0476229	FALSE
HER2 pre	SNRPD3	9.88796e-06	0.519009	0.354	0.334	0.0494299	FALSE
HER2 pre	METTL2A	9.92412e-06	0.0485632	0.192	0.25	0.0496107	FALSE
HER2 pre	HOXA11	1.06059e-05	1.56416	0.027	0.011	0.0530191	FALSE
HER2 pre	MAP1B	1.09284e-05	1.68605	0.012	0.001	0.0546309	FALSE
HER2 pre	RAD54L	1.09756e-05	0.984763	0.094	0.065	0.0548669	FALSE
HER2 pre	GBE1	1.10953e-05	0.124537	0.021	0.039	0.0554652	FALSE
HER2 pre	ACAT1	1.16844e-05	1.07606	0.112	0.082	0.0584103	FALSE
HER2 pre	RAD50	1.23381e-05	1.1159	0.101	0.072	0.0616782	FALSE
HER2 pre	SFRP4	1.28371e-05	2.42446	0.012	0.001	0.0641727	FALSE
HER2 pre	SPIN1	1.35714e-05	0.121407	0.145	0.194	0.0678436	FALSE
HER2 pre	MME	1.41735e-05	1.84398	0.012	0.002	0.0708536	FALSE
HER2 pre	SRPK1	1.42289e-05	0.0980274	0.258	0.328	0.0711301	FALSE
HER2 pre	C5	1.48436e-05	1.56381	0.03	0.013	0.074203	FALSE
HER2 pre	RFC4	1.54244e-05	0.911042	0.116	0.086	0.0771067	FALSE
HER2 pre	GNB3	1.54942e-05	1.48663	0.016	0.004	0.0774554	FALSE
HER2 pre	DPAGT1	1.6121e-05	0.832009	0.19	0.159	0.0805889	FALSE
HER2 pre	USP7	1.70592e-05	0.0115583	0.308	0.386	0.0852791	FALSE
HER2 pre	F2R	1.89267e-05	1.05772	0.041	0.021	0.0946148	FALSE
HER2 pre	TMTC4	1.96765e-05	0.772844	0.121	0.091	0.0983627	FALSE
HER2 pre	ARC	2.02638e-05	1.76829	0.022	0.008	0.101299	FALSE
HER2 pre	SMARCB1	2.09616e-05	0.649058	0.278	0.253	0.104787	FALSE
HER2 pre	AP1B1	2.16021e-05	0.139402	0.296	0.378	0.107989	FALSE
HER2 pre	LARP4	2.48576e-05	0.0299492	0.199	0.255	0.124263	FALSE
HER2 pre	LBH	2.51206e-05	1.7537	0.022	0.008	0.125578	FALSE
HER2 pre	F7	2.7413e-05	1.20941	0.066	0.042	0.137038	FALSE
HER2 pre	BECN1	2.78655e-05	0.0224809	0.21	0.269	0.1393	FALSE
HER2 pre	RBBP8	2.85846e-05	0.890248	0.113	0.084	0.142894	FALSE
HER2 pre	MAPK8	2.8816e-05	1.21105	0.083	0.058	0.144051	FALSE
HER2 pre	COL11A1	2.9521e-05	1.36641	0.012	0.002	0.147575	FALSE
HER2 pre	SORL1	2.9532e-05	0.813572	0.155	0.124	0.14763	FALSE
HER2 pre	HES1	3.12233e-05	0.00525291	0.169	0.218	0.156085	FALSE
HER2 pre	MCM6	3.29264e-05	0.903371	0.11	0.082	0.164599	FALSE
HER2 pre	AKT1	3.2967e-05	0.0558798	0.478	0.59	0.164802	FALSE
HER2 pre	PRMT5	3.33426e-05	0.611556	0.211	0.18	0.16668	FALSE
HER2 pre	IGSF9B	3.36223e-05	0.575494	0.016	0.005	0.168078	FALSE
HER2 pre	KLHL8	3.39804e-05	0.99153	0.113	0.085	0.169868	FALSE
HER2 pre	ELAVL1	3.41585e-05	0.431986	0.333	0.315	0.170758	FALSE
HER2 pre	SMAD7	3.42958e-05	1.4491	0.038	0.02	0.171445	FALSE
HER2 pre	SUPV3L1	3.51124e-05	1.06669	0.071	0.047	0.175527	FALSE
HER2 pre	YY1	3.85066e-05	0.000776427	0.379	0.468	0.192495	FALSE
HER2 pre	PPARG	4.05777e-05	0.166731	0.134	0.177	0.202848	FALSE
HER2 pre	AQP4	4.12494e-05	1.42524	0.01	0.001	0.206206	FALSE
HER2 pre	UPF1	4.1675e-05	0.0177575	0.17	0.219	0.208333	FALSE
HER2 pre	LGR4	4.36299e-05	0.881969	0.171	0.143	0.218106	FALSE
HER2 pre	NUSAP1	4.40515e-05	0.68146	0.074	0.049	0.220213	FALSE
HER2 pre	SRSF2	4.44466e-05	0.56055	0.303	0.279	0.222189	FALSE
HER2 pre	STXBP4	4.49392e-05	0.812425	0.11	0.082	0.224651	FALSE
HER2 pre	FOXRED1	4.53362e-05	1.01211	0.112	0.085	0.226636	FALSE
HER2 pre	SYNCRIP	4.55354e-05	0.608348	0.39	0.387	0.227631	FALSE
HER2 pre	NAP1L4	4.60983e-05	0.00421179	0.37	0.454	0.230445	FALSE
HER2 pre	SUV39H1	4.6421e-05	0.0847418	0.047	0.071	0.232059	FALSE
HER2 pre	FANCI	4.68337e-05	0.718346	0.157	0.125	0.234122	FALSE
HER2 pre	NREP	4.82218e-05	0.117058	0.117	0.156	0.241061	FALSE
HER2 pre	EED	4.82827e-05	0.691141	0.135	0.105	0.241365	FALSE
HER2 pre	U2AF2	4.87847e-05	0.472569	0.423	0.426	0.243874	FALSE
HER2 pre	CD8A	5.30102e-05	1.68727	0.013	0.003	0.264998	FALSE
HER2 pre	NOTCH2	5.58722e-05	0.0610801	0.301	0.377	0.279305	FALSE
HER2 pre	TNFRSF21	5.59278e-05	0.475315	0.578	0.631	0.279583	FALSE
HER2 pre	SLC25A17	5.70768e-05	0.632377	0.198	0.169	0.285327	FALSE
HER2 pre	USP11	5.73586e-05	0.143407	0.088	0.122	0.286736	FALSE
HER2 pre	ABCC6	6.25333e-05	1.44128	0.024	0.01	0.312604	FALSE
HER2 pre	FADD	6.27427e-05	0.111	0.1	0.136	0.313651	FALSE
HER2 pre	TIAM1	6.31059e-05	0.958383	0.093	0.068	0.315466	FALSE
HER2 pre	RSAD2	6.52315e-05	0.102703	0.007	0.016	0.326092	FALSE
HER2 pre	LPAR6	6.85011e-05	1.37792	0.015	0.004	0.342437	FALSE
HER2 pre	SULT1A1	7.2933e-05	0.670725	0.035	0.018	0.364592	FALSE
HER2 pre	PIK3R1	7.43327e-05	0.804803	0.177	0.148	0.371589	FALSE
HER2 pre	GDF15	7.4653e-05	1.63941	0.105	0.081	0.37319	FALSE
HER2 pre	GNS	7.51375e-05	0.0553604	0.3	0.373	0.375612	FALSE
HER2 pre	COIL	7.69455e-05	0.0701799	0.137	0.179	0.384651	FALSE
HER2 pre	RSRC1	7.71934e-05	0.746521	0.196	0.169	0.38589	FALSE
HER2 pre	FIBP	7.77726e-05	0.0974539	0.222	0.281	0.388785	FALSE
HER2 pre	IQGAP2	7.79807e-05	0.741119	0.071	0.047	0.389826	FALSE
HER2 pre	VCL	7.81604e-05	0.968965	0.116	0.089	0.390724	FALSE
HER2 pre	LAMA3	8.0993e-05	2.00905	0.016	0.005	0.404884	FALSE
HER2 pre	CANX	8.7221e-05	0.344509	0.509	0.523	0.436018	FALSE
HER2 pre	CCNB2	9.42945e-05	0.686318	0.069	0.046	0.471378	FALSE
HER2 pre	TSSK1B	9.73609e-05	1.38856	0.02	0.008	0.486707	FALSE
HER2 pre	PLCG1	9.76872e-05	0.015035	0.164	0.211	0.488338	FALSE
HER2 pre	TBC1D30	9.99007e-05	0.918856	0.051	0.031	0.499404	FALSE
HER2 pre	CDH11	0.000105557	1.71598	0.012	0.003	0.527681	FALSE
HER2 pre	PIMREG	0.000112891	1.01807	0.042	0.024	0.564344	FALSE
HER2 pre	FABP7	0.000113609	1.68044	0.015	0.004	0.567929	FALSE
HER2 pre	SDC3	0.000121151	0.106651	0.07	0.098	0.605633	FALSE
HER2 pre	FHL2	0.00012288	1.1883	0.053	0.033	0.61428	FALSE
HER2 pre	MLH1	0.000127056	0.0473263	0.072	0.1	0.635151	FALSE
HER2 pre	ENTPD2	0.00012713	0.80073	0.045	0.027	0.635523	FALSE
HER2 pre	BDKRB1	0.000132465	1.19452	0.028	0.013	0.662191	FALSE
HER2 pre	PFKP	0.000135478	1.1134	0.1	0.076	0.677256	FALSE
HER2 pre	AQP5	0.000137585	1.20246	0.028	0.013	0.687789	FALSE
HER2 pre	NOP2	0.000149728	0.777176	0.117	0.091	0.74849	FALSE
HER2 pre	VDAC2	0.000152285	0.619206	0.311	0.296	0.761271	FALSE
HER2 pre	RUVBL2	0.000154285	0.0835699	0.206	0.258	0.771273	FALSE
HER2 pre	CACUL1	0.000154433	0.105897	0.199	0.251	0.772013	FALSE
HER2 pre	CHFR	0.000164049	0.0726452	0.127	0.167	0.820082	FALSE
HER2 pre	HMGA1	0.000165194	0.37166	0.483	0.492	0.825807	FALSE
HER2 pre	SPRY2	0.000169473	1.03331	0.085	0.061	0.847193	FALSE
HER2 pre	NPNT	0.000173633	0.423258	0.301	0.275	0.867991	FALSE
HER2 pre	SLC30A7	0.000179326	0.209376	0.075	0.104	0.896449	FALSE
HER2 pre	PSMD2	0.000188259	0.453922	0.384	0.377	0.941108	FALSE
HER2 pre	RBM38	0.000189761	0.623649	0.184	0.159	0.948618	FALSE
HER2 pre	PRKRA	0.000213627	0.129775	0.085	0.116	1	FALSE
HER2 pre	ADNP	0.000215333	0.090984	0.329	0.403	1	FALSE
HER2 pre	PKM	0.000226735	0.129316	0.871	0.887	1	FALSE
HER2 pre	ADM	0.000233448	0.386892	0.041	0.062	1	FALSE
HER2 pre	ARRB1	0.000238431	0.00854701	0.145	0.186	1	FALSE
HER2 pre	OSGIN2	0.000247403	0.464137	0.384	0.381	1	FALSE
HER2 pre	HEATR5A	0.000250141	0.0321171	0.033	0.052	1	FALSE
HER2 pre	SHLD1	0.000253057	1.34222	0.021	0.009	1	FALSE
HER2 pre	EIF1B	0.00025369	0.0475858	0.158	0.201	1	FALSE
HER2 pre	RSPRY1	0.000262362	0.117068	0.112	0.147	1	FALSE
HER2 pre	KPNA1	0.000263997	0.711087	0.193	0.169	1	FALSE
HER2 pre	CALM3	0.000267798	0.609678	0.282	0.263	1	FALSE
HER2 pre	PROSER1	0.000270198	0.787888	0.187	0.162	1	FALSE
HER2 pre	DHX29	0.000275739	0.276895	0.067	0.093	1	FALSE
HER2 pre	ETV5	0.000278366	1.06982	0.051	0.033	1	FALSE
HER2 pre	FOSL1	0.00028669	1.47664	0.024	0.011	1	FALSE
HER2 pre	THUMPD3	0.000300965	0.0237153	0.119	0.155	1	FALSE
HER2 pre	YJEFN3	0.000315572	0.871898	0.059	0.04	1	FALSE
HER2 pre	NFX1	0.000325945	0.0429328	0.134	0.174	1	FALSE
HER2 pre	NBN	0.000332102	0.525462	0.331	0.321	1	FALSE
HER2 pre	PCDH17	0.000342356	1.24259	0.02	0.008	1	FALSE
HER2 pre	C1RL	0.00034675	0.00896805	0.145	0.185	1	FALSE
HER2 pre	RELT	0.00034973	1.29059	0.034	0.019	1	FALSE
HER2 pre	BTAF1	0.000395529	0.74718	0.148	0.122	1	FALSE
HER2 pre	BRCA1	0.000406596	0.929584	0.048	0.03	1	FALSE
HER2 pre	ADAM12	0.000423929	1.46065	0.013	0.004	1	FALSE
HER2 pre	SAFB	0.000426631	0.562482	0.245	0.226	1	FALSE
HER2 pre	DNMT3B	0.000430062	0.913557	0.068	0.048	1	FALSE
HER2 pre	MLXIPL	0.000430505	0.723761	0.013	0.004	1	FALSE
HER2 pre	POU2AF1	0.000451147	1.31258	0.012	0.004	1	FALSE
HER2 pre	ITM2A	0.00046352	0.768942	0.008	0.001	1	FALSE
HER2 pre	UBE4B	0.000468076	0.0747176	0.099	0.13	1	FALSE
HER2 pre	RBBP5	0.000473814	0.317764	0.101	0.133	1	FALSE
HER2 pre	NRK	0.000474499	0.128789	0.035	0.052	1	FALSE
HER2 pre	FIBCD1	0.000491819	1.46952	0.008	0.001	1	FALSE
HER2 pre	EPB41L3	0.00049481	1.51699	0.008	0.001	1	FALSE
HER2 pre	ARG2	0.000501316	1.46154	0.019	0.008	1	FALSE
HER2 pre	TNFRSF1A	0.000510404	0.0592636	0.16	0.203	1	FALSE
HER2 pre	ACAP2	0.000516314	0.143015	0.098	0.13	1	FALSE
HER2 pre	SELL	0.000524764	0.884116	0.031	0.017	1	FALSE
HER2 pre	TDO2	0.000570394	1.14219	0.006	0	1	FALSE
HER2 pre	NUP153	0.000585722	0.0953229	0.117	0.151	1	FALSE
HER2 pre	NOX4	0.000588623	1.93102	0.008	0.001	1	FALSE
HER2 pre	RARA	0.00059349	0.197807	0.134	0.17	1	FALSE
HER2 pre	ASPM	0.000596553	0.71825	0.061	0.041	1	FALSE
HER2 pre	MAP4	0.000600894	0.190728	0.33	0.404	1	FALSE
HER2 pre	TFE3	0.000613043	0.885543	0.188	0.168	1	FALSE
HER2 pre	RMDN1	0.000624437	0.642628	0.159	0.134	1	FALSE
HER2 pre	RACGAP1	0.000644493	0.752137	0.088	0.066	1	FALSE
HER2 pre	AVPR1A	0.000653905	0.81393	0.005	0	1	FALSE
HER2 pre	MAT1A	0.000653905	0.817533	0.005	0	1	FALSE
HER2 pre	ANXA8	0.000654949	1.33998	0.02	0.009	1	FALSE
HER2 pre	DNAJB12	0.000657549	0.0164471	0.141	0.18	1	FALSE
HER2 pre	TOPBP1	0.000662896	0.500342	0.238	0.216	1	FALSE
HER2 pre	GTPBP1	0.000665785	0.00572528	0.161	0.201	1	FALSE
HER2 pre	CPT1A	0.000689184	0.505081	0.283	0.268	1	FALSE
HER2 pre	NOTCH2NLA	0.000689717	0.0109524	0.623	0.717	1	FALSE
HER2 pre	ODR4	0.000696523	0.0614587	0.116	0.149	1	FALSE
HER2 pre	KIF2C	0.000704711	0.598733	0.081	0.059	1	FALSE
HER2 pre	SRPX	0.000708333	1.75705	0.008	0.001	1	FALSE
HER2 pre	INPPL1	0.000709889	0.123746	0.311	0.38	1	FALSE
HER2 pre	CDV3	0.000711816	0.412261	0.433	0.444	1	FALSE
HER2 pre	LOXL2	0.000717307	1.12073	0.008	0.001	1	FALSE
HER2 pre	TMPRSS2	0.000752267	0.131606	0.206	0.252	1	FALSE
HER2 pre	GLCCI1	0.000757923	0.0578734	0.118	0.15	1	FALSE
HER2 pre	GSTZ1	0.00083718	0.565896	0.317	0.313	1	FALSE
HER2 pre	NCLN	0.000882835	0.122611	0.21	0.258	1	FALSE
HER2 pre	CBLB	0.000889897	0.0974247	0.098	0.127	1	FALSE
HER2 pre	NUP107	0.000937004	0.856564	0.086	0.065	1	FALSE
HER2 pre	DBR1	0.000942853	1.06616	0.092	0.071	1	FALSE
HER2 pre	RCN2	0.000943999	0.076038	0.238	0.292	1	FALSE
HER2 pre	GLS2	0.000971387	0.790109	0.069	0.049	1	FALSE
HER2 pre	YLPM1	0.000996638	0.595538	0.284	0.269	1	FALSE
HER2 pre	LONP1	0.00100622	0.10686	0.222	0.273	1	FALSE
HER2 pre	RFTN1	0.00100719	1.43438	0.006	0	1	FALSE
HER2 pre	SLC19A1	0.00105845	1.06498	0.03	0.017	1	FALSE
HER2 pre	IRF2BPL	0.00108501	0.110876	0.31	0.375	1	FALSE
HER2 pre	GNL2	0.00108842	0.134696	0.306	0.378	1	FALSE
HER2 pre	COL5A1	0.00109398	0.512404	0.033	0.049	1	FALSE
HER2 pre	RAB28	0.00111653	0.0248061	0.061	0.083	1	FALSE
HER2 pre	HSD17B2	0.00112481	1.10354	0.011	0.003	1	FALSE
HER2 pre	MTREX	0.00118353	0.717949	0.193	0.173	1	FALSE
HER2 pre	BAD	0.00118557	0.00455891	0.016	0.028	1	FALSE
HER2 pre	CEP55	0.00119849	0.475767	0.063	0.044	1	FALSE
HER2 pre	RBBP4	0.001213	0.332409	0.488	0.509	1	FALSE
HER2 pre	CXCL9	0.00121402	1.61846	0.006	0	1	FALSE
HER2 pre	SNX10	0.00123905	0.211795	0.137	0.172	1	FALSE
HER2 pre	SMARCA1	0.00127105	0.825951	0.092	0.072	1	FALSE
HER2 pre	NEDD9	0.00131143	0.210194	0.048	0.068	1	FALSE
HER2 pre	EXO1	0.00135444	0.620125	0.054	0.037	1	FALSE
HER2 pre	TBL2	0.00138705	0.0772157	0.319	0.389	1	FALSE
HER2 pre	CDC25C	0.00139423	1.17298	0.018	0.008	1	FALSE
HER2 pre	SMN2	0.00140772	0.197895	0.121	0.154	1	FALSE
HER2 pre	SLC5A3	0.00142046	0.878052	0.107	0.087	1	FALSE
HER2 pre	TP53BP1	0.00144346	0.742889	0.159	0.138	1	FALSE
HER2 pre	EFS	0.00150144	0.39714	0.249	0.228	1	FALSE
HER2 pre	CD274	0.00151676	1.3209	0.014	0.006	1	FALSE
HER2 pre	DRG1	0.00154475	0.490257	0.34	0.336	1	FALSE
HER2 pre	BCL2A1	0.00154476	2.8417	0.01	0.003	1	FALSE
HER2 pre	DMBX1	0.00155004	1.30722	0.015	0.006	1	FALSE
HER2 pre	SLC39A11	0.00155067	0.0559498	0.267	0.318	1	FALSE
HER2 pre	ACVR1B	0.00155285	0.707314	0.153	0.131	1	FALSE
HER2 pre	GUCY2C	0.0016672	1.33691	0.006	0.001	1	FALSE
HER2 pre	SNHG8	0.0017363	0.965	0.032	0.019	1	FALSE
HER2 pre	KRAS	0.00174674	0.583412	0.201	0.183	1	FALSE
HER2 pre	LOX	0.00177175	1.05477	0.009	0.002	1	FALSE
HER2 pre	OPRD1	0.00182993	1.04052	0.012	0.004	1	FALSE
HER2 pre	NTMT1	0.00184837	0.0344325	0.084	0.11	1	FALSE
HER2 pre	NPTN	0.0019305	0.153832	0.365	0.444	1	FALSE
HER2 pre	EHF	0.00196556	0.481743	0.278	0.268	1	FALSE
HER2 pre	TIMM29	0.00198653	0.0597756	0.107	0.136	1	FALSE
HER2 pre	TNK2	0.00200027	0.0798757	0.151	0.187	1	FALSE
HER2 pre	IL1RL1	0.00200417	1.56763	0.006	0.001	1	FALSE
HER2 pre	RNF121	0.00203017	0.745291	0.182	0.163	1	FALSE
HER2 pre	IRF2BP1	0.00208936	0.192896	0.088	0.114	1	FALSE
HER2 pre	TRHR	0.00214576	1.10153	0.005	0	1	FALSE
HER2 pre	PRMT1	0.0021458	0.527925	0.246	0.234	1	FALSE
HER2 pre	PTCD3	0.00219535	0.112365	0.245	0.299	1	FALSE
HER2 pre	GMEB1	0.00220674	0.0278559	0.058	0.078	1	FALSE
HER2 pre	POLH	0.00228223	0.0564398	0.086	0.112	1	FALSE
HER2 pre	POLR2A	0.00236378	0.575061	0.159	0.139	1	FALSE
HER2 pre	FRMD6	0.0023653	1.07423	0.072	0.054	1	FALSE
HER2 pre	NTN1	0.00238212	1.03211	0.048	0.033	1	FALSE
HER2 pre	PBK	0.00239238	0.629416	0.032	0.019	1	FALSE
HER2 pre	CCL18	0.00241781	1.79523	0.006	0.001	1	FALSE
HER2 pre	MEG3	0.00242405	1.40482	0.006	0.001	1	FALSE
HER2 pre	PRRX1	0.00244936	1.57	0.009	0.002	1	FALSE
HER2 pre	SELENOT	0.00252043	0.133028	0.285	0.341	1	FALSE
HER2 pre	GABRD	0.00256955	1.03436	0.008	0.002	1	FALSE
HER2 pre	DKC1	0.00261469	0.55859	0.263	0.252	1	FALSE
HER2 pre	RAB7A	0.00263509	0.0576188	0.46	0.543	1	FALSE
HER2 pre	ZNF768	0.00266111	0.172411	0.245	0.299	1	FALSE
HER2 pre	EIF2S1	0.00271344	0.0808394	0.225	0.274	1	FALSE
HER2 pre	CEP170	0.00271407	0.248737	0.05	0.068	1	FALSE
HER2 pre	CELSR2	0.00274899	0.0755883	0.063	0.083	1	FALSE
HER2 pre	ADAMTS2	0.00277009	1.54599	0.009	0.003	1	FALSE
HER2 pre	KHDRBS1	0.00277242	0.352477	0.396	0.403	1	FALSE
HER2 pre	CASP9	0.00282449	0.00148272	0.027	0.041	1	FALSE
HER2 pre	ERN1	0.00283101	0.420451	0.163	0.142	1	FALSE
HER2 pre	TMX1	0.00283857	0.441231	0.382	0.391	1	FALSE
HER2 pre	NCOA3	0.00292835	0.156947	0.185	0.227	1	FALSE
HER2 pre	DDX25	0.00296708	0.877512	0.008	0.002	1	FALSE
HER2 pre	NCF2	0.00298881	2.60564	0.01	0.003	1	FALSE
HER2 pre	SH3BP5	0.00301755	0.68473	0.101	0.081	1	FALSE
HER2 pre	GPR34	0.00303324	1.74062	0.008	0.002	1	FALSE
HER2 pre	OAS3	0.00305949	0.08215	0.055	0.074	1	FALSE
HER2 pre	DHX30	0.00308894	0.23998	0.166	0.207	1	FALSE
HER2 pre	KLHL13	0.00319577	0.112435	0.061	0.081	1	FALSE
HER2 pre	POTEI	0.00324421	1.10349	0.01	0.004	1	FALSE
HER2 pre	DHODH	0.00324607	0.0704338	0.035	0.05	1	FALSE
HER2 pre	ATPAF1	0.00325845	0.768725	0.159	0.142	1	FALSE
HER2 pre	TXNDC9	0.00329444	0.113613	0.183	0.224	1	FALSE
HER2 pre	DPY19L2	0.00330216	1.14802	0.016	0.007	1	FALSE
HER2 pre	POLR2B	0.00337418	0.0849032	0.241	0.288	1	FALSE
HER2 pre	LAMP1	0.00339568	0.00706708	0.672	0.744	1	FALSE
HER2 pre	APOL2	0.00354119	0.240157	0.099	0.126	1	FALSE
HER2 pre	ALG2	0.00366445	0.0921957	0.143	0.177	1	FALSE
HER2 pre	KCNIP2	0.00376421	0.815336	0.029	0.018	1	FALSE
HER2 pre	CENPA	0.00377001	0.407742	0.089	0.07	1	FALSE
HER2 pre	HOXB4	0.00378719	0.922782	0.02	0.011	1	FALSE
HER2 pre	MAP3K20	0.00380446	0.112255	0.057	0.076	1	FALSE
HER2 pre	DACH1	0.00387443	0.43594	0.014	0.006	1	FALSE
HER2 pre	TNS2	0.00387615	0.0932601	0.03	0.043	1	FALSE
HER2 pre	NLGN3	0.0039105	0.514084	0.009	0.003	1	FALSE
HER2 pre	PSMB5	0.00394699	0.462488	0.342	0.342	1	FALSE
HER2 pre	SNX19	0.00395116	0.0971489	0.042	0.058	1	FALSE
HER2 pre	P4HA1	0.00400703	0.57307	0.346	0.347	1	FALSE
HER2 pre	RBX1	0.00402406	0.238348	0.111	0.139	1	FALSE
HER2 pre	PCNA	0.00403914	0.585348	0.189	0.169	1	FALSE
HER2 pre	RASSF5	0.00406577	0.370361	0.043	0.059	1	FALSE
HER2 pre	CD4	0.00413838	0.214316	0.015	0.024	1	FALSE
HER2 pre	CARD8	0.00421299	0.0259919	0.033	0.047	1	FALSE
HER2 pre	WRAP73	0.0044546	0.0331266	0.047	0.064	1	FALSE
HER2 pre	UEVLD	0.00474599	0.107879	0.101	0.126	1	FALSE
HER2 pre	MDM1	0.0048638	0.548969	0.076	0.058	1	FALSE
HER2 pre	TPX2	0.00500789	0.286952	0.124	0.104	1	FALSE
HER2 pre	RCOR3	0.00512363	0.289838	0.134	0.167	1	FALSE
HER2 pre	RWDD4	0.00512773	0.0512138	0.153	0.186	1	FALSE
HER2 pre	CTBP2	0.00515059	0.169999	0.131	0.162	1	FALSE
HER2 pre	TARDBP	0.00517056	0.146489	0.295	0.358	1	FALSE
HER2 pre	KIF20A	0.00519446	0.310034	0.046	0.032	1	FALSE
HER2 pre	ATR	0.00525015	0.666505	0.131	0.112	1	FALSE
HER2 pre	ESRRA	0.0053198	0.151605	0.141	0.173	1	FALSE
HER2 pre	ACTL6A	0.00553696	0.168325	0.173	0.212	1	FALSE
HER2 pre	RECQL	0.00577774	0.147161	0.099	0.125	1	FALSE
HER2 pre	EFTUD2	0.00579271	0.220331	0.064	0.083	1	FALSE
HER2 pre	NRP1	0.00584863	0.468515	0.012	0.005	1	FALSE
HER2 pre	LAG3	0.00592685	0.910774	0.013	0.006	1	FALSE
HER2 pre	EPHX2	0.00613708	0.863919	0.079	0.063	1	FALSE
HER2 pre	DNAH7	0.00618896	1.14153	0.017	0.009	1	FALSE
HER2 pre	B3GAT1	0.00639758	1.06891	0.008	0.003	1	FALSE
HER2 pre	EIF4ENIF1	0.00651096	0.138382	0.101	0.127	1	FALSE
HER2 pre	NKRF	0.00655617	0.649283	0.07	0.055	1	FALSE
HER2 pre	PGA3	0.00659068	0.87729	0.011	0.005	1	FALSE
HER2 pre	ZNF804A	0.00672468	1.00241	0.056	0.041	1	FALSE
HER2 pre	ADRB3	0.00673426	1.18275	0.013	0.006	1	FALSE
HER2 pre	RET	0.00673543	0.935607	0.012	0.005	1	FALSE
HER2 pre	HOXA9	0.0069386	1.26009	0.016	0.008	1	FALSE
HER2 pre	ING1	0.00699338	0.468449	0.18	0.163	1	FALSE
HER2 pre	FKTN	0.0070565	0.0307859	0.025	0.037	1	FALSE
HER2 pre	CTNNA1	0.00713792	0.169572	0.378	0.447	1	FALSE
HER2 pre	CSRP1	0.00726677	0.462497	0.309	0.302	1	FALSE
HER2 pre	EDN1	0.00729412	1.3104	0.053	0.039	1	FALSE
HER2 pre	ABCC2	0.00741487	1.17946	0.014	0.007	1	FALSE
HER2 pre	HMMR	0.00786491	0.576616	0.039	0.027	1	FALSE
HER2 pre	ADAM8	0.00790841	0.748653	0.047	0.034	1	FALSE
HER2 pre	P2RY6	0.00803866	0.80041	0.017	0.009	1	FALSE
HER2 pre	FUT8	0.00804168	0.052035	0.115	0.142	1	FALSE
HER2 pre	TEX11	0.00825247	0.325978	0.004	0	1	FALSE
HER2 pre	SLITRK1	0.00828912	0.651156	0.007	0.002	1	FALSE
HER2 pre	KCNK9	0.00833739	1.37271	0.01	0.004	1	FALSE
HER2 pre	CFAP47	0.00833795	0.198891	0.007	0.002	1	FALSE
HER2 pre	ULK2	0.00842469	0.195752	0.014	0.022	1	FALSE
HER2 pre	CRYZ	0.00859166	0.179802	0.188	0.227	1	FALSE
HER2 pre	CCN5	0.00866612	1.08318	0.01	0.004	1	FALSE
HER2 pre	DMXL1	0.0087245	1.01438	0.1	0.084	1	FALSE
HER2 pre	PMP22	0.00874728	0.994095	0.007	0.002	1	FALSE
HER2 pre	FMO5	0.00887929	0.931427	0.061	0.047	1	FALSE
HER2 pre	SOD3	0.00902006	0.216959	0.043	0.058	1	FALSE
HER2 pre	NCOR2	0.0090417	0.402029	0.296	0.289	1	FALSE
HER2 pre	MAP7	0.00905245	0.705595	0.167	0.151	1	FALSE
HER2 pre	PUM3	0.00908884	0.747736	0.137	0.121	1	FALSE
HER2 pre	PHLPP1	0.00909622	0.0354379	0.026	0.037	1	FALSE
HER2 pre	EFHC1	0.00910872	0.0531497	0.079	0.099	1	FALSE
HER2 pre	BRCA2	0.00910891	0.0193827	0.047	0.062	1	FALSE
HER2 pre	DDX3X	0.00923066	0.166512	0.506	0.514	1	FALSE
HER2 pre	SMAP2	0.00926418	0.3411	0.111	0.138	1	FALSE
HER2 pre	PELO	0.00932423	0.180217	0.072	0.092	1	FALSE
HER2 pre	PRKACB	0.00943608	0.817653	0.093	0.078	1	FALSE
HER2 pre	SLC25A4	0.00970019	0.526088	0.147	0.13	1	FALSE
HER2 pre	NAA15	0.00975772	0.546	0.248	0.238	1	FALSE
HER2 pre	SSX4	0.0099579	1.46598	0.004	0	1	FALSE
HER2 pre	PRDM15	0.00997686	0.228156	0.046	0.06	1	FALSE
HER2 pre	TIMD4	0.00999808	0.324698	0.004	0	1	FALSE
HER2 pre	SRF	0.0100402	0.103663	0.156	0.189	1	FALSE
HER2 pre	MED12	0.0103969	0.0522432	0.089	0.111	1	FALSE
HER2 pre	DCAF1	0.0104604	0.0334402	0.074	0.093	1	FALSE
HER2 pre	BACE1	0.0105233	0.00530114	0.026	0.037	1	FALSE
HER2 pre	FGFR3	0.0106048	0.626395	0.016	0.009	1	FALSE
HER2 pre	HMX2	0.0108065	0.89554	0.006	0.001	1	FALSE
HER2 pre	CPB2	0.0108084	0.540315	0.005	0.001	1	FALSE
HER2 pre	MARCO	0.0112781	0.162415	0.009	0.015	1	FALSE
HER2 pre	CASZ1	0.0114587	0.059643	0.045	0.06	1	FALSE
HER2 pre	ASCC3	0.011565	0.0564935	0.3	0.35	1	FALSE
HER2 pre	CSF2RA	0.0115803	0.794283	0.009	0.004	1	FALSE
HER2 pre	SMAD3	0.0116895	0.539327	0.148	0.132	1	FALSE
HER2 pre	CEBPA	0.0116981	0.613775	0.052	0.039	1	FALSE
HER2 pre	WWTR1	0.0117268	0.0907008	0.042	0.056	1	FALSE
HER2 pre	ANKRD30A	0.0120152	0.884844	0.01	0.005	1	FALSE
HER2 pre	GABRR3	0.012176	0.394509	0.004	0	1	FALSE
HER2 pre	ATRX	0.0122414	0.114136	0.242	0.289	1	FALSE
HER2 pre	CCND2	0.0123552	0.668072	0.01	0.005	1	FALSE
HER2 pre	CALB1	0.012358	0.744032	0.006	0.002	1	FALSE
HER2 pre	LBP	0.0123696	2.65462	0.006	0.002	1	FALSE
HER2 pre	RSPO2	0.0123919	1.25135	0.008	0.003	1	FALSE
HER2 pre	DNAH1	0.0124527	0.829813	0.039	0.028	1	FALSE
HER2 pre	DYRK1A	0.0125231	0.177017	0.145	0.175	1	FALSE
HER2 pre	CCDC80	0.0125447	0.813476	0.026	0.017	1	FALSE
HER2 pre	PILRA	0.0125708	0.211167	0.004	0.008	1	FALSE
HER2 pre	CUL4A	0.0127875	0.154331	0.273	0.326	1	FALSE
HER2 pre	PTH2R	0.0129289	0.92695	0.008	0.003	1	FALSE
HER2 pre	RLN3	0.0130527	0.245725	0.005	0.001	1	FALSE
HER2 pre	DMXL2	0.0131801	0.542947	0.027	0.017	1	FALSE
HER2 pre	FASN	0.0132532	0.234439	0.377	0.454	1	FALSE
HER2 pre	SNAI2	0.013369	0.101205	0.011	0.018	1	FALSE
HER2 pre	OTUB1	0.0133928	0.196555	0.118	0.144	1	FALSE
HER2 pre	CDK2	0.0135215	0.78034	0.121	0.106	1	FALSE
HER2 pre	SNX1	0.0135562	0.21362	0.198	0.237	1	FALSE
HER2 pre	TNFRSF11B	0.0138266	0.642428	0.36	0.443	1	FALSE
HER2 pre	PIM2	0.0141335	0.853932	0.045	0.033	1	FALSE
HER2 pre	NRIP1	0.0141447	0.671376	0.135	0.12	1	FALSE
HER2 pre	ZNF326	0.0144832	0.472908	0.204	0.191	1	FALSE
HER2 pre	HOXC11	0.0145148	0.736332	0.021	0.013	1	FALSE
HER2 pre	NGFR	0.0145295	1.09588	0.014	0.007	1	FALSE
HER2 pre	MS4A2	0.0145319	1.36205	0.003	0	1	FALSE
HER2 pre	SART3	0.0145717	0.106764	0.136	0.164	1	FALSE
HER2 pre	B4GAT1	0.0145941	0.73312	0.118	0.102	1	FALSE
HER2 pre	CHRM1	0.0146914	0.213368	0.004	0	1	FALSE
HER2 pre	CRYZL1	0.0147242	0.281425	0.067	0.085	1	FALSE
HER2 pre	NIBAN1	0.0149187	0.203077	0.031	0.043	1	FALSE
HER2 pre	TK1	0.0152339	0.218922	0.427	0.422	1	FALSE
HER2 pre	CSK	0.0153042	0.153847	0.198	0.234	1	FALSE
HER2 pre	SSBP3	0.0153334	0.72156	0.134	0.12	1	FALSE
HER2 pre	TTK	0.0155767	0.986047	0.045	0.034	1	FALSE
HER2 pre	SERPINF2	0.0156361	0.745622	0.005	0.001	1	FALSE
HER2 pre	RANBP3	0.0157652	0.126136	0.15	0.181	1	FALSE
HER2 pre	SCAF4	0.015893	0.640445	0.144	0.128	1	FALSE
HER2 pre	SLCO2B1	0.0163899	1.41518	0.016	0.009	1	FALSE
HER2 pre	FRA10AC1	0.0165922	0.757871	0.081	0.066	1	FALSE
HER2 pre	PLAGL2	0.016619	0.232131	0.063	0.08	1	FALSE
HER2 pre	WDR55	0.0169246	0.817272	0.1	0.086	1	FALSE
HER2 pre	PDGFRA	0.0169542	1.16243	0.007	0.003	1	FALSE
HER2 pre	CNP	0.0169962	0.129073	0.085	0.105	1	FALSE
HER2 pre	DDX10	0.0170339	0.146832	0.096	0.117	1	FALSE
HER2 pre	TSPAN8	0.0171299	1.30734	0.007	0.003	1	FALSE
HER2 pre	CHODL	0.0173436	0.71824	0.013	0.006	1	FALSE
HER2 pre	UBE2D2	0.0173638	0.173282	0.235	0.278	1	FALSE
HER2 pre	EFNB2	0.0173916	0.150778	0.224	0.267	1	FALSE
HER2 pre	SMOC2	0.017518	0.797112	0.006	0.002	1	FALSE
HER2 pre	HSPBP1	0.017538	0.0657593	0.049	0.063	1	FALSE
HER2 pre	CTSK	0.0177022	0.113842	0.021	0.03	1	FALSE
HER2 pre	PRDM13	0.0177532	0.807767	0.003	0	1	FALSE
HER2 pre	ALG9	0.0180184	0.0701841	0.074	0.092	1	FALSE
HER2 pre	CCAT2	0.0180362	0.414653	0.015	0.008	1	FALSE
HER2 pre	SHMT1	0.0180513	0.0302795	0.119	0.143	1	FALSE
HER2 pre	PRPS1	0.018512	0.575284	0.147	0.133	1	FALSE
HER2 pre	SGK1	0.0187219	0.500535	0.06	0.076	1	FALSE
HER2 pre	VDAC1	0.0187859	0.124814	0.334	0.394	1	FALSE
HER2 pre	EPHB2	0.0188715	0.477039	0.02	0.029	1	FALSE
HER2 pre	TSPAN14	0.0189428	0.459828	0.3	0.3	1	FALSE
HER2 pre	ITIH5	0.0189452	0.49847	0.004	0.001	1	FALSE
HER2 pre	KLRB1	0.018971	0.496451	0.004	0.001	1	FALSE
HER2 pre	STMN2	0.019005	0.75805	0.007	0.002	1	FALSE
HER2 pre	TAB1	0.019245	0.00556994	0.078	0.096	1	FALSE
HER2 pre	MEN1	0.0193732	0.236415	0.175	0.208	1	FALSE
HER2 pre	KDM1A	0.0194344	0.579153	0.216	0.208	1	FALSE
HER2 pre	ZBTB25	0.0195038	0.109307	0.049	0.063	1	FALSE
HER2 pre	TIRAP	0.019591	0.90178	0.055	0.043	1	FALSE
HER2 pre	CKAP2	0.0196897	0.69292	0.101	0.087	1	FALSE
HER2 pre	MMADHC	0.0199923	0.148861	0.272	0.321	1	FALSE
HER2 pre	ADIPOR2	0.0204116	0.0645256	0.069	0.086	1	FALSE
HER2 pre	GXYLT2	0.0204318	0.222355	0.016	0.023	1	FALSE
HER2 pre	CPLX3	0.0209882	1.08628	0.01	0.005	1	FALSE
HER2 pre	PIK3R2	0.0212127	0.418983	0.297	0.298	1	FALSE
HER2 pre	CD300A	0.0215366	0.508099	0.01	0.005	1	FALSE
HER2 pre	DRD3	0.0217245	0.894401	0.003	0	1	FALSE
HER2 pre	GAGE1	0.0217445	0.268472	0.003	0	1	FALSE
HER2 pre	CSPP1	0.0219032	0.0874709	0.109	0.132	1	FALSE
HER2 pre	FZD1	0.0222801	0.205643	0.15	0.177	1	FALSE
HER2 pre	GLDN	0.0223665	0.076545	0.005	0.001	1	FALSE
HER2 pre	SMURF2	0.0227096	0.147536	0.187	0.219	1	FALSE
HER2 pre	ECHS1	0.0230365	0.640862	0.24	0.236	1	FALSE
HER2 pre	RABL3	0.0231631	0.568756	0.103	0.089	1	FALSE
HER2 pre	BRD3	0.0233019	0.308843	0.054	0.069	1	FALSE
HER2 pre	HMGCR	0.0233204	0.747259	0.164	0.152	1	FALSE
HER2 pre	GSE1	0.0235063	0.135905	0.184	0.218	1	FALSE
HER2 pre	ZCCHC2	0.023541	0.209127	0.067	0.083	1	FALSE
HER2 pre	MBNL1	0.0236715	0.225351	0.151	0.18	1	FALSE
HER2 pre	HDAC8	0.0241739	0.574879	0.17	0.157	1	FALSE
HER2 pre	NDST4	0.0242658	0.907495	0.008	0.003	1	FALSE
HER2 pre	DDX53	0.0244197	0.623661	0.008	0.003	1	FALSE
HER2 pre	CKS2	0.0245878	0.378018	0.106	0.092	1	FALSE
HER2 pre	LRRC32	0.024729	0.730044	0.006	0.002	1	FALSE
HER2 pre	EFHC2	0.0247962	0.738517	0.01	0.005	1	FALSE
HER2 pre	NQO1	0.0250378	0.0371118	0.381	0.435	1	FALSE
HER2 pre	SNRPD1	0.0251629	0.302744	0.112	0.135	1	FALSE
HER2 pre	TNFSF10	0.0252525	0.976717	0.081	0.069	1	FALSE
HER2 pre	TCEANC	0.0257823	0.00990868	0.016	0.024	1	FALSE
HER2 pre	DDX39B	0.0258065	0.214983	0.562	0.599	1	FALSE
HER2 pre	CARD11	0.0264797	0.0239069	0.002	0.005	1	FALSE
HER2 pre	KCNA4	0.0264955	0.138364	0.003	0	1	FALSE
HER2 pre	POTEJ	0.0265604	0.187124	0.003	0	1	FALSE
HER2 pre	TSBP1	0.0266001	0.835911	0.002	0	1	FALSE
HER2 pre	TSHR	0.026645	0.468171	0.005	0.001	1	FALSE
HER2 pre	TMPRSS6	0.026684	0.587293	0.005	0.001	1	FALSE
HER2 pre	RFX5	0.0269278	0.176494	0.109	0.131	1	FALSE
HER2 pre	CCDC51	0.0271758	0.308689	0.052	0.066	1	FALSE
HER2 pre	GATA1	0.0275373	0.35929	0.004	0.001	1	FALSE
HER2 pre	MCM5	0.0275982	0.494407	0.137	0.123	1	FALSE
HER2 pre	AGTR1	0.0276262	0.133067	0.004	0.001	1	FALSE
HER2 pre	KCNK2	0.0277472	0.892056	0.007	0.003	1	FALSE
HER2 pre	CXCL6	0.028088	1.1905	0.328	0.354	1	TRUE
HER2 pre	SNRNP200	0.0283804	0.385607	0.347	0.354	1	FALSE
HER2 pre	PTDSS1	0.0286414	0.058404	0.462	0.542	1	FALSE
HER2 pre	FSIP1	0.0288148	0.312994	0.01	0.005	1	FALSE
HER2 pre	RBM27	0.0291207	0.0758876	0.11	0.132	1	FALSE
HER2 pre	GYS1	0.0295096	0.120445	0.131	0.157	1	FALSE
HER2 pre	BCR	0.0299345	0.214303	0.126	0.151	1	FALSE
HER2 pre	RIPK4	0.029945	0.0536309	0.094	0.114	1	FALSE
HER2 pre	CASP7	0.0309169	0.30574	0.14	0.168	1	FALSE
HER2 pre	CPA6	0.0312691	1.07222	0.006	0.002	1	FALSE
HER2 pre	FPR2	0.0312953	2.03362	0.006	0.002	1	FALSE
HER2 pre	SLC25A11	0.031622	0.128134	0.119	0.141	1	FALSE
HER2 pre	GREM1	0.0318198	1.2932	0.005	0.001	1	FALSE
HER2 pre	TNKS	0.0320376	0.0452309	0.049	0.062	1	FALSE
HER2 pre	WNT2	0.0321211	0.291289	0.005	0.001	1	FALSE
HER2 pre	POU1F1	0.0322127	0.702745	0.003	0	1	FALSE
HER2 pre	TBX21	0.0322127	0.784846	0.003	0	1	FALSE
HER2 pre	NRXN2	0.0322619	0.0823208	0.003	0	1	FALSE
HER2 pre	TMEM200A	0.0322816	0.398784	0.003	0	1	FALSE
HER2 pre	TNFRSF10C	0.0322816	1.37172	0.003	0	1	FALSE
HER2 pre	COASY	0.0323335	0.692866	0.156	0.145	1	FALSE
HER2 pre	SIGLEC6	0.0323604	1.05554	0.003	0	1	FALSE
HER2 pre	EDRF1	0.0324495	0.745741	0.039	0.029	1	FALSE
HER2 pre	GPT	0.0325551	0.937447	0.027	0.019	1	FALSE
HER2 pre	FOXG1	0.032635	0.212336	0.002	0	1	FALSE
HER2 pre	LILRA1	0.032635	1.47282	0.002	0	1	FALSE
HER2 pre	SMARCA4	0.0326574	0.223461	0.283	0.334	1	FALSE
HER2 pre	CYP1B1	0.0326576	0.0331465	0.015	0.023	1	FALSE
HER2 pre	KCNAB3	0.0328895	0.0778782	0.014	0.008	1	FALSE
HER2 pre	EMP2	0.0329567	0.0949309	0.454	0.525	1	FALSE
HER2 pre	BTRC	0.0330406	0.230542	0.056	0.07	1	FALSE
HER2 pre	PART1	0.0331365	0.77519	0.004	0.001	1	FALSE
HER2 pre	ZSCAN16	0.0332489	0.0531803	0.041	0.052	1	FALSE
HER2 pre	SPI1	0.0335366	1.86331	0.012	0.006	1	FALSE
HER2 pre	SPAG6	0.0339416	0.192189	0.009	0.004	1	FALSE
HER2 pre	SLC43A2	0.0340074	0.673615	0.079	0.067	1	FALSE
HER2 pre	PCBD2	0.0342573	0.272718	0.065	0.081	1	FALSE
HER2 pre	PAIP2	0.0344367	0.095047	0.481	0.554	1	FALSE
HER2 pre	SENP1	0.0345503	0.695624	0.067	0.055	1	FALSE
HER2 pre	SLC37A4	0.0346859	0.48646	0.134	0.121	1	FALSE
HER2 pre	KCTD11	0.0347547	0.00667595	0.041	0.052	1	FALSE
HER2 pre	NEK2	0.035173	0.492066	0.077	0.064	1	FALSE
HER2 pre	ELN	0.0357294	0.629311	0.011	0.006	1	FALSE
HER2 pre	IL12A	0.0366252	1.02216	0.014	0.008	1	FALSE
HER2 pre	SLC10A1	0.0367881	1.10787	0.006	0.002	1	FALSE
HER2 pre	ANAPC1	0.0369004	0.674417	0.163	0.153	1	FALSE
HER2 pre	CYP24A1	0.0370016	0.949094	0.006	0.002	1	FALSE
HER2 pre	RANBP9	0.0370793	0.211099	0.278	0.328	1	FALSE
HER2 pre	PSPC1	0.0371704	0.396475	0.22	0.211	1	FALSE
HER2 pre	NR1H3	0.0373607	0.0330089	0.03	0.039	1	FALSE
HER2 pre	TMTC3	0.0377316	0.041398	0.056	0.07	1	FALSE
HER2 pre	PRKCI	0.037887	0.239431	0.268	0.315	1	FALSE
HER2 pre	ACSL4	0.0379071	1.12575	0.005	0.001	1	FALSE
HER2 pre	DPPA2	0.0380865	0.848902	0.007	0.003	1	FALSE
HER2 pre	MYC	0.0380964	0.32273	0.153	0.14	1	FALSE
HER2 pre	CCT3	0.0381273	0.186615	0.532	0.547	1	FALSE
HER2 pre	PCDHA1	0.0381346	0.352183	0.005	0.001	1	FALSE
HER2 pre	PSMC5	0.0382664	0.179047	0.606	0.653	1	FALSE
HER2 pre	CBLIF	0.0382716	0.247494	0.005	0.001	1	FALSE
HER2 pre	PDK1	0.0383696	0.0815241	0.069	0.084	1	FALSE
HER2 pre	EGR2	0.038736	1.07467	0.007	0.003	1	FALSE
HER2 pre	MRC1	0.039102	0.784677	0.007	0.003	1	FALSE
HER2 pre	MMP12	0.039343	0.665329	0.003	0	1	FALSE
HER2 pre	NODAL	0.0400929	0.576644	0.004	0.001	1	FALSE
HER2 pre	CDC27	0.0401063	0.175065	0.211	0.247	1	FALSE
HER2 pre	CD80	0.0401116	0.454106	0.002	0	1	FALSE
HER2 pre	CSF2	0.0401116	0.0446308	0.002	0	1	FALSE
HER2 pre	PROX1	0.0401459	0.0823291	0.004	0.001	1	FALSE
HER2 pre	DNAJA1	0.040636	0.213176	0.356	0.419	1	FALSE
HER2 pre	FBXO45	0.041289	0.286531	0.12	0.143	1	FALSE
HER2 pre	DZIP1L	0.0416141	0.510978	0.005	0.002	1	FALSE
HER2 pre	ARL4D	0.0419199	0.977518	0.012	0.007	1	FALSE
HER2 pre	PSMD1	0.0422679	0.507286	0.231	0.226	1	FALSE
HER2 pre	MKNK1	0.0428016	0.125181	0.1	0.119	1	FALSE
HER2 pre	LRRK2	0.0430405	0.189799	0.004	0.007	1	FALSE
HER2 pre	DERL3	0.0431008	0.388319	0.007	0.012	1	FALSE
HER2 pre	LACRT	0.0435304	0.309913	0.006	0.002	1	FALSE
HER2 pre	PROS1	0.0436816	0.602915	0.006	0.002	1	FALSE
HER2 pre	SEC16A	0.0440126	0.578642	0.127	0.116	1	FALSE
HER2 pre	APOL1	0.0440496	0.137237	0.02	0.028	1	FALSE
HER2 pre	TUFM	0.0442973	0.0561557	0.479	0.552	1	FALSE
HER2 pre	NINJ1	0.0443141	0.302345	0.065	0.08	1	FALSE
HER2 pre	TNC	0.0444693	1.26169	0.028	0.021	1	FALSE
HER2 pre	IGBP1	0.0446327	0.218663	0.17	0.2	1	FALSE
HER2 pre	CRH	0.0446663	0.356668	0.008	0.004	1	FALSE
HER2 pre	PSD3	0.0450698	0.762831	0.008	0.004	1	FALSE
HER2 pre	KLRG1	0.0452049	0.44622	0.007	0.003	1	FALSE
HER2 pre	MEGF10	0.0455004	0.514983	0.004	0.001	1	FALSE
HER2 pre	MIAT	0.0455733	0.102587	0.008	0.004	1	FALSE
HER2 pre	NDNF	0.0455974	0.615716	0.004	0.001	1	FALSE
HER2 pre	NPC1L1	0.0460764	1.14563	0.01	0.006	1	FALSE
HER2 pre	SIAE	0.0461484	0.236544	0.135	0.161	1	FALSE
HER2 pre	MVD	0.0463397	0.00754606	0.022	0.03	1	FALSE
HER2 pre	CARD10	0.0464327	0.244795	0.106	0.127	1	FALSE
HER2 pre	SPAG5	0.0466674	0.78064	0.058	0.048	1	FALSE
HER2 pre	CDC6	0.0469856	0.563248	0.07	0.058	1	FALSE
HER2 pre	CISD2	0.0474784	0.219366	0.21	0.247	1	FALSE
HER2 pre	CTNNB1	0.0478341	0.0999791	0.423	0.488	1	FALSE
HER2 pre	BTLA	0.0480697	0.604964	0.003	0	1	FALSE
HER2 pre	FADS1	0.0484121	0.693115	0.023	0.016	1	FALSE
HER2 pre	DMRT2	0.0485012	0.0908725	0.004	0.001	1	FALSE
HER2 pre	CSF2RB	0.0493655	0.809698	0.005	0.002	1	FALSE
HER2 pre	CCL7	0.049404	0.43811	0.002	0	1	FALSE
HER2 pre	RORB	0.049404	0.235077	0.002	0	1	FALSE
HER2 pre	PLK4	0.0494203	0.182668	0.07	0.085	1	FALSE
HER2 pre	TET1	0.049848	0.75508	0.044	0.035	1	FALSE
HER2 pre	HEY1	0.0499544	0.487668	0.011	0.006	1	FALSE
HER2 pre	ME1	0.0501659	0.483177	0.118	0.105	1	FALSE
HER2 pre	FPR1	0.0506513	2.44792	0.008	0.004	1	FALSE
HER2 pre	CPVL	0.0510533	1.02479	0.008	0.004	1	FALSE
HER2 pre	SLC3A1	0.051105	1.0182	0.006	0.002	1	FALSE
HER2 pre	DDR2	0.0514579	0.435298	0.008	0.004	1	FALSE
HER2 pre	PIH1D1	0.0514888	0.371042	0.152	0.178	1	FALSE
HER2 pre	DDX31	0.0515429	0.0573596	0.076	0.091	1	FALSE
HER2 pre	APCDD1	0.0515683	0.183724	0.005	0.009	1	FALSE
HER2 pre	CUL5	0.0526244	0.442068	0.11	0.131	1	FALSE
HER2 pre	SHROOM1	0.0527198	0.881475	0.084	0.074	1	FALSE
HER2 pre	TRMT2A	0.0528988	0.629894	0.127	0.116	1	FALSE
HER2 pre	SNAP23	0.0531916	0.484723	0.229	0.226	1	FALSE
HER2 pre	PDPN	0.0534712	0.0422581	0.007	0.003	1	FALSE
HER2 pre	POLB	0.053722	0.187606	0.251	0.291	1	FALSE
HER2 pre	SPANXB1	0.0544472	0.708918	0.004	0.001	1	FALSE
HER2 pre	NKX2-8	0.0544727	0.714922	0.004	0.001	1	FALSE
HER2 pre	CD3G	0.0545492	0.34153	0.004	0.001	1	FALSE
HER2 pre	NUAK2	0.0556138	0.135838	0.021	0.029	1	FALSE
HER2 pre	ZNF410	0.0556286	0.339541	0.166	0.195	1	FALSE
HER2 pre	FBXO42	0.056567	0.479446	0.041	0.051	1	FALSE
HER2 pre	ZEB2	0.0571287	1.23551	0.009	0.005	1	FALSE
HER2 pre	BCL2L2	0.0574588	0.355292	0.399	0.42	1	FALSE
HER2 pre	RAD18	0.0575195	0.320558	0.096	0.114	1	FALSE
HER2 pre	PADI4	0.0575612	0.0400848	0.001	0.003	1	FALSE
HER2 pre	SERPIND1	0.0580614	0.563195	0.017	0.011	1	FALSE
HER2 pre	NEUROG2	0.0583286	0.236589	0.003	0.001	1	FALSE
HER2 pre	TRPA1	0.0584529	0.815031	0.005	0.002	1	FALSE
HER2 pre	HAS2	0.0586028	0.0066413	0.005	0.002	1	FALSE
HER2 pre	PLEC	0.0586986	0.0977602	0.716	0.784	1	FALSE
HER2 pre	POLR2M	0.0590295	0.327049	0.181	0.212	1	FALSE
HER2 pre	EGFL8	0.0592642	0.148541	0.024	0.032	1	FALSE
HER2 pre	MMP11	0.0599826	0.972335	0.025	0.018	1	FALSE
HER2 pre	OLR1	0.0603098	1.25349	0.006	0.003	1	FALSE
HER2 pre	CACNA1C	0.060445	0.261807	0.005	0.002	1	FALSE
HER2 pre	SPN	0.060625	0.10021	0.005	0.002	1	FALSE
HER2 pre	S1PR5	0.0608638	0.632895	0.006	0.003	1	FALSE
HER2 pre	CLEC5A	0.0610115	0.0460297	0.006	0.003	1	FALSE
HER2 pre	METTL16	0.0615433	0.0103348	0.056	0.069	1	FALSE
HER2 pre	LGR6	0.0620472	0.491672	0.013	0.008	1	FALSE
HER2 pre	SYP	0.0634753	0.704029	0.026	0.019	1	FALSE
HER2 pre	PAK4	0.0638942	0.187786	0.252	0.292	1	FALSE
HER2 pre	ABCG1	0.0644758	0.429404	0.03	0.038	1	FALSE
HER2 pre	PENK	0.0648211	0.324333	0.004	0.001	1	FALSE
HER2 pre	FAT3	0.064896	0.452729	0.004	0.001	1	FALSE
HER2 pre	RNF180	0.0650009	0.516345	0.004	0.001	1	FALSE
HER2 pre	SPAG1	0.0654862	0.839609	0.044	0.035	1	FALSE
HER2 pre	TERF1	0.0655026	0.174585	0.295	0.337	1	FALSE
HER2 pre	UQCC3	0.0655692	0.669894	0.171	0.163	1	FALSE
HER2 pre	F2RL1	0.0659401	0.206422	0.148	0.172	1	FALSE
HER2 pre	PLK1	0.0669978	0.043897	0.047	0.037	1	FALSE
HER2 pre	RBBP7	0.0686722	0.124554	0.211	0.241	1	FALSE
HER2 pre	CASP2	0.0686791	0.356896	0.148	0.174	1	FALSE
HER2 pre	LATS1	0.0693628	0.166431	0.072	0.087	1	FALSE
HER2 pre	SOX2	0.0693653	0.482021	0.011	0.007	1	FALSE
HER2 pre	TC2N	0.0693959	0.12121	0.423	0.488	1	FALSE
HER2 pre	ANGPT1	0.0698585	0.272248	0.013	0.008	1	FALSE
HER2 pre	CNRIP1	0.070371	1.31109	0.007	0.003	1	FALSE
HER2 pre	MAP3K15	0.0704582	0.21355	0.003	0.001	1	FALSE
HER2 pre	PCDH18	0.0711126	0.0724992	0.024	0.031	1	FALSE
HER2 pre	SBNO1	0.0716864	0.0974898	0.186	0.213	1	FALSE
HER2 pre	BNC2	0.0717001	0.212006	0.002	0	1	FALSE
HER2 pre	RFC3	0.0725377	0.163567	0.112	0.13	1	FALSE
HER2 pre	XPA	0.0730205	0.687349	0.116	0.106	1	FALSE
HER2 pre	ARMH3	0.0732243	0.221267	0.073	0.087	1	FALSE
HER2 pre	ALK	0.0755254	0.347709	0.001	0	1	FALSE
HER2 pre	MTNR1A	0.0755254	0.585552	0.001	0	1	FALSE
HER2 pre	PRAME	0.0755254	0.245367	0.001	0	1	FALSE
HER2 pre	GOT1	0.0757347	0.575143	0.102	0.092	1	FALSE
HER2 pre	DNMT1	0.0758096	0.567303	0.187	0.182	1	FALSE
HER2 pre	GABRP	0.0761698	0.544556	0.024	0.017	1	FALSE
HER2 pre	PNPLA3	0.0764751	0.437171	0.01	0.006	1	FALSE
HER2 pre	SSB	0.0770151	0.226785	0.296	0.343	1	FALSE
HER2 pre	STK32C	0.0770505	0.23724	0.033	0.042	1	FALSE
HER2 pre	ADRA2C	0.0773405	0.12106	0.036	0.046	1	FALSE
HER2 pre	JPH1	0.0773843	0.638417	0.004	0.001	1	FALSE
HER2 pre	KLHL4	0.0780567	0.49359	0.004	0.001	1	FALSE
HER2 pre	DIRAS3	0.0781669	0.569785	0.008	0.004	1	FALSE
HER2 pre	STAU2	0.0794651	0.202969	0.19	0.22	1	FALSE
HER2 pre	SIGMAR1	0.0803744	0.242787	0.176	0.203	1	FALSE
HER2 pre	SRCIN1	0.080441	0.41608	0.133	0.122	1	FALSE
HER2 pre	HRH2	0.0804741	0.028292	0.003	0.006	1	FALSE
HER2 pre	SPAG17	0.0806112	0.536537	0.003	0.005	1	FALSE
HER2 pre	IQGAP1	0.0807419	0.173692	0.357	0.416	1	FALSE
HER2 pre	BFSP2	0.0811395	0.519505	0.005	0.002	1	FALSE
HER2 pre	LRP1	0.0811783	0.387073	0.023	0.03	1	FALSE
HER2 pre	TACC2	0.0811869	0.423602	0.172	0.164	1	FALSE
HER2 pre	SH2D1A	0.0814599	1.18013	0.005	0.002	1	FALSE
HER2 pre	HTR1B	0.0823366	1.33418	0.005	0.002	1	FALSE
HER2 pre	NRSN1	0.082338	0.455861	0.006	0.003	1	FALSE
HER2 pre	CYCS	0.0828303	0.207942	0.369	0.375	1	FALSE
HER2 pre	CLK4	0.0830183	0.700841	0.08	0.07	1	FALSE
HER2 pre	COL18A1	0.0831679	0.832677	0.048	0.04	1	FALSE
HER2 pre	EMC1	0.0832497	0.212271	0.137	0.158	1	FALSE
HER2 pre	DEFA1	0.0849875	1.33586	0.003	0.001	1	FALSE
HER2 pre	GPR83	0.0854413	0.0895225	0.003	0.001	1	FALSE
HER2 pre	DDB1	0.0856762	0.265169	0.284	0.331	1	FALSE
HER2 pre	VEGFC	0.0858836	0.0404507	0.021	0.028	1	FALSE
HER2 pre	ACPP	0.0864138	0.191734	0.008	0.005	1	FALSE
HER2 pre	INHBA	0.0868142	0.929479	0.021	0.015	1	FALSE
HER2 pre	MRM3	0.0871144	0.120203	0.03	0.038	1	FALSE
HER2 pre	NEDD4	0.0873257	0.893389	0.067	0.058	1	FALSE
HER2 pre	PRR14L	0.088363	0.202774	0.071	0.084	1	FALSE
HER2 pre	TMEM201	0.0889384	0.207695	0.028	0.036	1	FALSE
HER2 pre	GPR149	0.0890084	0.565761	0.008	0.004	1	FALSE
HER2 pre	DOT1L	0.0894532	0.200368	0.112	0.129	1	FALSE
HER2 pre	GPRASP2	0.0895464	0.127736	0.009	0.013	1	FALSE
HER2 pre	PALLD	0.0897412	0.33795	0.188	0.216	1	FALSE
HER2 pre	SOX6	0.0910926	0.554067	0.014	0.009	1	FALSE
HER2 pre	MAF	0.0921063	1.01641	0.007	0.004	1	FALSE
HER2 pre	TREM1	0.0941826	1.94072	0.01	0.006	1	FALSE
HER2 pre	STRN3	0.0946168	0.495075	0.207	0.205	1	FALSE
HER2 pre	ADAMTS4	0.0956521	1.15941	0.012	0.008	1	FALSE
HER2 pre	ASF1B	0.0957713	0.3084	0.052	0.062	1	FALSE
HER2 pre	PSRC1	0.0961363	0.53876	0.033	0.026	1	FALSE
HER2 pre	SSX2	0.0962904	0.410058	0.004	0.002	1	FALSE
HER2 pre	PPP4R4	0.0963016	0.453101	0.006	0.003	1	FALSE
HER2 pre	SLIT3	0.0963101	0.0713815	0.004	0.002	1	FALSE
HER2 pre	LILRA6	0.0972794	0.485479	0.006	0.003	1	FALSE
HER2 pre	ECPAS	0.0981414	0.149614	0.248	0.285	1	FALSE
HER2 pre	ATF1	0.0994325	0.593008	0.062	0.053	1	FALSE
HER2 pre	BBC3	0.0994591	0.000895058	0.022	0.029	1	FALSE
HER2 pre	POGLUT2	0.100357	0.562163	0.009	0.006	1	FALSE
HER2 pre	RIDA	0.100597	0.224525	0.144	0.164	1	FALSE
HER2 pre	PPID	0.100678	0.374016	0.226	0.225	1	FALSE
HER2 pre	GBP5	0.100782	0.654154	0.004	0.006	1	FALSE
HER2 pre	CD40	0.102715	0.284281	0.003	0.001	1	FALSE
HER2 pre	GABRB3	0.102741	0.0274977	0.003	0.001	1	FALSE
HER2 pre	SLITRK4	0.102792	0.542414	0.003	0.001	1	FALSE
HER2 pre	MMP9	0.103075	0.622171	0.003	0.001	1	FALSE
HER2 pre	TRPM2	0.104093	0.185774	0.068	0.081	1	FALSE
HER2 pre	TOP3B	0.105651	0.0217004	0.049	0.058	1	FALSE
HER2 pre	API5	0.106056	0.153912	0.223	0.255	1	FALSE
HER2 pre	TRIM55	0.10711	0.576866	0.037	0.029	1	FALSE
HER2 pre	GAP43	0.107883	0.232849	0.002	0	1	FALSE
HER2 pre	TEX30	0.108449	0.0540898	0.024	0.031	1	FALSE
HER2 pre	CCDC43	0.108673	0.401426	0.102	0.118	1	FALSE
HER2 pre	FZR1	0.108754	0.390557	0.04	0.049	1	FALSE
HER2 pre	AQP9	0.109151	0.848129	0.006	0.003	1	FALSE
HER2 pre	SAT2	0.109574	0.710111	0.17	0.165	1	FALSE
HER2 pre	GLA	0.109602	0.602365	0.156	0.151	1	FALSE
HER2 pre	NEIL3	0.109996	0.313556	0.02	0.014	1	FALSE
HER2 pre	ZSWIM6	0.110011	0.154695	0.002	0.005	1	FALSE
HER2 pre	MS4A1	0.110064	0.0103717	0.006	0.003	1	FALSE
HER2 pre	ADTRP	0.110205	0.549039	0.004	0.001	1	FALSE
HER2 pre	GPBP1	0.110392	0.285352	0.192	0.222	1	FALSE
HER2 pre	NXF3	0.110425	0.132572	0.004	0.001	1	FALSE
HER2 pre	BOLL	0.110644	1.13061	0.004	0.001	1	FALSE
HER2 pre	GRM4	0.111752	0.273786	0.005	0.003	1	FALSE
HER2 pre	DDX20	0.112702	0.224855	0.052	0.062	1	FALSE
HER2 pre	CDK5RAP1	0.112748	0.260772	0.095	0.111	1	FALSE
HER2 pre	NEMP1	0.112844	0.383885	0.113	0.102	1	FALSE
HER2 pre	AICDA	0.113164	0.719784	0.005	0.002	1	FALSE
HER2 pre	CXCR1	0.113458	2.04763	0.005	0.002	1	FALSE
HER2 pre	ERAP1	0.113551	0.584286	0.113	0.105	1	FALSE
HER2 pre	RNF128	0.113669	0.553884	0.005	0.002	1	FALSE
HER2 pre	FOXL2	0.11369	0.195604	0.005	0.002	1	FALSE
HER2 pre	NDUFAB1	0.113862	0.561417	0.189	0.188	1	FALSE
HER2 pre	SNCA	0.114451	0.211586	0.005	0.002	1	FALSE
HER2 pre	TASOR2	0.115394	0.195517	0.041	0.05	1	FALSE
HER2 pre	FTO	0.116709	0.322873	0.076	0.089	1	FALSE
HER2 pre	NEFL	0.117071	0.047409	0.001	0	1	FALSE
HER2 pre	PCDH11X	0.117071	0.663429	0.001	0	1	FALSE
HER2 pre	RRP12	0.118172	0.619156	0.081	0.072	1	FALSE
HER2 pre	BID	0.122176	0.629733	0.172	0.169	1	FALSE
HER2 pre	KMT2A	0.122808	0.445022	0.203	0.201	1	FALSE
HER2 pre	TRAF4	0.122878	0.326382	0.267	0.269	1	FALSE
HER2 pre	MTAP	0.123234	0.253776	0.182	0.21	1	FALSE
HER2 pre	PM20D2	0.123367	0.84275	0.053	0.046	1	FALSE
HER2 pre	PSENEN	0.124202	0.0570322	0.038	0.047	1	FALSE
HER2 pre	DRD2	0.124232	0.507412	0.003	0.001	1	FALSE
HER2 pre	XPO7	0.124459	0.285698	0.152	0.174	1	FALSE
HER2 pre	NLRP6	0.124508	0.0772017	0.003	0.001	1	FALSE
HER2 pre	IMPG1	0.124724	0.264829	0.003	0.001	1	FALSE
HER2 pre	BTK	0.126791	0.139909	0.004	0.006	1	FALSE
HER2 pre	MST1R	0.126919	0.269416	0.104	0.12	1	FALSE
HER2 pre	HDAC1	0.127649	0.428877	0.274	0.28	1	FALSE
HER2 pre	MFAP5	0.129647	0.592701	0.005	0.003	1	FALSE
HER2 pre	GRWD1	0.130991	0.349808	0.108	0.125	1	FALSE
HER2 pre	DIS3	0.131037	0.142611	0.085	0.099	1	FALSE
HER2 pre	URB1	0.131253	0.279353	0.13	0.15	1	FALSE
HER2 pre	PTGS1	0.131866	0.948546	0.003	0.001	1	FALSE
HER2 pre	ZFX	0.132012	0.483238	0.117	0.11	1	FALSE
HER2 pre	GABRG1	0.132479	0.501147	0.002	0	1	FALSE
HER2 pre	PCSK1	0.132518	0.0819123	0.002	0	1	FALSE
HER2 pre	NPY2R	0.132557	0.0961617	0.002	0	1	FALSE
HER2 pre	CCL23	0.13283	0.0996925	0.002	0	1	FALSE
HER2 pre	MUC19	0.132883	0.377097	0.005	0.002	1	FALSE
HER2 pre	MON2	0.134577	0.339345	0.108	0.125	1	FALSE
HER2 pre	ILF3	0.134798	0.143693	0.356	0.41	1	FALSE
HER2 pre	ZNF341	0.135954	0.296902	0.03	0.037	1	FALSE
HER2 pre	ACP5	0.136616	0.573823	0.008	0.005	1	FALSE
HER2 pre	METTL3	0.137384	0.299077	0.242	0.278	1	FALSE
HER2 pre	TSPAN10	0.138065	0.0402772	0.015	0.02	1	FALSE
HER2 pre	FILIP1L	0.139601	0.546026	0.006	0.004	1	FALSE
HER2 pre	DUX4	0.140013	0.251039	0.032	0.039	1	FALSE
HER2 pre	ITPR1	0.141772	0.520028	0.05	0.043	1	FALSE
HER2 pre	AOC3	0.144566	0.704191	0.014	0.01	1	FALSE
HER2 pre	CHRAC1	0.145383	0.121152	0.291	0.325	1	FALSE
HER2 pre	C3AR1	0.145758	0.504196	0.006	0.003	1	FALSE
HER2 pre	PMM2	0.146046	0.0727298	0.262	0.292	1	FALSE
HER2 pre	HEXIM1	0.146345	0.342616	0.093	0.108	1	FALSE
HER2 pre	GPHN	0.146702	0.267157	0.08	0.092	1	FALSE
HER2 pre	CEACAM3	0.146827	0.466823	0.001	0	1	FALSE
HER2 pre	ZC2HC1A	0.147993	0.523403	0.187	0.183	1	FALSE
HER2 pre	ERMAP	0.148907	0.0263467	0.057	0.067	1	FALSE
HER2 pre	IL1B	0.149706	0.179022	0.001	0.003	1	FALSE
HER2 pre	CYP17A1	0.149809	0.47849	0.003	0.001	1	FALSE
HER2 pre	CNMD	0.150064	0.451423	0.003	0.001	1	FALSE
HER2 pre	ALG13	0.151113	0.279738	0.2	0.228	1	FALSE
HER2 pre	PGBD1	0.151399	0.747528	0.007	0.004	1	FALSE
HER2 pre	CTDSPL	0.151906	0.0951966	0.194	0.221	1	FALSE
HER2 pre	MSH3	0.152634	0.0847984	0.079	0.091	1	FALSE
HER2 pre	LYAR	0.152711	0.695073	0.047	0.041	1	FALSE
HER2 pre	ELAC2	0.153951	0.340203	0.106	0.122	1	FALSE
HER2 pre	MRPL45	0.154367	0.33265	0.187	0.215	1	FALSE
HER2 pre	KCNH3	0.155162	0.542814	0.005	0.002	1	FALSE
HER2 pre	GTF3C1	0.155209	0.277092	0.166	0.19	1	FALSE
HER2 pre	NLE1	0.155247	0.123254	0.022	0.028	1	FALSE
HER2 pre	NR2E3	0.155898	0.541227	0.025	0.019	1	FALSE
HER2 pre	TLR7	0.156118	0.518027	0.003	0.001	1	FALSE
HER2 pre	ADCYAP1	0.15675	0.0194803	0.003	0.001	1	FALSE
HER2 pre	IRGQ	0.156783	0.25066	0.163	0.186	1	FALSE
HER2 pre	SERPINA12	0.156883	0.073329	0.003	0.001	1	FALSE
HER2 pre	KCNMB1	0.157217	0.0368062	0.003	0.001	1	FALSE
HER2 pre	IL17RB	0.157658	0.313605	0.045	0.039	1	FALSE
HER2 pre	NAA40	0.159019	0.430279	0.192	0.189	1	FALSE
HER2 pre	CD70	0.159125	0.14943	0.008	0.011	1	FALSE
HER2 pre	NSUN2	0.160768	0.180082	0.226	0.259	1	FALSE
HER2 pre	SKP2	0.161418	0.449283	0.098	0.09	1	FALSE
HER2 pre	EGLN3	0.161975	0.512173	0.317	0.336	1	FALSE
HER2 pre	FZD6	0.163215	0.848366	0.009	0.006	1	FALSE
HER2 pre	CPSF6	0.164673	0.113486	0.359	0.41	1	FALSE
HER2 pre	PTCD2	0.165954	0.138398	0.017	0.022	1	FALSE
HER2 pre	ROCK1	0.16602	0.497015	0.245	0.25	1	FALSE
HER2 pre	GLI3	0.16622	0.728347	0.059	0.052	1	FALSE
HER2 pre	ENPEP	0.166811	0.0534604	0.004	0.006	1	FALSE
HER2 pre	HNRNPH1	0.166852	0.146422	0.607	0.654	1	FALSE
HER2 pre	CPA5	0.167237	0.756487	0.006	0.003	1	FALSE
HER2 pre	MEST	0.167478	0.154924	0.153	0.173	1	FALSE
HER2 pre	ZNF106	0.169638	0.452402	0.129	0.148	1	FALSE
HER2 pre	STAR	0.171108	0.451064	0.017	0.013	1	FALSE
HER2 pre	PLIN4	0.171687	0.744641	0.02	0.016	1	FALSE
HER2 pre	SERPINH1	0.171753	0.203372	0.203	0.229	1	FALSE
HER2 pre	ZMYND10	0.171845	0.0495428	0.011	0.015	1	FALSE
HER2 pre	KLK10	0.172819	0.474722	0.009	0.006	1	FALSE
HER2 pre	CACNA1G	0.174463	0.287533	0.005	0.003	1	FALSE
HER2 pre	SRC	0.175946	0.243029	0.143	0.161	1	FALSE
HER2 pre	CDK14	0.177059	0.286876	0.101	0.115	1	FALSE
HER2 pre	NEK5	0.177371	1.03314	0.023	0.018	1	FALSE
HER2 pre	YTHDC2	0.178621	0.113308	0.085	0.096	1	FALSE
HER2 pre	HAVCR2	0.180744	0.691308	0.004	0.002	1	FALSE
HER2 pre	ERG	0.180774	0.474825	0.002	0.001	1	FALSE
HER2 pre	TRPM3	0.181249	0.0387427	0.002	0.001	1	FALSE
HER2 pre	CD276	0.18129	0.218641	0.078	0.09	1	FALSE
HER2 pre	HBG1	0.181465	0.0882804	0.002	0.001	1	FALSE
HER2 pre	ATP5F1C	0.182617	0.128967	0.446	0.511	1	FALSE
HER2 pre	DEK	0.18335	0.109098	0.187	0.209	1	FALSE
HER2 pre	MPDU1	0.183536	0.539043	0.167	0.164	1	FALSE
HER2 pre	CCNE1	0.183981	0.27538	0.03	0.036	1	FALSE
HER2 pre	MPPED2	0.184384	0.287585	0.004	0.002	1	FALSE
HER2 pre	GSX2	0.185397	0.972301	0.001	0	1	FALSE
HER2 pre	GABRA6	0.1858	0.128815	0.003	0.001	1	FALSE
HER2 pre	MUC5AC	0.18611	0.676952	0.003	0.001	1	FALSE
HER2 pre	LDHA	0.186251	0.163059	0.783	0.837	1	FALSE
HER2 pre	IFNG	0.186304	0.454323	0.003	0.001	1	FALSE
HER2 pre	CCDC137	0.186493	0.233739	0.167	0.189	1	FALSE
HER2 pre	CHAMP1	0.18843	0.284801	0.087	0.099	1	FALSE
HER2 pre	APOL3	0.191902	0.13594	0.01	0.014	1	FALSE
HER2 pre	GHITM	0.192409	0.185822	0.308	0.346	1	FALSE
HER2 pre	ELK1	0.193574	0.406632	0.121	0.137	1	FALSE
HER2 pre	LPAR1	0.195187	0.731731	0.019	0.015	1	FALSE
HER2 pre	ACAA2	0.196126	0.509027	0.153	0.15	1	FALSE
HER2 pre	BMP8A	0.197016	0.328535	0.01	0.007	1	FALSE
HER2 pre	GIMAP4	0.197633	0.705229	0.005	0.008	1	FALSE
HER2 pre	PLA2G6	0.198669	0.0851912	0.049	0.057	1	FALSE
HER2 pre	APEX2	0.19907	0.614793	0.112	0.106	1	FALSE
HER2 pre	NSUN5	0.199576	0.144575	0.271	0.308	1	FALSE
HER2 pre	CYP11B2	0.201017	0.30133	0.005	0.003	1	FALSE
HER2 pre	LILRA2	0.201324	0.207795	0.002	0	1	FALSE
HER2 pre	PGR	0.20144	0.52765	0.002	0	1	FALSE
HER2 pre	HCFC1	0.202047	0.190075	0.145	0.163	1	FALSE
HER2 pre	TMPRSS13	0.20313	0.596966	0.037	0.032	1	FALSE
HER2 pre	LAIR1	0.204763	0.540682	0.009	0.012	1	FALSE
HER2 pre	POTEF	0.205428	0.0836918	0.02	0.024	1	FALSE
HER2 pre	PRKAG1	0.205465	0.51509	0.214	0.218	1	FALSE
HER2 pre	PTX3	0.205832	0.817078	0.002	0.004	1	FALSE
HER2 pre	CBS	0.206483	0.424789	0.008	0.006	1	FALSE
HER2 pre	EYA1	0.207224	0.283577	0.006	0.004	1	FALSE
HER2 pre	ZFHX4	0.208136	0.00600012	0.006	0.004	1	FALSE
HER2 pre	DKK3	0.209204	0.191958	0.004	0.002	1	FALSE
HER2 pre	TOMM40	0.211092	0.115977	0.057	0.065	1	FALSE
HER2 pre	GUSB	0.211254	0.140163	0.378	0.431	1	FALSE
HER2 pre	ZNF395	0.211579	0.55339	0.076	0.087	1	FALSE
HER2 pre	SMARCC1	0.212079	0.275356	0.274	0.316	1	FALSE
HER2 pre	GCN1	0.212218	0.236116	0.168	0.189	1	FALSE
HER2 pre	HSPG2	0.214377	0.0698256	0.07	0.08	1	FALSE
HER2 pre	SURF6	0.215954	0.156489	0.116	0.13	1	FALSE
HER2 pre	ESF1	0.216445	0.515679	0.052	0.061	1	FALSE
HER2 pre	IL26	0.216835	0.799612	0.004	0.002	1	FALSE
HER2 pre	CR1	0.217074	0.485973	0.004	0.002	1	FALSE
HER2 pre	KCNQ1	0.217074	0.0675977	0.004	0.002	1	FALSE
HER2 pre	VWA8	0.218235	0.242029	0.085	0.097	1	FALSE
HER2 pre	PIWIL1	0.218309	0.761693	0.002	0.001	1	FALSE
HER2 pre	LZTS1	0.218565	0.31574	0.002	0.001	1	FALSE
HER2 pre	CCL13	0.218667	0.383355	0.002	0.001	1	FALSE
HER2 pre	MCM3AP	0.218844	0.196234	0.261	0.297	1	FALSE
HER2 pre	TLR4	0.218871	1.01869	0.005	0.003	1	FALSE
HER2 pre	STK31	0.219445	0.731571	0.008	0.005	1	FALSE
HER2 pre	MAP3K7CL	0.219454	0.314767	0.005	0.003	1	FALSE
HER2 pre	PKP2	0.219888	0.473232	0.199	0.2	1	FALSE
HER2 pre	PHF21B	0.220544	0.751766	0.003	0.001	1	FALSE
HER2 pre	CDX2	0.220993	0.177103	0.003	0.001	1	FALSE
HER2 pre	LTB4R2	0.222304	0.219387	0.064	0.073	1	FALSE
HER2 pre	CLN5	0.223945	0.20027	0.043	0.05	1	FALSE
HER2 pre	LUC7L	0.22403	0.493541	0.208	0.208	1	FALSE
HER2 pre	BUB1	0.224081	0.0459539	0.067	0.076	1	FALSE
HER2 pre	DICER1	0.225302	0.2152	0.131	0.147	1	FALSE
HER2 pre	CDC25A	0.226208	0.445193	0.034	0.029	1	FALSE
HER2 pre	PELP1	0.227471	0.403379	0.078	0.088	1	FALSE
HER2 pre	ARNTL	0.229586	0.126144	0.047	0.054	1	FALSE
HER2 pre	DUSP13	0.231064	0.721044	0.005	0.003	1	FALSE
HER2 pre	ITGB3	0.23164	0.350427	0.005	0.003	1	FALSE
HER2 pre	ALDH2	0.2337	0.582029	0.134	0.13	1	FALSE
HER2 pre	HDAC3	0.235821	0.514495	0.163	0.16	1	FALSE
HER2 pre	ALPL	0.236996	0.0692755	0.006	0.004	1	FALSE
HER2 pre	MITD1	0.23728	0.696106	0.11	0.105	1	FALSE
HER2 pre	DDX55	0.238633	0.6532	0.13	0.127	1	FALSE
HER2 pre	R3HDM1	0.238739	0.334445	0.111	0.125	1	FALSE
HER2 pre	ITGB7	0.23912	0.407375	0.023	0.019	1	FALSE
HER2 pre	SP1	0.242249	0.419129	0.162	0.158	1	FALSE
HER2 pre	NOTCH1	0.24238	0.712936	0.033	0.028	1	FALSE
HER2 pre	SF3A1	0.242488	0.199196	0.307	0.347	1	FALSE
HER2 pre	DNAH9	0.24249	0.165012	0.004	0.002	1	FALSE
HER2 pre	TOP1MT	0.24277	0.499908	0.186	0.186	1	FALSE
HER2 pre	THPO	0.242892	0.294879	0.004	0.002	1	FALSE
HER2 pre	BNIP3	0.243017	0.564473	0.078	0.073	1	FALSE
HER2 pre	CGB3	0.243293	0.10194	0.006	0.009	1	FALSE
HER2 pre	MAB21L1	0.244223	0.121974	0.004	0.002	1	FALSE
HER2 pre	CCT6A	0.247261	0.166526	0.437	0.499	1	FALSE
HER2 pre	CASP3	0.247832	0.227471	0.22	0.248	1	FALSE
HER2 pre	SLC7A7	0.248482	0.853645	0.009	0.006	1	FALSE
HER2 pre	CALML3	0.248612	0.797445	0.006	0.004	1	FALSE
HER2 pre	CTSG	0.249133	0.113822	0.001	0	1	FALSE
HER2 pre	GBF1	0.249213	0.372346	0.144	0.14	1	FALSE
HER2 pre	CD163	0.25009	1.11978	0.005	0.003	1	FALSE
HER2 pre	VPS13A	0.250222	0.401286	0.039	0.034	1	FALSE
HER2 pre	CAND1	0.250892	0.418243	0.241	0.244	1	FALSE
HER2 pre	EVI2B	0.251081	1.16031	0.006	0.004	1	FALSE
HER2 pre	KLHL14	0.254012	0.268548	0.003	0.002	1	FALSE
HER2 pre	CYP7A1	0.254026	0.0683139	0.006	0.004	1	FALSE
HER2 pre	APMAP	0.254775	0.653912	0.24	0.25	1	FALSE
HER2 pre	ADRA2A	0.254923	0.286396	0.003	0.002	1	FALSE
HER2 pre	OCRL	0.255444	0.306695	0.131	0.146	1	FALSE
HER2 pre	SLC1A5	0.255795	0.182022	0.356	0.401	1	FALSE
HER2 pre	SESN2	0.257147	0.67839	0.075	0.069	1	FALSE
HER2 pre	ELOB	0.259784	0.232703	0.04	0.046	1	FALSE
HER2 pre	CSNK1E	0.2613	0.429955	0.162	0.159	1	FALSE
HER2 pre	MYCN	0.262007	0.144883	0.003	0.001	1	FALSE
HER2 pre	GMEB2	0.262154	0.0935364	0.064	0.073	1	FALSE
HER2 pre	GPR174	0.262319	0.161079	0.003	0.001	1	FALSE
HER2 pre	SNX4	0.263436	0.265134	0.096	0.108	1	FALSE
HER2 pre	ROR2	0.265268	0.890323	0.005	0.003	1	FALSE
HER2 pre	PLA2G7	0.265509	0.905366	0.005	0.003	1	FALSE
HER2 pre	SCNN1G	0.266435	0.319667	0.005	0.003	1	FALSE
HER2 pre	GJB6	0.266758	0.0962666	0.005	0.003	1	FALSE
HER2 pre	PLXNC1	0.266919	0.199575	0.005	0.003	1	FALSE
HER2 pre	TBK1	0.26742	0.369382	0.141	0.159	1	FALSE
HER2 pre	NUDCD2	0.26778	0.32204	0.178	0.2	1	FALSE
HER2 pre	CUEDC2	0.267914	0.412848	0.104	0.098	1	FALSE
HER2 pre	TRIM5	0.270125	0.3892	0.092	0.086	1	FALSE
HER2 pre	THAP3	0.273444	0.441524	0.028	0.033	1	FALSE
HER2 pre	SMOX	0.274842	0.608577	0.074	0.069	1	FALSE
HER2 pre	CUZD1	0.276389	0.0268618	0.007	0.005	1	FALSE
HER2 pre	CDC20	0.277142	0.148921	0.139	0.133	1	FALSE
HER2 pre	ATG10	0.277579	0.221746	0.037	0.042	1	FALSE
HER2 pre	LSG1	0.278818	0.244597	0.174	0.195	1	FALSE
HER2 pre	COL4A1	0.279462	0.170478	0.018	0.022	1	FALSE
HER2 pre	KIT	0.280348	1.62936	0.002	0.003	1	FALSE
HER2 pre	SEC23B	0.280843	0.422629	0.113	0.127	1	FALSE
HER2 pre	FXR2	0.28139	0.314113	0.111	0.124	1	FALSE
HER2 pre	PTHLH	0.281718	0.0960433	0.004	0.002	1	FALSE
HER2 pre	SNX16	0.281879	0.235335	0.099	0.11	1	FALSE
HER2 pre	PYGM	0.281945	0.0965312	0.004	0.002	1	FALSE
HER2 pre	CLEC14A	0.282217	0.131042	0.004	0.002	1	FALSE
HER2 pre	TRAF5	0.28254	0.107907	0.158	0.173	1	FALSE
HER2 pre	ART4	0.282846	0.494397	0.006	0.004	1	FALSE
HER2 pre	C1QL3	0.28497	0.632437	0.005	0.003	1	FALSE
HER2 pre	TRAF2	0.288524	0.300047	0.128	0.143	1	FALSE
HER2 pre	TNFRSF1B	0.289761	0.995188	0.005	0.007	1	FALSE
HER2 pre	POU2F1	0.291714	0.121701	0.073	0.082	1	FALSE
HER2 pre	PLIN5	0.292582	0.0191356	0.041	0.047	1	FALSE
HER2 pre	ABCD4	0.292758	0.245635	0.041	0.047	1	FALSE
HER2 pre	KLRC1	0.295561	0.150352	0.007	0.005	1	FALSE
HER2 pre	TRAFD1	0.296166	0.568959	0.12	0.135	1	FALSE
HER2 pre	SOX14	0.297124	0.469184	0.003	0.002	1	FALSE
HER2 pre	KLF12	0.297622	0.475614	0.019	0.016	1	FALSE
HER2 pre	VGF	0.298435	0.621833	0.079	0.074	1	FALSE
HER2 pre	POLD1	0.30039	0.46601	0.037	0.043	1	FALSE
HER2 pre	RTCB	0.301379	0.400386	0.263	0.274	1	FALSE
HER2 pre	IL2RB	0.304889	0.646925	0.004	0.003	1	FALSE
HER2 pre	BAG3	0.30535	0.303719	0.099	0.11	1	FALSE
HER2 pre	REN	0.305646	0.728294	0.027	0.023	1	FALSE
HER2 pre	XRCC4	0.305906	0.481979	0.015	0.018	1	FALSE
HER2 pre	CCRL2	0.306281	0.0344366	0.004	0.003	1	FALSE
HER2 pre	IL16	0.307366	1.09839	0.007	0.005	1	FALSE
HER2 pre	PITHD1	0.308342	0.214726	0.162	0.18	1	FALSE
HER2 pre	CXCL13	0.309293	2.02703	0.007	0.005	1	FALSE
HER2 pre	DAB1	0.309342	0.0425655	0.001	0	1	FALSE
HER2 pre	SPATA4	0.310324	0.306755	0.003	0.001	1	FALSE
HER2 pre	ADGRE1	0.310742	0.218511	0.003	0.001	1	FALSE
HER2 pre	MMACHC	0.311005	0.192173	0.081	0.09	1	FALSE
HER2 pre	TBXAS1	0.31152	0.457048	0.003	0.001	1	FALSE
HER2 pre	EIF4EBP2	0.311669	0.395244	0.351	0.374	1	FALSE
HER2 pre	TONSL	0.313033	0.227618	0.161	0.178	1	FALSE
HER2 pre	MX1	0.31429	1.01728	0.062	0.058	1	FALSE
HER2 pre	RILPL2	0.315559	0.335667	0.022	0.026	1	FALSE
HER2 pre	TMEM119	0.316296	0.861427	0.006	0.004	1	FALSE
HER2 pre	BEX2	0.317465	0.440732	0.006	0.004	1	FALSE
HER2 pre	CD320	0.317617	0.302054	0.015	0.012	1	FALSE
HER2 pre	HEPACAM	0.317815	0.158218	0.002	0.001	1	FALSE
HER2 pre	PAX3	0.318098	0.44578	0.002	0.001	1	FALSE
HER2 pre	RUBCNL	0.318363	0.533184	0.006	0.004	1	FALSE
HER2 pre	THAP2	0.318641	0.179213	0.023	0.027	1	FALSE
HER2 pre	CLIC4	0.320082	0.176372	0.18	0.2	1	FALSE
HER2 pre	FAF2	0.321767	0.579358	0.15	0.15	1	FALSE
HER2 pre	ABCB4	0.322351	0.491963	0.008	0.006	1	FALSE
HER2 pre	TAC4	0.324071	0.299914	0.005	0.003	1	FALSE
HER2 pre	CD300C	0.324578	0.371373	0.005	0.003	1	FALSE
HER2 pre	RSPO3	0.325815	0.294038	0.005	0.003	1	FALSE
HER2 pre	ADAMTS5	0.325859	0.182558	0.004	0.002	1	FALSE
HER2 pre	PAWR	0.330253	0.286932	0.271	0.307	1	FALSE
HER2 pre	IGF2BP2	0.33207	0.543953	0.011	0.008	1	FALSE
HER2 pre	RPAP1	0.333944	0.541668	0.081	0.076	1	FALSE
HER2 pre	FAR1	0.341497	0.205631	0.31	0.351	1	FALSE
HER2 pre	ARID3B	0.341762	0.422594	0.021	0.025	1	FALSE
HER2 pre	CTTN	0.342424	0.105007	0.584	0.658	1	FALSE
HER2 pre	P2RY1	0.342835	0.333374	0.005	0.004	1	FALSE
HER2 pre	AFF1	0.342888	0.268608	0.184	0.204	1	FALSE
HER2 pre	FCER2	0.345712	0.531023	0.003	0.002	1	FALSE
HER2 pre	TRO	0.347053	0.364155	0.003	0.002	1	FALSE
HER2 pre	FGR	0.349666	0.452395	0.004	0.003	1	FALSE
HER2 pre	CAD	0.351508	0.499515	0.165	0.164	1	FALSE
HER2 pre	MYBBP1A	0.351742	0.465536	0.095	0.091	1	FALSE
HER2 pre	DYNC1H1	0.352398	0.306979	0.256	0.288	1	FALSE
HER2 pre	ATP2B1	0.35251	0.424001	0.289	0.303	1	FALSE
HER2 pre	MYO1E	0.353852	0.528645	0.188	0.192	1	FALSE
HER2 pre	CD302	0.355355	0.129132	0.02	0.017	1	FALSE
HER2 pre	CDK17	0.357877	0.687247	0.106	0.104	1	FALSE
HER2 pre	TNFRSF9	0.358399	0.010757	0.002	0.003	1	FALSE
HER2 pre	SOX1	0.358463	0.019405	0.002	0.003	1	FALSE
HER2 pre	PARP11	0.358509	0.469057	0.01	0.008	1	FALSE
HER2 pre	BRSK2	0.35864	0.602498	0.014	0.011	1	FALSE
HER2 pre	CASS4	0.35997	0.470087	0.021	0.025	1	FALSE
HER2 pre	RSBN1	0.360426	0.133549	0.046	0.052	1	FALSE
HER2 pre	RBM12	0.362653	0.432858	0.253	0.264	1	FALSE
HER2 pre	CLCN4	0.363247	0.268702	0.025	0.029	1	FALSE
HER2 pre	ZIC2	0.364806	0.855041	0.011	0.009	1	FALSE
HER2 pre	PLXNB2	0.365237	0.0768499	0.679	0.741	1	FALSE
HER2 pre	PTBP1	0.36594	0.308658	0.338	0.362	1	FALSE
HER2 pre	WDR12	0.366316	0.418954	0.124	0.122	1	FALSE
HER2 pre	RAI2	0.366586	0.197159	0.002	0.001	1	FALSE
HER2 pre	RHOH	0.367664	1.00039	0.005	0.003	1	FALSE
HER2 pre	CD96	0.367954	0.0480546	0.002	0.001	1	FALSE
HER2 pre	KCTD5	0.369676	0.35717	0.204	0.228	1	FALSE
HER2 pre	ZEB1	0.371464	0.389474	0.006	0.005	1	FALSE
HER2 pre	CLGN	0.371899	0.15081	0.004	0.006	1	FALSE
HER2 pre	XRCC2	0.373195	0.183922	0.026	0.03	1	FALSE
HER2 pre	LPL	0.375021	0.726672	0.004	0.002	1	FALSE
HER2 pre	NANOG	0.375927	0.0989996	0.004	0.002	1	FALSE
HER2 pre	FLI1	0.376154	0.807296	0.004	0.002	1	FALSE
HER2 pre	ERBB2	0.376192	0.284193	0.482	0.56	1	FALSE
HER2 pre	CEACAM1	0.378033	0.83264	0.032	0.029	1	FALSE
HER2 pre	BLM	0.379003	0.682159	0.012	0.01	1	FALSE
HER2 pre	EPHA1	0.379944	0.3032	0.086	0.094	1	FALSE
HER2 pre	TCP1	0.380257	0.165901	0.357	0.397	1	FALSE
HER2 pre	SCIMP	0.381639	0.711583	0.007	0.005	1	FALSE
HER2 pre	EMSY	0.381651	0.44734	0.096	0.093	1	FALSE
HER2 pre	SLCO1B3	0.38332	0.184089	0.002	0.001	1	FALSE
HER2 pre	NLRP1	0.3834	0.480982	0.007	0.005	1	FALSE
HER2 pre	CFAP46	0.383981	0.805901	0.002	0.001	1	FALSE
HER2 pre	CGNL1	0.384705	0.0972231	0.007	0.009	1	FALSE
HER2 pre	RIPK2	0.386123	0.392436	0.272	0.284	1	FALSE
HER2 pre	LRRC20	0.388054	0.727235	0.048	0.045	1	FALSE
HER2 pre	NKAPD1	0.388102	0.439235	0.14	0.155	1	FALSE
HER2 pre	PGGT1B	0.38992	0.635041	0.067	0.064	1	FALSE
HER2 pre	CD8B	0.392398	0.29221	0.007	0.006	1	FALSE
HER2 pre	CCT7	0.392843	0.184816	0.461	0.523	1	FALSE
HER2 pre	TDGF1	0.400133	0.223725	0.009	0.012	1	FALSE
HER2 pre	FZD3	0.400546	0.745516	0.009	0.011	1	FALSE
HER2 pre	AP3M2	0.402498	0.0915046	0.008	0.01	1	FALSE
HER2 pre	FGF21	0.403332	0.167929	0.003	0.002	1	FALSE
HER2 pre	HTR2A	0.40366	0.0418053	0.003	0.002	1	FALSE
HER2 pre	OSM	0.40366	1.02941	0.003	0.002	1	FALSE
HER2 pre	TBXA2R	0.403725	0.110212	0.003	0.002	1	FALSE
HER2 pre	HPGDS	0.403922	0.275674	0.003	0.002	1	FALSE
HER2 pre	ERCC6	0.404441	0.584379	0.077	0.074	1	FALSE
HER2 pre	CTLA4	0.417035	0.609201	0.005	0.003	1	FALSE
HER2 pre	TNFRSF18	0.4176	0.191129	0.027	0.03	1	FALSE
HER2 pre	DBN1	0.420809	0.367862	0.094	0.103	1	FALSE
HER2 pre	RMND1	0.420921	0.267959	0.067	0.074	1	FALSE
HER2 pre	HBEGF	0.421633	0.122927	0.009	0.007	1	FALSE
HER2 pre	PARP1	0.422089	0.305716	0.279	0.289	1	FALSE
HER2 pre	UBD	0.422243	0.5963	0.007	0.005	1	FALSE
HER2 pre	BRIX1	0.425745	0.439062	0.18	0.183	1	FALSE
HER2 pre	ATXN1	0.426366	0.123816	0.003	0.005	1	FALSE
HER2 pre	INVS	0.426391	0.317524	0.077	0.085	1	FALSE
HER2 pre	CORT	0.427023	0.0594548	0.014	0.012	1	FALSE
HER2 pre	R3HDM2	0.430995	0.324953	0.189	0.208	1	FALSE
HER2 pre	STEAP1	0.431105	0.347402	0.206	0.209	1	FALSE
HER2 pre	CCDC77	0.431483	0.75298	0.031	0.029	1	FALSE
HER2 pre	PAGE4	0.432192	0.0917956	0.002	0.001	1	FALSE
HER2 pre	LRRC15	0.43259	0.452263	0.005	0.004	1	FALSE
HER2 pre	SALL4	0.43363	0.329792	0.007	0.006	1	FALSE
HER2 pre	BCAM	0.434467	0.198957	0.138	0.15	1	FALSE
HER2 pre	TSSC4	0.434618	0.474382	0.075	0.071	1	FALSE
HER2 pre	ZNF232	0.434752	0.459923	0.039	0.036	1	FALSE
HER2 pre	GSK3B	0.436656	0.319541	0.166	0.182	1	FALSE
HER2 pre	CCDC86	0.438088	0.509973	0.092	0.089	1	FALSE
HER2 pre	RAPGEF6	0.442287	0.322528	0.056	0.052	1	FALSE
HER2 pre	SPATA5L1	0.443094	0.168863	0.063	0.069	1	FALSE
HER2 pre	LGMN	0.445079	0.340206	0.175	0.193	1	FALSE
HER2 pre	CD200	0.445826	0.757323	0.005	0.004	1	FALSE
HER2 pre	PPFIA4	0.447239	0.350929	0.08	0.088	1	FALSE
HER2 pre	CSE1L	0.448723	0.17889	0.308	0.343	1	FALSE
HER2 pre	MOB2	0.448876	0.551912	0.085	0.083	1	FALSE
HER2 pre	PPP2CA	0.44909	0.232166	0.314	0.352	1	FALSE
HER2 pre	KCNJ15	0.449115	0.450404	0.005	0.004	1	FALSE
HER2 pre	IRS4	0.450417	0.807265	0.009	0.007	1	FALSE
HER2 pre	PCID2	0.450804	0.411908	0.238	0.247	1	FALSE
HER2 pre	CD3EAP	0.450816	0.195665	0.045	0.05	1	FALSE
HER2 pre	WDR77	0.450842	0.395583	0.198	0.203	1	FALSE
HER2 pre	CEACAM8	0.451403	0.348154	0.004	0.003	1	FALSE
HER2 pre	RGN	0.451642	0.480904	0.004	0.003	1	FALSE
HER2 pre	RELN	0.452302	0.603601	0.004	0.003	1	FALSE
HER2 pre	GAD1	0.457586	0.268406	0.003	0.004	1	FALSE
HER2 pre	PGAM5	0.45797	0.259919	0.189	0.208	1	FALSE
HER2 pre	WAS	0.458458	0.171023	0.009	0.011	1	FALSE
HER2 pre	LMO2	0.459051	0.0602966	0.006	0.005	1	FALSE
HER2 pre	ELF4	0.459347	0.137454	0.09	0.098	1	FALSE
HER2 pre	PASD1	0.45939	0.694398	0.006	0.005	1	FALSE
HER2 pre	TGFB2	0.459402	0.408638	0.147	0.148	1	FALSE
HER2 pre	SYK	0.461487	0.26353	0.005	0.007	1	FALSE
HER2 pre	ABCC1	0.461753	0.324178	0.18	0.198	1	FALSE
HER2 pre	RXFP1	0.462134	0.12857	0.002	0.001	1	FALSE
HER2 pre	XPNPEP1	0.463043	0.378156	0.145	0.161	1	FALSE
HER2 pre	MPZ	0.464923	0.532863	0.004	0.005	1	FALSE
HER2 pre	ARMC7	0.465288	0.329732	0.109	0.119	1	FALSE
HER2 pre	DAOA	0.467374	0.270222	0.003	0.002	1	FALSE
HER2 pre	SELE	0.468412	0.0403284	0.01	0.012	1	FALSE
HER2 pre	CDKN3	0.468888	0.0311651	0.097	0.093	1	FALSE
HER2 pre	RBM20	0.469713	0.0400762	0.003	0.002	1	FALSE
HER2 pre	CCN1	0.470153	0.728223	0.194	0.2	1	FALSE
HER2 pre	ATOH7	0.471376	0.496211	0.018	0.016	1	FALSE
HER2 pre	FOLR2	0.472462	0.331908	0.004	0.003	1	FALSE
HER2 pre	MAPK15	0.475786	0.435463	0.102	0.1	1	FALSE
HER2 pre	RANGAP1	0.47638	0.221694	0.375	0.424	1	FALSE
HER2 pre	THYN1	0.478703	0.439923	0.072	0.07	1	FALSE
HER2 pre	CEMIP2	0.48114	0.207814	0.067	0.074	1	FALSE
HER2 pre	ATM	0.481854	0.401371	0.096	0.093	1	FALSE
HER2 pre	DPF2	0.482264	0.386834	0.138	0.137	1	FALSE
HER2 pre	RLF	0.483635	0.34489	0.095	0.104	1	FALSE
HER2 pre	IMMT	0.486807	0.375928	0.188	0.207	1	FALSE
HER2 pre	RAPGEF3	0.487727	0.624159	0.022	0.019	1	FALSE
HER2 pre	WDR74	0.488521	0.478256	0.133	0.133	1	FALSE
HER2 pre	UTRN	0.48963	0.424868	0.042	0.039	1	FALSE
HER2 pre	SP140	0.490338	0.108658	0.016	0.018	1	FALSE
HER2 pre	TNFRSF10A	0.49096	0.308891	0.059	0.064	1	FALSE
HER2 pre	PPM1D	0.492143	0.590209	0.081	0.079	1	FALSE
HER2 pre	LILRB4	0.492568	0.429958	0.003	0.002	1	FALSE
HER2 pre	GLI1	0.493947	0.236892	0.003	0.002	1	FALSE
HER2 pre	ITGA4	0.494016	0.439251	0.003	0.002	1	FALSE
HER2 pre	CREG2	0.494498	0.555256	0.003	0.002	1	FALSE
HER2 pre	JAZF1	0.496412	0.158746	0.004	0.006	1	FALSE
HER2 pre	ZMYND19	0.497228	0.29119	0.096	0.105	1	FALSE
HER2 pre	GBP1	0.498182	0.713153	0.064	0.061	1	FALSE
HER2 pre	WASHC2A	0.498415	0.0863269	0.037	0.041	1	FALSE
HER2 pre	CYBA	0.500985	0.317078	0.009	0.011	1	FALSE
HER2 pre	MINDY1	0.501226	0.607002	0.034	0.031	1	FALSE
HER2 pre	NR4A1	0.502089	0.751691	0.104	0.103	1	FALSE
HER2 pre	TRAF3IP3	0.504689	0.642709	0.007	0.009	1	FALSE
HER2 pre	MNX1	0.505313	0.432454	0.018	0.021	1	FALSE
HER2 pre	JRK	0.509101	0.0315217	0.15	0.16	1	FALSE
HER2 pre	GLP1R	0.50919	0.168448	0.002	0.001	1	FALSE
HER2 pre	HS3ST3A1	0.509277	0.0825057	0.002	0.001	1	FALSE
HER2 pre	DLL1	0.510416	0.0498233	0.002	0.001	1	FALSE
HER2 pre	NVL	0.511398	0.118487	0.119	0.129	1	FALSE
HER2 pre	RNF39	0.512886	0.272475	0.01	0.008	1	FALSE
HER2 pre	MASP1	0.514789	0.118176	0.004	0.003	1	FALSE
HER2 pre	GABRG2	0.515968	0.133409	0.004	0.003	1	FALSE
HER2 pre	IGF1	0.516034	0.353585	0.004	0.003	1	FALSE
HER2 pre	SLC22A4	0.517528	0.127086	0.016	0.018	1	FALSE
HER2 pre	CXADR	0.525787	0.311891	0.312	0.349	1	FALSE
HER2 pre	HNMT	0.525953	0.182647	0.101	0.099	1	FALSE
HER2 pre	NCBP3	0.526554	0.481436	0.128	0.129	1	FALSE
HER2 pre	IMPDH1	0.526769	0.158366	0.298	0.326	1	FALSE
HER2 pre	RPA1	0.526849	0.330424	0.13	0.141	1	FALSE
HER2 pre	RABL2B	0.527648	0.371284	0.036	0.034	1	FALSE
HER2 pre	OLFML3	0.530773	0.870206	0.007	0.006	1	FALSE
HER2 pre	NECTIN2	0.532629	0.438381	0.281	0.299	1	FALSE
HER2 pre	UBE2L3	0.532731	0.170873	0.376	0.412	1	FALSE
HER2 pre	KDM6B	0.533167	0.470813	0.131	0.143	1	FALSE
HER2 pre	CPA4	0.533608	0.569369	0.025	0.028	1	FALSE
HER2 pre	TICRR	0.533715	0.327909	0.028	0.026	1	FALSE
HER2 pre	ZC3H12A	0.537385	0.482598	0.103	0.102	1	FALSE
HER2 pre	CCR5	0.540231	0.400007	0.003	0.002	1	FALSE
HER2 pre	ZSCAN12	0.5412	0.190329	0.003	0.002	1	FALSE
HER2 pre	NEURL4	0.542708	0.398089	0.051	0.055	1	FALSE
HER2 pre	PSTPIP2	0.548058	0.61546	0.009	0.008	1	FALSE
HER2 pre	ERC1	0.550417	0.392223	0.09	0.097	1	FALSE
HER2 pre	PSMA6	0.550647	0.213683	0.439	0.499	1	FALSE
HER2 pre	HPGD	0.550878	1.20627	0.029	0.027	1	FALSE
HER2 pre	TAP2	0.551116	0.388864	0.085	0.092	1	FALSE
HER2 pre	TTC9C	0.558765	0.3476	0.136	0.146	1	FALSE
HER2 pre	NFKB2	0.561067	0.326222	0.17	0.174	1	FALSE
HER2 pre	CDK3	0.562109	0.279762	0.149	0.16	1	FALSE
HER2 pre	VAX1	0.563029	0.0567915	0.003	0.002	1	FALSE
HER2 pre	IL18RAP	0.56348	0.57009	0.003	0.002	1	FALSE
HER2 pre	PALB2	0.564596	0.44441	0.027	0.025	1	FALSE
HER2 pre	KNSTRN	0.566636	0.379588	0.129	0.14	1	FALSE
HER2 pre	TEKT4	0.566947	0.386533	0.005	0.006	1	FALSE
HER2 pre	EBP	0.566985	0.339673	0.178	0.193	1	FALSE
HER2 pre	MPLKIP	0.56699	0.0419184	0.026	0.029	1	FALSE
HER2 pre	HEATR6	0.567253	0.299624	0.091	0.098	1	FALSE
HER2 pre	SPOCK1	0.56901	0.621478	0.009	0.01	1	FALSE
HER2 pre	NFATC1	0.570221	0.695746	0.021	0.019	1	FALSE
HER2 pre	CAMK2D	0.572833	0.263791	0.142	0.155	1	FALSE
HER2 pre	IRS2	0.573854	1.12219	0.004	0.005	1	FALSE
HER2 pre	TREM2	0.575992	0.00343185	0.007	0.006	1	FALSE
HER2 pre	HCK	0.576146	0.807147	0.007	0.006	1	FALSE
HER2 pre	RAD52	0.579738	0.337335	0.049	0.047	1	FALSE
HER2 pre	SLC1A2	0.583883	0.433263	0.008	0.007	1	FALSE
HER2 pre	GPR135	0.587291	0.17704	0.021	0.019	1	FALSE
HER2 pre	CGAS	0.590201	0.173034	0.039	0.042	1	FALSE
HER2 pre	PRPH2	0.5907	0.189268	0.008	0.01	1	FALSE
HER2 pre	RBM10	0.591454	0.486454	0.108	0.107	1	FALSE
HER2 pre	AGER	0.59226	0.168776	0.011	0.012	1	FALSE
HER2 pre	FBXO43	0.595667	0.224215	0.014	0.015	1	FALSE
HER2 pre	DLEU1	0.600171	0.330772	0.154	0.156	1	FALSE
HER2 pre	AARSD1	0.600943	0.224238	0.047	0.051	1	FALSE
HER2 pre	EIF5AL1	0.6032	0.310147	0.014	0.015	1	FALSE
HER2 pre	PCDH11Y	0.603569	0.0977291	0.001	0	1	FALSE
HER2 pre	CCDC136	0.603916	0.788914	0.005	0.004	1	FALSE
HER2 pre	NIFK	0.606646	0.490775	0.116	0.117	1	FALSE
HER2 pre	DRD5	0.606845	0.161884	0.008	0.009	1	FALSE
HER2 pre	SLC2A9	0.607381	0.110954	0.004	0.005	1	FALSE
HER2 pre	PTPN2	0.60838	0.178192	0.381	0.424	1	FALSE
HER2 pre	MYH10	0.608598	0.592807	0.096	0.096	1	FALSE
HER2 pre	DRAM1	0.609206	0.367548	0.133	0.143	1	FALSE
HER2 pre	TBX3	0.609425	0.444861	0.062	0.067	1	FALSE
HER2 pre	ANGPTL2	0.610756	0.856036	0.005	0.004	1	FALSE
HER2 pre	RNF2	0.61164	0.331074	0.079	0.077	1	FALSE
HER2 pre	S1PR3	0.611722	0.506948	0.075	0.081	1	FALSE
HER2 pre	UPK3A	0.614453	0.0649275	0.041	0.044	1	FALSE
HER2 pre	TCOF1	0.614669	0.276855	0.087	0.086	1	FALSE
HER2 pre	U2AF1	0.616358	0.331219	0.068	0.073	1	FALSE
HER2 pre	SSX2IP	0.617075	0.407783	0.139	0.142	1	FALSE
HER2 pre	TEX14	0.618432	0.0557531	0.005	0.005	1	FALSE
HER2 pre	ORAI2	0.620747	0.351007	0.156	0.169	1	FALSE
HER2 pre	CORO1C	0.620795	0.734139	0.136	0.148	1	FALSE
HER2 pre	CEP19	0.621752	0.581789	0.025	0.028	1	FALSE
HER2 pre	TTPA	0.623277	0.190271	0.002	0.002	1	FALSE
HER2 pre	CDHR1	0.62434	0.403477	0.002	0.002	1	FALSE
HER2 pre	HTR1D	0.624442	0.177787	0.007	0.008	1	FALSE
HER2 pre	CCR4	0.630259	0.00734523	0.002	0.002	1	FALSE
HER2 pre	IL22RA1	0.631553	0.0927617	0.006	0.006	1	FALSE
HER2 pre	TGFB1I1	0.636551	0.188292	0.006	0.007	1	FALSE
HER2 pre	NTNG2	0.640214	0.0605137	0.003	0.002	1	FALSE
HER2 pre	MAGEC1	0.64054	0.359677	0.003	0.002	1	FALSE
HER2 pre	CXCL11	0.641681	0.0387371	0.003	0.002	1	FALSE
HER2 pre	TIMP4	0.642616	0.232739	0.07	0.074	1	FALSE
HER2 pre	FFAR1	0.642904	0.306056	0.003	0.002	1	FALSE
HER2 pre	CRYBG3	0.643134	0.500449	0.145	0.147	1	FALSE
HER2 pre	IL1RL2	0.6485	0.3303	0.041	0.04	1	FALSE
HER2 pre	CYTH2	0.649211	0.193897	0.222	0.24	1	FALSE
HER2 pre	RRP1B	0.651265	0.405326	0.099	0.106	1	FALSE
HER2 pre	DISP1	0.652012	0.376127	0.02	0.018	1	FALSE
HER2 pre	TBX4	0.654309	0.126769	0.003	0.003	1	FALSE
HER2 pre	NLRP2	0.659736	0.264499	0.159	0.169	1	FALSE
HER2 pre	VEGFD	0.664902	0.334656	0.004	0.003	1	FALSE
HER2 pre	CBARP	0.666907	0.425297	0.015	0.016	1	FALSE
HER2 pre	CKAP5	0.668247	0.371091	0.234	0.246	1	FALSE
HER2 pre	GYG2	0.671114	0.408892	0.025	0.023	1	FALSE
HER2 pre	STAT4	0.672621	0.904316	0.005	0.004	1	FALSE
HER2 pre	MICA	0.673293	0.573024	0.011	0.012	1	FALSE
HER2 pre	ERRFI1	0.673359	0.59164	0.215	0.227	1	FALSE
HER2 pre	TMEM164	0.6735	0.178435	0.215	0.231	1	FALSE
HER2 pre	SLC2A3	0.676814	1.61323	0.019	0.017	1	FALSE
HER2 pre	DNAJC17	0.677799	0.445891	0.053	0.052	1	FALSE
HER2 pre	IL10	0.679958	0.083744	0.005	0.005	1	FALSE
HER2 pre	CD83	0.681233	0.340671	0.006	0.005	1	FALSE
HER2 pre	CRHR2	0.681603	0.179006	0.004	0.005	1	FALSE
HER2 pre	NR5A2	0.681959	0.545632	0.006	0.006	1	FALSE
HER2 pre	CBLN4	0.683181	0.405421	0.002	0.003	1	FALSE
HER2 pre	COL4A2	0.684068	0.766467	0.01	0.009	1	FALSE
HER2 pre	MIPOL1	0.684345	0.555213	0.132	0.134	1	FALSE
HER2 pre	PDIA4	0.684958	0.147658	0.492	0.551	1	FALSE
HER2 pre	DIP2A	0.685056	0.332133	0.167	0.18	1	FALSE
HER2 pre	OSGIN1	0.685352	0.35113	0.084	0.083	1	FALSE
HER2 pre	BCL2L13	0.686142	0.313924	0.147	0.157	1	FALSE
HER2 pre	PHF23	0.687077	0.526111	0.095	0.096	1	FALSE
HER2 pre	CDKN1B	0.688075	0.326509	0.235	0.245	1	FALSE
HER2 pre	CTCF	0.689762	0.296793	0.136	0.145	1	FALSE
HER2 pre	NCF4	0.693215	0.319271	0.012	0.013	1	FALSE
HER2 pre	RANBP2	0.693797	0.336031	0.323	0.351	1	FALSE
HER2 pre	SLC18A2	0.697086	0.304079	0.002	0.001	1	FALSE
HER2 pre	TRIM28	0.6973	0.362502	0.246	0.261	1	FALSE
HER2 pre	CHAF1A	0.697556	0.479623	0.083	0.083	1	FALSE
HER2 pre	IL1F10	0.697733	0.173725	0.002	0.001	1	FALSE
HER2 pre	EIF1AD	0.69988	0.469772	0.138	0.147	1	FALSE
HER2 pre	MYCBP	0.701316	0.2792	0.404	0.447	1	FALSE
HER2 pre	APTX	0.702018	0.265732	0.162	0.174	1	FALSE
HER2 pre	SHC1	0.702762	0.494117	0.23	0.243	1	FALSE
HER2 pre	ASCL2	0.7032	0.209877	0.016	0.015	1	FALSE
HER2 pre	MELK	0.705324	0.409834	0.081	0.08	1	FALSE
HER2 pre	GPR39	0.709674	0.705346	0.062	0.067	1	FALSE
HER2 pre	RBM14	0.713839	0.25382	0.099	0.105	1	FALSE
HER2 pre	USP5	0.715859	0.303757	0.248	0.272	1	FALSE
HER2 pre	MRTFA	0.716514	0.4805	0.077	0.077	1	FALSE
HER2 pre	PORCN	0.721035	0.0185684	0.018	0.019	1	FALSE
HER2 pre	CRYBB3	0.722108	0.182645	0.013	0.012	1	FALSE
HER2 pre	ANKRD17	0.725414	0.386402	0.195	0.21	1	FALSE
HER2 pre	UMOD	0.73234	0.082057	0.003	0.003	1	FALSE
HER2 pre	MCM3	0.73263	0.431266	0.209	0.227	1	FALSE
HER2 pre	FANCA	0.732687	0.424264	0.014	0.015	1	FALSE
HER2 pre	BCL6B	0.733388	0.274846	0.003	0.003	1	FALSE
HER2 pre	EPRS	0.737432	0.308909	0.285	0.307	1	FALSE
HER2 pre	BDNF	0.737942	0.177555	0.004	0.003	1	FALSE
HER2 pre	SLC7A5	0.738426	0.69191	0.043	0.042	1	FALSE
HER2 pre	IFIT1	0.738516	0.470956	0.015	0.014	1	FALSE
HER2 pre	LRBA	0.738869	0.28751	0.325	0.357	1	FALSE
HER2 pre	ANGPTL7	0.74005	0.119964	0.004	0.003	1	FALSE
HER2 pre	PDGFRB	0.740738	0.136864	0.009	0.008	1	FALSE
HER2 pre	SLC2A2	0.741714	0.0870149	0.004	0.004	1	FALSE
HER2 pre	NOTCH4	0.743009	0.0614092	0.008	0.007	1	FALSE
HER2 pre	CHRNA6	0.744653	0.0835747	0.007	0.006	1	FALSE
HER2 pre	ADAMTS1	0.745477	0.136997	0.01	0.009	1	FALSE
HER2 pre	LGALS14	0.74695	0.0349192	0.002	0.002	1	FALSE
HER2 pre	STMN3	0.746962	0.309015	0.101	0.106	1	FALSE
HER2 pre	MUC4	0.747852	0.251951	0.002	0.002	1	FALSE
HER2 pre	AVPR1B	0.748424	0.424822	0.005	0.005	1	FALSE
HER2 pre	MYO1B	0.750253	0.407054	0.286	0.321	1	FALSE
HER2 pre	ZBED9	0.750498	0.112034	0.006	0.006	1	FALSE
HER2 pre	UBE2T	0.751714	0.106041	0.335	0.358	1	FALSE
HER2 pre	PTBP2	0.758383	0.42865	0.037	0.039	1	FALSE
HER2 pre	ITGAM	0.760616	0.686993	0.031	0.033	1	FALSE
HER2 pre	CXCR2	0.7611	0.672378	0.001	0	1	FALSE
HER2 pre	HMGN5	0.765617	0.041203	0.02	0.021	1	FALSE
HER2 pre	COPS5	0.770031	0.0956622	0.459	0.505	1	FALSE
HER2 pre	PCDH20	0.776133	0.503492	0.044	0.047	1	FALSE
HER2 pre	EEF1A2	0.779498	0.589407	0.005	0.006	1	FALSE
HER2 pre	IDH2	0.780862	0.330104	0.375	0.408	1	FALSE
HER2 pre	TRPV4	0.781314	0.0264717	0.01	0.011	1	FALSE
HER2 pre	CRY2	0.786364	0.314292	0.072	0.076	1	FALSE
HER2 pre	CDA	0.786594	1.17986	0.004	0.004	1	FALSE
HER2 pre	NETO1	0.787519	0.318015	0.002	0.003	1	FALSE
HER2 pre	UBE3A	0.789962	0.319128	0.263	0.281	1	FALSE
HER2 pre	TMEM109	0.795105	0.271323	0.272	0.291	1	FALSE
HER2 pre	CNNM1	0.795635	0.266679	0.007	0.007	1	FALSE
HER2 pre	CD27	0.800866	0.225781	0.005	0.006	1	FALSE
HER2 pre	ERP27	0.802956	0.311757	0.062	0.065	1	FALSE
HER2 pre	MCCC1	0.803357	0.286833	0.25	0.274	1	FALSE
HER2 pre	ENO2	0.805122	0.379891	0.068	0.071	1	FALSE
HER2 pre	UBE2D3	0.807055	0.168279	0.572	0.64	1	FALSE
HER2 pre	CAMK1	0.808185	0.273025	0.022	0.022	1	FALSE
HER2 pre	HHEX	0.80833	0.395253	0.005	0.005	1	FALSE
HER2 pre	EPHB1	0.810838	0.555201	0.002	0.001	1	FALSE
HER2 pre	PGD	0.810894	0.343221	0.218	0.235	1	FALSE
HER2 pre	SETD4	0.810903	0.468722	0.113	0.12	1	FALSE
HER2 pre	BCL3	0.812122	0.361964	0.09	0.095	1	FALSE
HER2 pre	CD300E	0.814306	0.0204229	0.005	0.004	1	FALSE
HER2 pre	POU3F1	0.814904	0.00284309	0.005	0.005	1	FALSE
HER2 pre	ITGAX	0.814928	0.734005	0.013	0.014	1	FALSE
HER2 pre	GIPC2	0.816651	0.285655	0.002	0.002	1	FALSE
HER2 pre	PAK1IP1	0.816694	0.434571	0.089	0.093	1	FALSE
HER2 pre	CCR6	0.817371	0.0258305	0.002	0.002	1	FALSE
HER2 pre	BRI3BP	0.817981	0.298758	0.158	0.168	1	FALSE
HER2 pre	LRP6	0.818113	0.399762	0.162	0.168	1	FALSE
HER2 pre	BRDT	0.818501	0.255201	0.004	0.003	1	FALSE
HER2 pre	KCNJ2	0.818605	0.334081	0.002	0.002	1	FALSE
HER2 pre	BCL2	0.819069	0.931315	0.003	0.003	1	FALSE
HER2 pre	GCNT4	0.819578	0.0879099	0.003	0.003	1	FALSE
HER2 pre	AFF2	0.820421	0.60609	0.003	0.002	1	FALSE
HER2 pre	CHUK	0.821188	0.526955	0.097	0.099	1	FALSE
HER2 pre	MAK	0.821347	0.288744	0.003	0.002	1	FALSE
HER2 pre	CRKL	0.822874	0.213777	0.441	0.479	1	FALSE
HER2 pre	NCBP1	0.824363	0.475065	0.132	0.136	1	FALSE
HER2 pre	SMARCAD1	0.828227	0.518177	0.097	0.099	1	FALSE
HER2 pre	ITGAV	0.828286	0.466405	0.132	0.137	1	FALSE
HER2 pre	NFKB1	0.828831	0.362493	0.112	0.118	1	FALSE
HER2 pre	CLEC4A	0.830974	0.547986	0.01	0.01	1	FALSE
HER2 pre	HPRT1	0.832258	0.28265	0.154	0.163	1	FALSE
HER2 pre	ANPEP	0.833812	0.382904	0.048	0.05	1	FALSE
HER2 pre	BMPR1A	0.833813	0.277557	0.107	0.111	1	FALSE
HER2 pre	TP53	0.836782	0.358113	0.116	0.119	1	FALSE
HER2 pre	ZYX	0.841581	0.421764	0.198	0.215	1	FALSE
HER2 pre	RPS6KA5	0.846156	0.357792	0.056	0.056	1	FALSE
HER2 pre	HNF4A	0.847948	0.713551	0.008	0.007	1	FALSE
HER2 pre	SMPDL3B	0.852956	0.386558	0.101	0.103	1	FALSE
HER2 pre	NUDCD1	0.853933	0.375492	0.249	0.273	1	FALSE
HER2 pre	IL2RG	0.854679	0.210368	0.008	0.007	1	FALSE
HER2 pre	TRIP13	0.855329	0.314458	0.119	0.125	1	FALSE
HER2 pre	STIL	0.855622	0.349504	0.09	0.094	1	FALSE
HER2 pre	PIK3CG	0.859372	0.477642	0.007	0.007	1	FALSE
HER2 pre	FAM117B	0.863698	0.350786	0.088	0.091	1	FALSE
HER2 pre	IGFN1	0.864169	0.138662	0.006	0.006	1	FALSE
HER2 pre	SFRP1	0.866436	0.783799	0.004	0.004	1	FALSE
HER2 pre	PARK7	0.868468	0.209548	0.404	0.444	1	FALSE
HER2 pre	TMEM98	0.870353	0.115805	0.16	0.168	1	FALSE
HER2 pre	DLL4	0.873798	0.101337	0.006	0.006	1	FALSE
HER2 pre	PAX5	0.87541	0.13633	0.001	0.001	1	FALSE
HER2 pre	LSM12	0.876811	0.266536	0.288	0.31	1	FALSE
HER2 pre	ZNF512	0.879233	0.325638	0.136	0.144	1	FALSE
HER2 pre	IFNAR2	0.880011	0.352491	0.18	0.189	1	FALSE
HER2 pre	SLC40A1	0.8804	0.208587	0.239	0.247	1	FALSE
HER2 pre	TNFRSF11A	0.881054	0.354417	0.091	0.093	1	FALSE
HER2 pre	PXN	0.882473	0.31194	0.21	0.226	1	FALSE
HER2 pre	HMGA2	0.883375	0.0531251	0.005	0.005	1	FALSE
HER2 pre	CMA1	0.889512	0.802833	0.003	0.003	1	FALSE
HER2 pre	NPY1R	0.890696	0.383047	0.004	0.004	1	FALSE
HER2 pre	MAPK9	0.890735	0.449311	0.143	0.152	1	FALSE
HER2 pre	NUMB	0.89077	0.619038	0.146	0.153	1	FALSE
HER2 pre	TNFRSF10D	0.8908	0.158062	0.003	0.003	1	FALSE
HER2 pre	SND1	0.891409	0.226309	0.461	0.512	1	FALSE
HER2 pre	JAM3	0.892187	0.313774	0.007	0.007	1	FALSE
HER2 pre	BLNK	0.89486	0.309347	0.028	0.029	1	FALSE
HER2 pre	CFTR	0.895166	0.0684863	0.004	0.004	1	FALSE
HER2 pre	IL5RA	0.897458	0.046828	0.004	0.004	1	FALSE
HER2 pre	CDKN2B	0.898585	0.84414	0.058	0.059	1	FALSE
HER2 pre	GSDMB	0.898686	0.533422	0.075	0.078	1	FALSE
HER2 pre	PSIP1	0.901453	0.582481	0.025	0.024	1	FALSE
HER2 pre	SGCA	0.903554	0.187434	0.003	0.003	1	FALSE
HER2 pre	KCNK4	0.903759	0.0755187	0.005	0.005	1	FALSE
HER2 pre	UCHL1	0.90564	0.465286	0.013	0.014	1	FALSE
HER2 pre	MTCH2	0.906256	0.259894	0.342	0.375	1	FALSE
HER2 pre	PLVAP	0.908844	0.141457	0.008	0.007	1	FALSE
HER2 pre	LILRB3	0.912182	0.419159	0.003	0.003	1	FALSE
HER2 pre	INPP5D	0.913353	0.388848	0.003	0.003	1	FALSE
HER2 pre	ADAMTS12	0.920766	0.732457	0.007	0.006	1	FALSE
HER2 pre	HDC	0.92157	0.473655	0.001	0.001	1	FALSE
HER2 pre	NUP98	0.922295	0.39791	0.228	0.248	1	FALSE
HER2 pre	NCR3	0.923743	0.460192	0.005	0.006	1	FALSE
HER2 pre	CYP2J2	0.924238	0.158433	0.035	0.035	1	FALSE
HER2 pre	TYRO3	0.925907	0.329674	0.062	0.064	1	FALSE
HER2 pre	TRUB1	0.929017	0.291491	0.066	0.066	1	FALSE
HER2 pre	HSPA4	0.929043	0.388109	0.217	0.233	1	FALSE
HER2 pre	AVPR2	0.92906	0.0737168	0.002	0.002	1	FALSE
HER2 pre	IKZF4	0.929264	0.0971354	0.02	0.02	1	FALSE
HER2 pre	MYO1F	0.930339	0.824377	0.006	0.006	1	FALSE
HER2 pre	MYO18B	0.931218	0.00320531	0.004	0.004	1	FALSE
HER2 pre	FOXN1	0.934548	0.55206	0.004	0.004	1	FALSE
HER2 pre	TRAP1	0.935555	0.304054	0.221	0.235	1	FALSE
HER2 pre	ERGIC2	0.935966	0.281249	0.171	0.182	1	FALSE
HER2 pre	RIMS4	0.937453	0.495138	0.006	0.006	1	FALSE
HER2 pre	IL18BP	0.937496	0.639159	0.026	0.026	1	FALSE
HER2 pre	SELPLG	0.937888	0.853473	0.006	0.006	1	FALSE
HER2 pre	NFATC2	0.939255	0.497777	0.006	0.006	1	FALSE
HER2 pre	CRK	0.946318	0.344811	0.234	0.252	1	FALSE
HER2 pre	CD160	0.948272	0.128005	0.006	0.006	1	FALSE
HER2 pre	PCK1	0.949637	0.236658	0.001	0.001	1	FALSE
HER2 pre	ATPSCKMT	0.950837	0.395921	0.17	0.18	1	FALSE
HER2 pre	MAPK1	0.951055	0.428281	0.159	0.169	1	FALSE
HER2 pre	ATIC	0.95185	0.217036	0.443	0.503	1	FALSE
HER2 pre	KCNQ2	0.952079	0.522325	0.002	0.002	1	FALSE
HER2 pre	APOB	0.952191	0.505434	0.002	0.002	1	FALSE
HER2 pre	FBLN5	0.952379	0.126317	0.011	0.012	1	FALSE
HER2 pre	NCF1	0.952764	1.3074	0.014	0.014	1	FALSE
HER2 pre	APC	0.954523	0.224325	0.039	0.04	1	FALSE
HER2 pre	VHL	0.9564	0.345472	0.201	0.215	1	FALSE
HER2 pre	MAP3K14	0.959394	0.280479	0.025	0.026	1	FALSE
HER2 pre	WDR90	0.960008	0.469947	0.1	0.103	1	FALSE
HER2 pre	ABCB6	0.962392	0.266885	0.041	0.041	1	FALSE
HER2 pre	ZNF346	0.964109	0.19519	0.041	0.042	1	FALSE
HER2 pre	RECQL4	0.964327	0.362143	0.088	0.09	1	FALSE
HER2 pre	IL11	0.964366	0.258089	0.017	0.017	1	FALSE
HER2 pre	RAD51	0.966499	0.261184	0.035	0.035	1	FALSE
HER2 pre	RSPH9	0.967047	0.272253	0.013	0.013	1	FALSE
HER2 pre	NUP214	0.967322	0.0920876	0.037	0.038	1	FALSE
HER2 pre	NUMA1	0.972137	0.26531	0.312	0.336	1	FALSE
HER2 pre	SLC7A11	0.97681	0.141079	0.01	0.01	1	FALSE
HER2 pre	MPI	0.978322	0.444134	0.097	0.1	1	FALSE
HER2 pre	FOXP4	0.978832	0.350273	0.206	0.222	1	FALSE
HER2 pre	RARB	0.979062	0.501668	0.004	0.004	1	FALSE
HER2 pre	KDM5B	0.982246	0.113321	0.591	0.642	1	FALSE
HER2 pre	IL9R	0.986279	0.00341228	0.01	0.01	1	FALSE
HER2 pre	CXCL10	0.991416	1.32025	0.003	0.003	1	FALSE
HER2 pre	CCDC6	0.993526	0.300761	0.371	0.413	1	FALSE
HER2 pre	ECSIT	0.994343	0.218179	0.059	0.059	1	FALSE
HER2 pre	LURAP1	0.994662	0.610312	0.008	0.008	1	FALSE
HER2 pre	CBSL	0.996503	0.22219	0.015	0.015	1	FALSE
HER2 pre	EDA	0.996976	0.0595457	0.006	0.006	1	FALSE
M-02 CNV cluster 0/1/5 vs. 2/3/6	PSMD3	5.50658e-271	2.2023	0.859	0.362	2.75329e-267	TRUE
M-02 CNV cluster 0/1/5 vs. 2/3/6	ERBB2	1.46252e-188	1.98139	0.766	0.317	7.3126e-185	TRUE
M-02 CNV cluster 0/1/5 vs. 2/3/6	NPY1R	1.11693e-184	3.33274	0.574	0.073	5.58463e-181	TRUE
M-02 CNV cluster 0/1/5 vs. 2/3/6	CACNG4	5.61187e-183	-2.95271	0.08	0.453	2.80593e-179	TRUE
M-02 CNV cluster 0/1/5 vs. 2/3/6	SQLE	1.60711e-159	-2.91088	0.07	0.401	8.03556e-156	TRUE
M-02 CNV cluster 0/1/5 vs. 2/3/6	H3F3B	1.09946e-157	-1.08981	0.789	0.944	5.49731e-154	TRUE
M-02 CNV cluster 0/1/5 vs. 2/3/6	POTEF	6.91893e-141	3.01669	0.494	0.076	3.45947e-137	TRUE
M-02 CNV cluster 0/1/5 vs. 2/3/6	WWP1	1.18822e-133	-1.8336	0.298	0.64	5.94108e-130	TRUE
M-02 CNV cluster 0/1/5 vs. 2/3/6	STC2	1.07971e-121	1.4308	0.731	0.331	5.39854e-118	TRUE
M-02 CNV cluster 0/1/5 vs. 2/3/6	SLC9A3R1	3.40422e-113	-1.47175	0.437	0.702	1.70211e-109	TRUE
M-02 CNV cluster 0/1/5 vs. 2/3/6	LAPTM4B	4.6384e-110	-3.13854	0.036	0.262	2.3192e-106	TRUE
M-02 CNV cluster 0/1/5 vs. 2/3/6	PDZK1	1.90441e-108	1.97849	0.5	0.127	9.52203e-105	TRUE
M-02 CNV cluster 0/1/5 vs. 2/3/6	HSPB8	9.09901e-108	-2.08747	0.145	0.445	4.54951e-104	TRUE
M-02 CNV cluster 0/1/5 vs. 2/3/6	ANKRD30A	4.35465e-103	1.12393	0.823	0.546	2.17733e-99	TRUE
M-02 CNV cluster 0/1/5 vs. 2/3/6	PVT1	4.50585e-80	-1.75318	0.254	0.5	2.25293e-76	TRUE
M-02 CNV cluster 0/1/5 vs. 2/3/6	SERPINA5	6.08769e-80	2.01654	0.411	0.109	3.04384e-76	TRUE
M-02 CNV cluster 0/1/5 vs. 2/3/6	CRNDE	4.11993e-79	1.5928	0.526	0.226	2.05997e-75	TRUE
M-02 CNV cluster 0/1/5 vs. 2/3/6	RARA	2.86476e-73	1.13574	0.662	0.382	1.43238e-69	TRUE
M-02 CNV cluster 0/1/5 vs. 2/3/6	THRA	3.99421e-73	2.35712	0.341	0.07	1.9971e-69	TRUE
M-02 CNV cluster 0/1/5 vs. 2/3/6	MAPT	5.15454e-72	-1.75347	0.148	0.387	2.57727e-68	TRUE
M-02 CNV cluster 0/1/5 vs. 2/3/6	PRKAR1A	1.29024e-67	-1.42514	0.291	0.53	6.4512e-64	TRUE
M-02 CNV cluster 0/1/5 vs. 2/3/6	MIEN1	5.37357e-67	2.07482	0.35	0.088	2.68679e-63	TRUE
M-02 CNV cluster 0/1/5 vs. 2/3/6	BECN1	3.01394e-65	-1.76445	0.111	0.325	1.50697e-61	TRUE
M-02 CNV cluster 0/1/5 vs. 2/3/6	SERPINA3	1.55246e-64	0.696209	0.845	0.596	7.76232e-61	TRUE
M-02 CNV cluster 0/1/5 vs. 2/3/6	TRH	2.28696e-62	-2.74073	0.02	0.153	1.14348e-58	TRUE
M-02 CNV cluster 0/1/5 vs. 2/3/6	ARF6	2.03573e-60	-1.55519	0.141	0.358	1.01787e-56	TRUE
M-02 CNV cluster 0/1/5 vs. 2/3/6	LRATD2	6.27024e-60	-1.39689	0.255	0.482	3.13512e-56	TRUE
M-02 CNV cluster 0/1/5 vs. 2/3/6	PGR	1.10516e-59	1.92653	0.316	0.075	5.52581e-56	TRUE
M-02 CNV cluster 0/1/5 vs. 2/3/6	FZD6	3.88373e-59	-3.78381	0.007	0.111	1.94187e-55	TRUE
M-02 CNV cluster 0/1/5 vs. 2/3/6	EPAS1	3.82322e-58	-2.67124	0.019	0.143	1.91161e-54	TRUE
M-02 CNV cluster 0/1/5 vs. 2/3/6	HSF1	4.80097e-58	-1.64901	0.148	0.356	2.40048e-54	TRUE
M-02 CNV cluster 0/1/5 vs. 2/3/6	GSDMB	7.74507e-56	2.0276	0.319	0.091	3.87253e-52	TRUE
M-02 CNV cluster 0/1/5 vs. 2/3/6	LDHA	1.96369e-55	-1.21459	0.295	0.517	9.81847e-52	TRUE
M-02 CNV cluster 0/1/5 vs. 2/3/6	NME1	2.80404e-55	-1.55432	0.139	0.343	1.40202e-51	TRUE
M-02 CNV cluster 0/1/5 vs. 2/3/6	RAC1	2.80265e-54	-1.21015	0.31	0.521	1.40133e-50	TRUE
M-02 CNV cluster 0/1/5 vs. 2/3/6	NQO1	4.99553e-54	-1.85397	0.064	0.228	2.49776e-50	TRUE
M-02 CNV cluster 0/1/5 vs. 2/3/6	IFI44L	6.51434e-54	1.93159	0.3	0.076	3.25717e-50	TRUE
M-02 CNV cluster 0/1/5 vs. 2/3/6	FMOD	2.4917e-52	1.57967	0.364	0.128	1.24585e-48	TRUE
M-02 CNV cluster 0/1/5 vs. 2/3/6	PLAT	5.85618e-52	1.98943	0.305	0.087	2.92809e-48	TRUE
M-02 CNV cluster 0/1/5 vs. 2/3/6	CDH1	7.93783e-52	-1.20896	0.301	0.506	3.96892e-48	TRUE
M-02 CNV cluster 0/1/5 vs. 2/3/6	MYB	1.48595e-51	1.15739	0.529	0.283	7.42977e-48	TRUE
M-02 CNV cluster 0/1/5 vs. 2/3/6	POTEI	1.34961e-50	2.34711	0.247	0.05	6.74804e-47	TRUE
M-02 CNV cluster 0/1/5 vs. 2/3/6	PSME3	2.36577e-50	-1.59686	0.109	0.291	1.18288e-46	TRUE
M-02 CNV cluster 0/1/5 vs. 2/3/6	DNAJC10	6.9644e-50	-1.51726	0.204	0.402	3.4822e-46	TRUE
M-02 CNV cluster 0/1/5 vs. 2/3/6	KPNB1	3.77289e-49	-1.57588	0.13	0.317	1.88644e-45	TRUE
M-02 CNV cluster 0/1/5 vs. 2/3/6	GRIA2	2.14872e-48	3.28662	0.181	0.013	1.07436e-44	TRUE
M-02 CNV cluster 0/1/5 vs. 2/3/6	MYC	1.11038e-47	-2.25773	0.043	0.176	5.55188e-44	TRUE
M-02 CNV cluster 0/1/5 vs. 2/3/6	SIX1	1.66995e-47	-1.63939	0.087	0.252	8.34976e-44	TRUE
M-02 CNV cluster 0/1/5 vs. 2/3/6	BMPR1B	2.72721e-47	2.97217	0.188	0.018	1.36361e-43	TRUE
M-02 CNV cluster 0/1/5 vs. 2/3/6	CDKN1B	5.33341e-47	1.00617	0.551	0.317	2.6667e-43	TRUE
M-02 CNV cluster 0/1/5 vs. 2/3/6	SLC9A3R2	1.97659e-45	1.65097	0.327	0.117	9.88295e-42	TRUE
M-02 CNV cluster 0/1/5 vs. 2/3/6	LRP2	2.15967e-45	1.65003	0.333	0.126	1.07984e-41	TRUE
M-02 CNV cluster 0/1/5 vs. 2/3/6	TFPI2	2.57991e-45	-3.01424	0.012	0.104	1.28995e-41	FALSE
M-02 CNV cluster 0/1/5 vs. 2/3/6	RETREG3	7.79669e-45	-1.56312	0.107	0.276	3.89834e-41	TRUE
M-02 CNV cluster 0/1/5 vs. 2/3/6	SFXN2	9.54746e-44	1.98792	0.255	0.069	4.77373e-40	TRUE
M-02 CNV cluster 0/1/5 vs. 2/3/6	SLC25A1	2.08959e-43	-1.60256	0.119	0.288	1.04479e-39	TRUE
M-02 CNV cluster 0/1/5 vs. 2/3/6	CYCS	7.07379e-41	-1.64011	0.081	0.228	3.53689e-37	TRUE
M-02 CNV cluster 0/1/5 vs. 2/3/6	YWHAZ	8.45002e-40	-0.813182	0.529	0.67	4.22501e-36	TRUE
M-02 CNV cluster 0/1/5 vs. 2/3/6	KCNC3	2.19969e-39	1.47192	0.332	0.136	1.09985e-35	TRUE
M-02 CNV cluster 0/1/5 vs. 2/3/6	TMEM164	1.42204e-38	1.9055	0.228	0.058	7.11018e-35	TRUE
M-02 CNV cluster 0/1/5 vs. 2/3/6	DLEU1	1.82964e-38	-2.06849	0.034	0.142	9.14819e-35	TRUE
M-02 CNV cluster 0/1/5 vs. 2/3/6	SNHG15	2.18044e-38	-1.31775	0.247	0.411	1.09022e-34	TRUE
M-02 CNV cluster 0/1/5 vs. 2/3/6	CBX3	3.72815e-38	-1.20549	0.21	0.387	1.86407e-34	TRUE
M-02 CNV cluster 0/1/5 vs. 2/3/6	STAT3	3.9093e-38	-1.63559	0.104	0.253	1.95465e-34	TRUE
M-02 CNV cluster 0/1/5 vs. 2/3/6	UTP23	4.45966e-38	-1.66025	0.08	0.22	2.22983e-34	TRUE
M-02 CNV cluster 0/1/5 vs. 2/3/6	LSM12	6.38367e-38	-1.46065	0.12	0.278	3.19183e-34	TRUE
M-02 CNV cluster 0/1/5 vs. 2/3/6	LRRC59	1.39715e-37	-1.31657	0.156	0.326	6.98574e-34	TRUE
M-02 CNV cluster 0/1/5 vs. 2/3/6	ERLIN2	4.70591e-37	-1.52821	0.096	0.242	2.35295e-33	TRUE
M-02 CNV cluster 0/1/5 vs. 2/3/6	GSTM3	7.72096e-37	1.39717	0.276	0.093	3.86048e-33	TRUE
M-02 CNV cluster 0/1/5 vs. 2/3/6	STAT5B	7.58346e-36	-2.83342	0.013	0.091	3.79173e-32	FALSE
M-02 CNV cluster 0/1/5 vs. 2/3/6	TMEM45A	1.84606e-35	-2.96747	0.011	0.086	9.23032e-32	FALSE
M-02 CNV cluster 0/1/5 vs. 2/3/6	PAK1	4.05073e-35	1.51567	0.289	0.115	2.02537e-31	TRUE
M-02 CNV cluster 0/1/5 vs. 2/3/6	SEPTIN9	5.84987e-35	-0.905851	0.416	0.568	2.92493e-31	TRUE
M-02 CNV cluster 0/1/5 vs. 2/3/6	SOX2-OT	1.08615e-34	0.854207	0.522	0.327	5.43073e-31	TRUE
M-02 CNV cluster 0/1/5 vs. 2/3/6	TRAF5	1.09837e-34	1.73401	0.249	0.085	5.49186e-31	TRUE
M-02 CNV cluster 0/1/5 vs. 2/3/6	TRIM47	2.35954e-34	-2.17463	0.034	0.134	1.17977e-30	FALSE
M-02 CNV cluster 0/1/5 vs. 2/3/6	NAT1	6.19488e-34	1.45482	0.249	0.083	3.09744e-30	TRUE
M-02 CNV cluster 0/1/5 vs. 2/3/6	UBR5	6.35201e-34	-1.36123	0.135	0.288	3.17601e-30	TRUE
M-02 CNV cluster 0/1/5 vs. 2/3/6	PTDSS1	8.70887e-34	-1.74076	0.067	0.189	4.35443e-30	TRUE
M-02 CNV cluster 0/1/5 vs. 2/3/6	RBL2	1.17498e-33	1.16769	0.34	0.157	5.87489e-30	TRUE
M-02 CNV cluster 0/1/5 vs. 2/3/6	NOTCH2	1.6744e-33	1.14144	0.348	0.16	8.372e-30	TRUE
M-02 CNV cluster 0/1/5 vs. 2/3/6	IRS1	2.07988e-33	-1.36392	0.144	0.296	1.03994e-29	TRUE
M-02 CNV cluster 0/1/5 vs. 2/3/6	SNX10	4.82029e-33	-1.80649	0.047	0.155	2.41015e-29	TRUE
M-02 CNV cluster 0/1/5 vs. 2/3/6	TFAP2A	4.95204e-33	-0.8608	0.394	0.555	2.47602e-29	TRUE
M-02 CNV cluster 0/1/5 vs. 2/3/6	TMEM97	7.07849e-33	-2.69264	0.015	0.091	3.53924e-29	FALSE
M-02 CNV cluster 0/1/5 vs. 2/3/6	LEF1	3.51153e-32	2.96497	0.125	0.01	1.75576e-28	TRUE
M-02 CNV cluster 0/1/5 vs. 2/3/6	CCDC43	6.12721e-32	-1.98885	0.039	0.139	3.06361e-28	FALSE
M-02 CNV cluster 0/1/5 vs. 2/3/6	UGDH	7.01387e-32	1.17731	0.314	0.138	3.50694e-28	TRUE
M-02 CNV cluster 0/1/5 vs. 2/3/6	FTO	1.71238e-31	1.67946	0.197	0.053	8.56188e-28	TRUE
M-02 CNV cluster 0/1/5 vs. 2/3/6	ADIPOR2	2.03756e-31	-1.59631	0.079	0.202	1.01878e-27	TRUE
M-02 CNV cluster 0/1/5 vs. 2/3/6	MED1	2.16081e-31	1.43993	0.285	0.123	1.08041e-27	TRUE
M-02 CNV cluster 0/1/5 vs. 2/3/6	WBP2	2.92227e-31	-1.42704	0.125	0.266	1.46113e-27	TRUE
M-02 CNV cluster 0/1/5 vs. 2/3/6	MLPH	4.74884e-31	0.60388	0.68	0.506	2.37442e-27	TRUE
M-02 CNV cluster 0/1/5 vs. 2/3/6	COASY	4.98563e-31	-1.77686	0.061	0.172	2.49282e-27	TRUE
M-02 CNV cluster 0/1/5 vs. 2/3/6	WNT3	6.63052e-30	-2.22629	0.026	0.11	3.31526e-26	FALSE
M-02 CNV cluster 0/1/5 vs. 2/3/6	PTGES	1.88989e-29	-1.32767	0.118	0.253	9.44944e-26	TRUE
M-02 CNV cluster 0/1/5 vs. 2/3/6	RASD1	7.74466e-29	3.42308	0.107	0.006	3.87233e-25	TRUE
M-02 CNV cluster 0/1/5 vs. 2/3/6	SLC25A39	1.39716e-28	-1.53372	0.066	0.177	6.98578e-25	TRUE
M-02 CNV cluster 0/1/5 vs. 2/3/6	PTK2	2.32829e-28	-1.31566	0.132	0.267	1.16415e-24	TRUE
M-02 CNV cluster 0/1/5 vs. 2/3/6	DDX39B	1.09791e-27	0.868215	0.448	0.273	5.48956e-24	TRUE
M-02 CNV cluster 0/1/5 vs. 2/3/6	PDPN	1.13102e-27	-2.7926	0.009	0.067	5.65509e-24	FALSE
M-02 CNV cluster 0/1/5 vs. 2/3/6	MYO1C	1.18182e-27	0.993917	0.347	0.181	5.90908e-24	TRUE
M-02 CNV cluster 0/1/5 vs. 2/3/6	PTGES3	1.36799e-27	-0.866555	0.372	0.512	6.83995e-24	TRUE
M-02 CNV cluster 0/1/5 vs. 2/3/6	NDRG1	2.75568e-27	-1.44011	0.11	0.233	1.37784e-23	TRUE
M-02 CNV cluster 0/1/5 vs. 2/3/6	PURB	9.88018e-27	-1.37566	0.072	0.183	4.94009e-23	TRUE
M-02 CNV cluster 0/1/5 vs. 2/3/6	OSGIN2	1.74253e-26	-1.47404	0.096	0.215	8.71266e-23	TRUE
M-02 CNV cluster 0/1/5 vs. 2/3/6	ALDH3A2	1.94527e-26	1.8206	0.171	0.048	9.72636e-23	TRUE
M-02 CNV cluster 0/1/5 vs. 2/3/6	ACLY	2.96255e-26	-1.29154	0.097	0.216	1.48127e-22	TRUE
M-02 CNV cluster 0/1/5 vs. 2/3/6	DUX4	2.99056e-26	2.52657	0.138	0.028	1.49528e-22	TRUE
M-02 CNV cluster 0/1/5 vs. 2/3/6	ADORA1	4.70458e-26	-1.70154	0.032	0.114	2.35229e-22	FALSE
M-02 CNV cluster 0/1/5 vs. 2/3/6	STAT1	5.69844e-26	0.957914	0.388	0.225	2.84922e-22	TRUE
M-02 CNV cluster 0/1/5 vs. 2/3/6	VAV3	6.50291e-26	1.06474	0.32	0.162	3.25145e-22	TRUE
M-02 CNV cluster 0/1/5 vs. 2/3/6	ESR1	6.55491e-26	0.566774	0.634	0.46	3.27745e-22	TRUE
M-02 CNV cluster 0/1/5 vs. 2/3/6	SDK2	9.08658e-26	-1.68582	0.047	0.14	4.54329e-22	FALSE
M-02 CNV cluster 0/1/5 vs. 2/3/6	LAMA3	1.33792e-25	0.99225	0.344	0.183	6.68959e-22	TRUE
M-02 CNV cluster 0/1/5 vs. 2/3/6	NOTCH2NLA	3.48423e-25	0.579004	0.65	0.497	1.74211e-21	TRUE
M-02 CNV cluster 0/1/5 vs. 2/3/6	NBL1	4.27134e-25	1.19282	0.233	0.093	2.13567e-21	TRUE
M-02 CNV cluster 0/1/5 vs. 2/3/6	CELSR2	4.50268e-25	0.87766	0.398	0.235	2.25134e-21	TRUE
M-02 CNV cluster 0/1/5 vs. 2/3/6	AKT1	7.76546e-25	0.860839	0.368	0.206	3.88273e-21	TRUE
M-02 CNV cluster 0/1/5 vs. 2/3/6	BIRC5	9.35478e-25	-2.92701	0.022	0.091	4.67739e-21	FALSE
M-02 CNV cluster 0/1/5 vs. 2/3/6	NPNT	1.17619e-24	2.20556	0.137	0.031	5.88096e-21	TRUE
M-02 CNV cluster 0/1/5 vs. 2/3/6	ADGRB2	2.84805e-24	2.01941	0.145	0.036	1.42402e-20	TRUE
M-02 CNV cluster 0/1/5 vs. 2/3/6	MMP14	3.07397e-24	-2.13857	0.013	0.07	1.53699e-20	FALSE
M-02 CNV cluster 0/1/5 vs. 2/3/6	FLNB	3.2459e-24	0.542503	0.634	0.474	1.62295e-20	TRUE
M-02 CNV cluster 0/1/5 vs. 2/3/6	DHCR24	4.83027e-24	0.81978	0.385	0.221	2.41514e-20	TRUE
M-02 CNV cluster 0/1/5 vs. 2/3/6	NCOR1	7.44514e-24	1.46956	0.177	0.057	3.72257e-20	TRUE
M-02 CNV cluster 0/1/5 vs. 2/3/6	NTF3	8.74307e-24	1.98133	0.132	0.029	4.37154e-20	TRUE
M-02 CNV cluster 0/1/5 vs. 2/3/6	STAT5A	9.96736e-24	-2.12939	0.018	0.082	4.98368e-20	FALSE
M-02 CNV cluster 0/1/5 vs. 2/3/6	HEXIM1	1.43178e-23	-1.5288	0.05	0.14	7.15888e-20	FALSE
M-02 CNV cluster 0/1/5 vs. 2/3/6	PPP1R9B	1.59827e-23	-1.27117	0.071	0.173	7.99136e-20	TRUE
M-02 CNV cluster 0/1/5 vs. 2/3/6	RASGRP1	2.36861e-23	1.463	0.159	0.046	1.1843e-19	TRUE
M-02 CNV cluster 0/1/5 vs. 2/3/6	SMARCE1	2.979e-23	-1.00917	0.175	0.306	1.4895e-19	TRUE
M-02 CNV cluster 0/1/5 vs. 2/3/6	EEF1A2	3.33719e-23	-1.81278	0.026	0.097	1.66859e-19	FALSE
M-02 CNV cluster 0/1/5 vs. 2/3/6	EMP2	5.85494e-23	0.720642	0.448	0.285	2.92747e-19	TRUE
M-02 CNV cluster 0/1/5 vs. 2/3/6	PMP22	6.44805e-23	2.28989	0.109	0.017	3.22403e-19	FALSE
M-02 CNV cluster 0/1/5 vs. 2/3/6	GUSB	6.45421e-23	0.762539	0.429	0.273	3.2271e-19	TRUE
M-02 CNV cluster 0/1/5 vs. 2/3/6	EFS	1.11815e-22	-1.77961	0.023	0.09	5.59075e-19	FALSE
M-02 CNV cluster 0/1/5 vs. 2/3/6	FSIP1	1.54226e-22	-1.01434	0.162	0.287	7.71131e-19	TRUE
M-02 CNV cluster 0/1/5 vs. 2/3/6	HERC6	1.74803e-22	1.2885	0.177	0.06	8.74017e-19	TRUE
M-02 CNV cluster 0/1/5 vs. 2/3/6	NAIP	1.78051e-22	1.23017	0.241	0.112	8.90253e-19	TRUE
M-02 CNV cluster 0/1/5 vs. 2/3/6	RRS1	2.09906e-22	-1.45101	0.056	0.146	1.04953e-18	FALSE
M-02 CNV cluster 0/1/5 vs. 2/3/6	EIF4EBP1	2.57391e-22	-1.98088	0.034	0.109	1.28695e-18	FALSE
M-02 CNV cluster 0/1/5 vs. 2/3/6	PDGFC	2.92956e-22	2.0888	0.115	0.022	1.46478e-18	FALSE
M-02 CNV cluster 0/1/5 vs. 2/3/6	ALDH2	3.65413e-22	-1.64455	0.05	0.135	1.82706e-18	FALSE
M-02 CNV cluster 0/1/5 vs. 2/3/6	CCT3	4.30391e-22	-0.74398	0.387	0.509	2.15195e-18	TRUE
M-02 CNV cluster 0/1/5 vs. 2/3/6	ANXA3	5.39338e-22	-2.3927	0.012	0.064	2.69669e-18	FALSE
M-02 CNV cluster 0/1/5 vs. 2/3/6	NIBAN1	5.68953e-22	2.20569	0.117	0.023	2.84477e-18	FALSE
M-02 CNV cluster 0/1/5 vs. 2/3/6	CNOT1	1.39572e-21	-1.27347	0.082	0.183	6.97859e-18	TRUE
M-02 CNV cluster 0/1/5 vs. 2/3/6	TOM1L2	1.52212e-21	2.01384	0.124	0.029	7.61059e-18	FALSE
M-02 CNV cluster 0/1/5 vs. 2/3/6	HIPK2	2.87102e-21	1.06241	0.207	0.085	1.43551e-17	TRUE
M-02 CNV cluster 0/1/5 vs. 2/3/6	FUS	3.36501e-21	1.08164	0.254	0.123	1.68251e-17	TRUE
M-02 CNV cluster 0/1/5 vs. 2/3/6	TOP2A	4.33336e-21	-2.85083	0.013	0.066	2.16668e-17	FALSE
M-02 CNV cluster 0/1/5 vs. 2/3/6	GJA1	6.28167e-21	1.98806	0.114	0.024	3.14084e-17	FALSE
M-02 CNV cluster 0/1/5 vs. 2/3/6	DOC2A	7.18905e-21	2.1028	0.117	0.026	3.59452e-17	FALSE
M-02 CNV cluster 0/1/5 vs. 2/3/6	POLR2A	9.36918e-21	1.27898	0.197	0.08	4.68459e-17	TRUE
M-02 CNV cluster 0/1/5 vs. 2/3/6	VIPR1	1.11553e-20	1.89746	0.131	0.036	5.57764e-17	FALSE
M-02 CNV cluster 0/1/5 vs. 2/3/6	PLCE1	1.26126e-20	3.6341	0.072	0.002	6.30629e-17	FALSE
M-02 CNV cluster 0/1/5 vs. 2/3/6	RIMS4	1.63545e-20	-1.41483	0.06	0.147	8.17723e-17	FALSE
M-02 CNV cluster 0/1/5 vs. 2/3/6	NTN4	2.40454e-20	1.70389	0.148	0.048	1.20227e-16	FALSE
M-02 CNV cluster 0/1/5 vs. 2/3/6	FRMD6	2.80598e-20	-2.1397	0.025	0.087	1.40299e-16	FALSE
M-02 CNV cluster 0/1/5 vs. 2/3/6	UCP2	2.81841e-20	2.11642	0.106	0.021	1.40921e-16	FALSE
M-02 CNV cluster 0/1/5 vs. 2/3/6	ZBTB10	3.01614e-20	-2.40452	0.012	0.062	1.50807e-16	FALSE
M-02 CNV cluster 0/1/5 vs. 2/3/6	DHRS2	3.48781e-20	-2.44074	0.014	0.066	1.7439e-16	FALSE
M-02 CNV cluster 0/1/5 vs. 2/3/6	CCDC170	3.53337e-20	2.43614	0.091	0.012	1.76669e-16	FALSE
M-02 CNV cluster 0/1/5 vs. 2/3/6	SCRN1	4.20131e-20	-2.57252	0.006	0.047	2.10065e-16	FALSE
M-02 CNV cluster 0/1/5 vs. 2/3/6	MICAL2	4.7464e-20	1.65584	0.14	0.042	2.3732e-16	FALSE
M-02 CNV cluster 0/1/5 vs. 2/3/6	JRK	4.95082e-20	-1.95584	0.023	0.083	2.47541e-16	FALSE
M-02 CNV cluster 0/1/5 vs. 2/3/6	CELSR1	5.99034e-20	0.826001	0.33	0.189	2.99517e-16	TRUE
M-02 CNV cluster 0/1/5 vs. 2/3/6	ABAT	1.68438e-19	1.36025	0.156	0.054	8.42192e-16	TRUE
M-02 CNV cluster 0/1/5 vs. 2/3/6	NUDCD1	2.44114e-19	-1.95728	0.023	0.083	1.22057e-15	FALSE
M-02 CNV cluster 0/1/5 vs. 2/3/6	MTA1	2.92333e-19	1.12802	0.171	0.065	1.46166e-15	TRUE
M-02 CNV cluster 0/1/5 vs. 2/3/6	ST14	3.36097e-19	1.08671	0.233	0.115	1.68048e-15	TRUE
M-02 CNV cluster 0/1/5 vs. 2/3/6	TSPAN13	5.02343e-19	-0.877497	0.255	0.378	2.51171e-15	TRUE
M-02 CNV cluster 0/1/5 vs. 2/3/6	SESN3	5.23603e-19	2.4988	0.079	0.008	2.61801e-15	FALSE
M-02 CNV cluster 0/1/5 vs. 2/3/6	TGFBR1	6.54297e-19	-1.91117	0.022	0.079	3.27149e-15	FALSE
M-02 CNV cluster 0/1/5 vs. 2/3/6	KCNQ1	6.90973e-19	2.40844	0.083	0.011	3.45486e-15	FALSE
M-02 CNV cluster 0/1/5 vs. 2/3/6	THBS1	6.92812e-19	0.813834	0.344	0.206	3.46406e-15	TRUE
M-02 CNV cluster 0/1/5 vs. 2/3/6	ARF1	9.26233e-19	-0.66216	0.42	0.525	4.63117e-15	TRUE
M-02 CNV cluster 0/1/5 vs. 2/3/6	C1QTNF1	9.33814e-19	-2.80584	0.005	0.043	4.66907e-15	FALSE
M-02 CNV cluster 0/1/5 vs. 2/3/6	IL6ST	1.09004e-18	0.363108	0.773	0.624	5.45022e-15	FALSE
M-02 CNV cluster 0/1/5 vs. 2/3/6	CNP	1.31817e-18	-1.45359	0.062	0.143	6.59087e-15	FALSE
M-02 CNV cluster 0/1/5 vs. 2/3/6	GRB2	1.39149e-18	-0.929589	0.191	0.307	6.95746e-15	TRUE
M-02 CNV cluster 0/1/5 vs. 2/3/6	CFB	1.49926e-18	1.38861	0.155	0.057	7.49631e-15	FALSE
M-02 CNV cluster 0/1/5 vs. 2/3/6	AGTR1	1.64041e-18	3.79373	0.067	0.003	8.20203e-15	FALSE
M-02 CNV cluster 0/1/5 vs. 2/3/6	GSE1	2.64055e-18	-0.936259	0.193	0.308	1.32027e-14	TRUE
M-02 CNV cluster 0/1/5 vs. 2/3/6	POLB	2.93664e-18	1.48605	0.124	0.036	1.46832e-14	FALSE
M-02 CNV cluster 0/1/5 vs. 2/3/6	LUC7L	2.95448e-18	1.18724	0.198	0.089	1.47724e-14	TRUE
M-02 CNV cluster 0/1/5 vs. 2/3/6	TNFRSF14	3.03313e-18	1.1361	0.174	0.07	1.51656e-14	TRUE
M-02 CNV cluster 0/1/5 vs. 2/3/6	PEA15	3.98138e-18	0.714915	0.371	0.236	1.99069e-14	TRUE
M-02 CNV cluster 0/1/5 vs. 2/3/6	SAMD9	3.98894e-18	2.08796	0.099	0.021	1.99447e-14	FALSE
M-02 CNV cluster 0/1/5 vs. 2/3/6	SRSF2	4.81387e-18	-1.22594	0.079	0.167	2.40694e-14	FALSE
M-02 CNV cluster 0/1/5 vs. 2/3/6	MRPL45	4.93636e-18	-1.2631	0.057	0.137	2.46818e-14	FALSE
M-02 CNV cluster 0/1/5 vs. 2/3/6	VTCN1	5.57772e-18	-1.3586	0.053	0.13	2.78886e-14	FALSE
M-02 CNV cluster 0/1/5 vs. 2/3/6	GSTZ1	6.6013e-18	1.55811	0.145	0.051	3.30065e-14	FALSE
M-02 CNV cluster 0/1/5 vs. 2/3/6	ATL2	6.74491e-18	-1.49206	0.06	0.138	3.37245e-14	FALSE
M-02 CNV cluster 0/1/5 vs. 2/3/6	MIPOL1	8.05451e-18	1.50908	0.117	0.032	4.02725e-14	FALSE
M-02 CNV cluster 0/1/5 vs. 2/3/6	NFATC4	8.06206e-18	-1.05905	0.12	0.22	4.03103e-14	FALSE
M-02 CNV cluster 0/1/5 vs. 2/3/6	MZB1	8.49457e-18	-2.24109	0.011	0.054	4.24729e-14	FALSE
M-02 CNV cluster 0/1/5 vs. 2/3/6	ZFYVE21	1.00941e-17	1.46271	0.13	0.041	5.04705e-14	FALSE
M-02 CNV cluster 0/1/5 vs. 2/3/6	PPM1A	1.5833e-17	-0.879981	0.219	0.334	7.91652e-14	TRUE
M-02 CNV cluster 0/1/5 vs. 2/3/6	CCDC14	2.1819e-17	1.56554	0.137	0.048	1.09095e-13	FALSE
M-02 CNV cluster 0/1/5 vs. 2/3/6	TCEA3	2.26424e-17	1.17357	0.16	0.063	1.13212e-13	FALSE
M-02 CNV cluster 0/1/5 vs. 2/3/6	RASSF3	2.9098e-17	1.46266	0.141	0.05	1.4549e-13	FALSE
M-02 CNV cluster 0/1/5 vs. 2/3/6	SLC29A1	3.95591e-17	1.14466	0.181	0.079	1.97795e-13	TRUE
M-02 CNV cluster 0/1/5 vs. 2/3/6	GTF2I	3.99587e-17	0.64936	0.375	0.241	1.99793e-13	TRUE
M-02 CNV cluster 0/1/5 vs. 2/3/6	SLC1A2	4.62598e-17	-2.11198	0.015	0.063	2.31299e-13	FALSE
M-02 CNV cluster 0/1/5 vs. 2/3/6	SDC4	4.87437e-17	-0.905743	0.258	0.37	2.43719e-13	TRUE
M-02 CNV cluster 0/1/5 vs. 2/3/6	KCNK1	5.49658e-17	-1.40619	0.038	0.104	2.74829e-13	FALSE
M-02 CNV cluster 0/1/5 vs. 2/3/6	ARL4D	5.59907e-17	-3.07196	0.004	0.037	2.79953e-13	FALSE
M-02 CNV cluster 0/1/5 vs. 2/3/6	CHRAC1	7.01254e-17	-1.70136	0.032	0.092	3.50627e-13	FALSE
M-02 CNV cluster 0/1/5 vs. 2/3/6	COMT	7.12373e-17	-1.09633	0.082	0.168	3.56187e-13	FALSE
M-02 CNV cluster 0/1/5 vs. 2/3/6	SEPTIN5	7.48401e-17	-1.7418	0.024	0.079	3.742e-13	FALSE
M-02 CNV cluster 0/1/5 vs. 2/3/6	PDIA4	9.64132e-17	0.694836	0.317	0.192	4.82066e-13	TRUE
M-02 CNV cluster 0/1/5 vs. 2/3/6	PLP2	1.08022e-16	-0.960487	0.129	0.231	5.4011e-13	TRUE
M-02 CNV cluster 0/1/5 vs. 2/3/6	ABCG1	1.48086e-16	-1.7272	0.026	0.083	7.40432e-13	FALSE
M-02 CNV cluster 0/1/5 vs. 2/3/6	IMPDH1	1.63218e-16	0.872418	0.219	0.109	8.16089e-13	TRUE
M-02 CNV cluster 0/1/5 vs. 2/3/6	CLIC6	1.75502e-16	2.45658	0.066	0.006	8.7751e-13	FALSE
M-02 CNV cluster 0/1/5 vs. 2/3/6	LAD1	2.52068e-16	-1.4246	0.034	0.095	1.26034e-12	FALSE
M-02 CNV cluster 0/1/5 vs. 2/3/6	IL13RA1	2.78934e-16	-0.973407	0.126	0.223	1.39467e-12	FALSE
M-02 CNV cluster 0/1/5 vs. 2/3/6	TMEM14C	2.87105e-16	-0.767971	0.27	0.384	1.43552e-12	TRUE
M-02 CNV cluster 0/1/5 vs. 2/3/6	BCAR3	3.56857e-16	-1.19303	0.064	0.14	1.78429e-12	FALSE
M-02 CNV cluster 0/1/5 vs. 2/3/6	MAP1LC3B	4.2597e-16	-1.08649	0.089	0.176	2.12985e-12	FALSE
M-02 CNV cluster 0/1/5 vs. 2/3/6	CRKL	4.61994e-16	-1.73746	0.022	0.074	2.30997e-12	FALSE
M-02 CNV cluster 0/1/5 vs. 2/3/6	MAP2K4	4.88606e-16	1.34846	0.129	0.045	2.44303e-12	FALSE
M-02 CNV cluster 0/1/5 vs. 2/3/6	TUBG1	5.23534e-16	-1.41858	0.035	0.096	2.61767e-12	FALSE
M-02 CNV cluster 0/1/5 vs. 2/3/6	USP36	5.47295e-16	-1.14169	0.086	0.172	2.73647e-12	FALSE
M-02 CNV cluster 0/1/5 vs. 2/3/6	CDC14A	6.73033e-16	2.20337	0.092	0.022	3.36516e-12	FALSE
M-02 CNV cluster 0/1/5 vs. 2/3/6	HOXB7	6.81729e-16	0.517815	0.413	0.273	3.40865e-12	TRUE
M-02 CNV cluster 0/1/5 vs. 2/3/6	KPNA2	7.66816e-16	-1.54256	0.086	0.168	3.83408e-12	FALSE
M-02 CNV cluster 0/1/5 vs. 2/3/6	HSPD1	8.11856e-16	-0.695569	0.309	0.419	4.05928e-12	TRUE
M-02 CNV cluster 0/1/5 vs. 2/3/6	SCRIB	1.05233e-15	-1.19359	0.076	0.157	5.26164e-12	FALSE
M-02 CNV cluster 0/1/5 vs. 2/3/6	PRPF8	1.17853e-15	0.759144	0.241	0.128	5.89265e-12	TRUE
M-02 CNV cluster 0/1/5 vs. 2/3/6	THEM6	1.18145e-15	-2.01024	0.013	0.056	5.90726e-12	FALSE
M-02 CNV cluster 0/1/5 vs. 2/3/6	LMX1B	1.28931e-15	2.10581	0.09	0.021	6.44655e-12	FALSE
M-02 CNV cluster 0/1/5 vs. 2/3/6	ACKR3	2.30306e-15	-1.71203	0.033	0.091	1.15153e-11	FALSE
M-02 CNV cluster 0/1/5 vs. 2/3/6	XBP1	2.69028e-15	-0.261115	0.963	0.958	1.34514e-11	FALSE
M-02 CNV cluster 0/1/5 vs. 2/3/6	RHOC	3.86171e-15	0.655896	0.362	0.236	1.93085e-11	TRUE
M-02 CNV cluster 0/1/5 vs. 2/3/6	UBE2L3	5.15827e-15	-1.65405	0.035	0.092	2.57913e-11	FALSE
M-02 CNV cluster 0/1/5 vs. 2/3/6	PON2	5.35111e-15	1.14266	0.14	0.054	2.67556e-11	FALSE
M-02 CNV cluster 0/1/5 vs. 2/3/6	COCH	5.87089e-15	-2.53613	0.004	0.034	2.93545e-11	FALSE
M-02 CNV cluster 0/1/5 vs. 2/3/6	MRTFB	7.35697e-15	1.08543	0.214	0.115	3.67849e-11	FALSE
M-02 CNV cluster 0/1/5 vs. 2/3/6	CUTA	7.89838e-15	-1.03897	0.091	0.174	3.94919e-11	FALSE
M-02 CNV cluster 0/1/5 vs. 2/3/6	MX1	8.26147e-15	0.628848	0.393	0.27	4.13073e-11	TRUE
M-02 CNV cluster 0/1/5 vs. 2/3/6	SF3B3	8.92596e-15	-1.17587	0.065	0.138	4.46298e-11	FALSE
M-02 CNV cluster 0/1/5 vs. 2/3/6	POGZ	9.07016e-15	0.683428	0.358	0.239	4.53508e-11	TRUE
M-02 CNV cluster 0/1/5 vs. 2/3/6	SNRPD3	9.22009e-15	-1.05709	0.117	0.206	4.61005e-11	FALSE
M-02 CNV cluster 0/1/5 vs. 2/3/6	MAP7	1.13655e-14	1.0846	0.162	0.072	5.68274e-11	FALSE
M-02 CNV cluster 0/1/5 vs. 2/3/6	MYOF	1.2834e-14	0.525756	0.381	0.252	6.41699e-11	TRUE
M-02 CNV cluster 0/1/5 vs. 2/3/6	ABCA1	1.76745e-14	-1.82136	0.023	0.071	8.83726e-11	FALSE
M-02 CNV cluster 0/1/5 vs. 2/3/6	CADM4	2.09171e-14	1.41617	0.117	0.041	1.04585e-10	FALSE
M-02 CNV cluster 0/1/5 vs. 2/3/6	EFNB2	2.24017e-14	-2.43798	0.007	0.039	1.12008e-10	FALSE
M-02 CNV cluster 0/1/5 vs. 2/3/6	CDR2L	2.57437e-14	-1.60616	0.032	0.087	1.28719e-10	FALSE
M-02 CNV cluster 0/1/5 vs. 2/3/6	JDP2	3.12016e-14	1.35739	0.104	0.032	1.56008e-10	FALSE
M-02 CNV cluster 0/1/5 vs. 2/3/6	PARK7	3.67049e-14	0.625397	0.334	0.216	1.83524e-10	TRUE
M-02 CNV cluster 0/1/5 vs. 2/3/6	ABCD3	4.08944e-14	1.09491	0.148	0.064	2.04472e-10	FALSE
M-02 CNV cluster 0/1/5 vs. 2/3/6	ANO1	4.10045e-14	-0.80705	0.154	0.249	2.05022e-10	FALSE
M-02 CNV cluster 0/1/5 vs. 2/3/6	EFTUD2	4.15394e-14	-1.42731	0.028	0.079	2.07697e-10	FALSE
M-02 CNV cluster 0/1/5 vs. 2/3/6	JUP	5.86369e-14	-1.38383	0.044	0.105	2.93185e-10	FALSE
M-02 CNV cluster 0/1/5 vs. 2/3/6	NOS1AP	6.08995e-14	1.29146	0.124	0.048	3.04498e-10	FALSE
M-02 CNV cluster 0/1/5 vs. 2/3/6	KITLG	6.26419e-14	0.984997	0.177	0.086	3.1321e-10	FALSE
M-02 CNV cluster 0/1/5 vs. 2/3/6	HNRNPA1L2	7.02911e-14	0.421056	0.53	0.397	3.51455e-10	FALSE
M-02 CNV cluster 0/1/5 vs. 2/3/6	HOXC13	7.61671e-14	-2.96536	0.003	0.028	3.80836e-10	FALSE
M-02 CNV cluster 0/1/5 vs. 2/3/6	DDX21	8.04107e-14	-1.40161	0.042	0.102	4.02054e-10	FALSE
M-02 CNV cluster 0/1/5 vs. 2/3/6	TPBG	8.80502e-14	0.646443	0.316	0.203	4.40251e-10	TRUE
M-02 CNV cluster 0/1/5 vs. 2/3/6	FUCA1	1.03775e-13	1.82835	0.078	0.018	5.18873e-10	FALSE
M-02 CNV cluster 0/1/5 vs. 2/3/6	VPS35	1.17819e-13	-1.14928	0.072	0.144	5.89095e-10	FALSE
M-02 CNV cluster 0/1/5 vs. 2/3/6	FLII	1.35344e-13	0.83277	0.218	0.121	6.76718e-10	FALSE
M-02 CNV cluster 0/1/5 vs. 2/3/6	TWSG1	1.4604e-13	1.50397	0.117	0.044	7.30199e-10	FALSE
M-02 CNV cluster 0/1/5 vs. 2/3/6	PIEZO2	1.71193e-13	1.18004	0.138	0.058	8.55966e-10	FALSE
M-02 CNV cluster 0/1/5 vs. 2/3/6	RAN	1.71618e-13	-0.707207	0.274	0.37	8.58088e-10	TRUE
M-02 CNV cluster 0/1/5 vs. 2/3/6	MAGI3	1.7647e-13	-1.14256	0.068	0.138	8.82352e-10	FALSE
M-02 CNV cluster 0/1/5 vs. 2/3/6	DUSP5	1.82976e-13	-0.625959	0.223	0.33	9.1488e-10	TRUE
M-02 CNV cluster 0/1/5 vs. 2/3/6	CCT5	1.87645e-13	-0.740356	0.189	0.287	9.38227e-10	FALSE
M-02 CNV cluster 0/1/5 vs. 2/3/6	IGSF1	2.15883e-13	0.924078	0.222	0.127	1.07941e-09	FALSE
M-02 CNV cluster 0/1/5 vs. 2/3/6	KCNK6	2.3383e-13	-1.05976	0.071	0.143	1.16915e-09	FALSE
M-02 CNV cluster 0/1/5 vs. 2/3/6	ECE1	2.57124e-13	0.881315	0.261	0.16	1.28562e-09	TRUE
M-02 CNV cluster 0/1/5 vs. 2/3/6	AKTIP	2.97724e-13	1.03474	0.173	0.086	1.48862e-09	FALSE
M-02 CNV cluster 0/1/5 vs. 2/3/6	NUTF2	3.07161e-13	-1.06369	0.088	0.164	1.53581e-09	FALSE
M-02 CNV cluster 0/1/5 vs. 2/3/6	TC2N	3.12331e-13	1.00387	0.151	0.068	1.56165e-09	FALSE
M-02 CNV cluster 0/1/5 vs. 2/3/6	SELENBP1	3.1238e-13	1.17894	0.145	0.065	1.5619e-09	FALSE
M-02 CNV cluster 0/1/5 vs. 2/3/6	VEGFB	3.27173e-13	0.999016	0.177	0.088	1.63587e-09	FALSE
M-02 CNV cluster 0/1/5 vs. 2/3/6	CLK3	4.02199e-13	1.24435	0.13	0.054	2.01099e-09	FALSE
M-02 CNV cluster 0/1/5 vs. 2/3/6	GLRB	4.3065e-13	1.17063	0.113	0.041	2.15325e-09	FALSE
M-02 CNV cluster 0/1/5 vs. 2/3/6	PSMC5	4.34678e-13	-0.769159	0.238	0.333	2.17339e-09	TRUE
M-02 CNV cluster 0/1/5 vs. 2/3/6	HGH1	5.53426e-13	-1.70742	0.029	0.079	2.76713e-09	FALSE
M-02 CNV cluster 0/1/5 vs. 2/3/6	RHOH	6.30223e-13	0.92758	0.166	0.08	3.15112e-09	FALSE
M-02 CNV cluster 0/1/5 vs. 2/3/6	COL4A5	7.38081e-13	1.94096	0.08	0.022	3.69041e-09	FALSE
M-02 CNV cluster 0/1/5 vs. 2/3/6	RNF167	7.65527e-13	0.80909	0.189	0.098	3.82763e-09	FALSE
M-02 CNV cluster 0/1/5 vs. 2/3/6	FOXO3	7.84041e-13	1.01943	0.123	0.049	3.92021e-09	FALSE
M-02 CNV cluster 0/1/5 vs. 2/3/6	IDH2	9.83756e-13	-1.2053	0.064	0.13	4.91878e-09	FALSE
M-02 CNV cluster 0/1/5 vs. 2/3/6	PILRA	1.13496e-12	3.77801	0.04	0	5.67481e-09	FALSE
M-02 CNV cluster 0/1/5 vs. 2/3/6	PPFIA4	1.13963e-12	-1.89115	0.012	0.048	5.69816e-09	FALSE
M-02 CNV cluster 0/1/5 vs. 2/3/6	GSS	1.27552e-12	1.08786	0.152	0.073	6.37761e-09	FALSE
M-02 CNV cluster 0/1/5 vs. 2/3/6	AARSD1	1.35672e-12	-1.75819	0.02	0.062	6.78358e-09	FALSE
M-02 CNV cluster 0/1/5 vs. 2/3/6	TSC2	1.47897e-12	0.904853	0.19	0.102	7.39487e-09	FALSE
M-02 CNV cluster 0/1/5 vs. 2/3/6	HPGD	1.61394e-12	-2.83754	0.002	0.023	8.0697e-09	FALSE
M-02 CNV cluster 0/1/5 vs. 2/3/6	EPDR1	1.63846e-12	-1.6077	0.01	0.043	8.19232e-09	FALSE
M-02 CNV cluster 0/1/5 vs. 2/3/6	PRXL2A	1.77431e-12	-0.968087	0.135	0.218	8.87154e-09	FALSE
M-02 CNV cluster 0/1/5 vs. 2/3/6	SP3	1.80115e-12	0.59148	0.315	0.206	9.00574e-09	TRUE
M-02 CNV cluster 0/1/5 vs. 2/3/6	KAT2A	1.98829e-12	-1.16021	0.049	0.109	9.94147e-09	FALSE
M-02 CNV cluster 0/1/5 vs. 2/3/6	DNAJA1	2.20219e-12	-0.690299	0.236	0.334	1.1011e-08	TRUE
M-02 CNV cluster 0/1/5 vs. 2/3/6	TEDC1	2.36217e-12	2.3688	0.063	0.012	1.18108e-08	FALSE
M-02 CNV cluster 0/1/5 vs. 2/3/6	RIPK1	2.42624e-12	1.65748	0.076	0.019	1.21312e-08	FALSE
M-02 CNV cluster 0/1/5 vs. 2/3/6	EZH1	2.47818e-12	-1.24149	0.038	0.091	1.23909e-08	FALSE
M-02 CNV cluster 0/1/5 vs. 2/3/6	SCGB1D2	2.5813e-12	-3.2155	0.003	0.025	1.29065e-08	FALSE
M-02 CNV cluster 0/1/5 vs. 2/3/6	MAL2	2.98115e-12	-0.878364	0.137	0.219	1.49057e-08	FALSE
M-02 CNV cluster 0/1/5 vs. 2/3/6	TGM2	3.66156e-12	-2.63111	0.003	0.027	1.83078e-08	FALSE
M-02 CNV cluster 0/1/5 vs. 2/3/6	CDC6	3.73939e-12	1.75788	0.081	0.023	1.8697e-08	FALSE
M-02 CNV cluster 0/1/5 vs. 2/3/6	OLFM1	3.74905e-12	-1.84308	0.018	0.058	1.87452e-08	FALSE
M-02 CNV cluster 0/1/5 vs. 2/3/6	CBFB	3.86945e-12	-0.980998	0.093	0.168	1.93472e-08	FALSE
M-02 CNV cluster 0/1/5 vs. 2/3/6	TNC	4.06323e-12	-2.08068	0.01	0.041	2.03161e-08	FALSE
M-02 CNV cluster 0/1/5 vs. 2/3/6	TTC12	4.09836e-12	1.88574	0.07	0.017	2.04918e-08	FALSE
M-02 CNV cluster 0/1/5 vs. 2/3/6	TRPM4	4.45912e-12	0.721107	0.27	0.172	2.22956e-08	FALSE
M-02 CNV cluster 0/1/5 vs. 2/3/6	PRPF19	4.77424e-12	0.868306	0.194	0.106	2.38712e-08	FALSE
M-02 CNV cluster 0/1/5 vs. 2/3/6	DTNA	4.97506e-12	0.941984	0.145	0.068	2.48753e-08	FALSE
M-02 CNV cluster 0/1/5 vs. 2/3/6	UBE2D3	5.17672e-12	-0.579826	0.393	0.483	2.58836e-08	TRUE
M-02 CNV cluster 0/1/5 vs. 2/3/6	CYP2A6	5.35038e-12	-3.45292	0.001	0.019	2.67519e-08	FALSE
M-02 CNV cluster 0/1/5 vs. 2/3/6	PSD3	5.41259e-12	-1.84763	0.014	0.05	2.70629e-08	FALSE
M-02 CNV cluster 0/1/5 vs. 2/3/6	SLC38A7	5.57758e-12	-2.0978	0.011	0.044	2.78879e-08	FALSE
M-02 CNV cluster 0/1/5 vs. 2/3/6	HSPB11	5.68546e-12	1.25516	0.124	0.054	2.84273e-08	FALSE
M-02 CNV cluster 0/1/5 vs. 2/3/6	KCNK15	7.88372e-12	-1.30442	0.043	0.097	3.94186e-08	FALSE
M-02 CNV cluster 0/1/5 vs. 2/3/6	TINAGL1	9.36644e-12	-1.74118	0.008	0.036	4.68322e-08	FALSE
M-02 CNV cluster 0/1/5 vs. 2/3/6	CBX1	9.54413e-12	-1.02163	0.092	0.164	4.77207e-08	FALSE
M-02 CNV cluster 0/1/5 vs. 2/3/6	SEL1L	1.01283e-11	0.895219	0.17	0.088	5.06415e-08	FALSE
M-02 CNV cluster 0/1/5 vs. 2/3/6	AIMP2	1.13739e-11	-1.39393	0.034	0.083	5.68697e-08	FALSE
M-02 CNV cluster 0/1/5 vs. 2/3/6	SDC2	1.19638e-11	-1.17562	0.079	0.146	5.98188e-08	FALSE
M-02 CNV cluster 0/1/5 vs. 2/3/6	MUC5B	1.23355e-11	-1.04759	0.101	0.175	6.16777e-08	FALSE
M-02 CNV cluster 0/1/5 vs. 2/3/6	MAPK8IP3	1.27272e-11	1.37878	0.107	0.043	6.36361e-08	FALSE
M-02 CNV cluster 0/1/5 vs. 2/3/6	TRIM65	1.31201e-11	-1.18443	0.048	0.104	6.56006e-08	FALSE
M-02 CNV cluster 0/1/5 vs. 2/3/6	TMEM123	1.31993e-11	0.810548	0.148	0.071	6.59967e-08	FALSE
M-02 CNV cluster 0/1/5 vs. 2/3/6	TPMT	1.50457e-11	1.64844	0.072	0.019	7.52284e-08	FALSE
M-02 CNV cluster 0/1/5 vs. 2/3/6	TIAM1	1.85198e-11	1.88229	0.057	0.011	9.25992e-08	FALSE
M-02 CNV cluster 0/1/5 vs. 2/3/6	MYO6	2.69498e-11	0.622025	0.298	0.199	1.34749e-07	FALSE
M-02 CNV cluster 0/1/5 vs. 2/3/6	NT5DC2	2.73472e-11	-1.82789	0.01	0.04	1.36736e-07	FALSE
M-02 CNV cluster 0/1/5 vs. 2/3/6	YAP1	2.84323e-11	1.02359	0.145	0.072	1.42162e-07	FALSE
M-02 CNV cluster 0/1/5 vs. 2/3/6	TMEM33	3.44286e-11	-0.930563	0.078	0.144	1.72143e-07	FALSE
M-02 CNV cluster 0/1/5 vs. 2/3/6	NR1H3	3.77129e-11	1.85763	0.068	0.018	1.88565e-07	FALSE
M-02 CNV cluster 0/1/5 vs. 2/3/6	CLTC	3.80748e-11	-0.562644	0.358	0.445	1.90374e-07	TRUE
M-02 CNV cluster 0/1/5 vs. 2/3/6	FBL	3.95732e-11	-0.643362	0.271	0.363	1.97866e-07	TRUE
M-02 CNV cluster 0/1/5 vs. 2/3/6	PRLR	4.16732e-11	-0.641943	0.261	0.349	2.08366e-07	TRUE
M-02 CNV cluster 0/1/5 vs. 2/3/6	IKBKB	4.1816e-11	0.819186	0.165	0.087	2.0908e-07	FALSE
M-02 CNV cluster 0/1/5 vs. 2/3/6	VPS4A	4.41341e-11	-0.980765	0.071	0.134	2.20671e-07	FALSE
M-02 CNV cluster 0/1/5 vs. 2/3/6	SIAH1	4.49886e-11	-1.41665	0.026	0.069	2.24943e-07	FALSE
M-02 CNV cluster 0/1/5 vs. 2/3/6	IPO7	4.75885e-11	-0.644814	0.258	0.346	2.37942e-07	TRUE
M-02 CNV cluster 0/1/5 vs. 2/3/6	EPHB4	4.78638e-11	1.08802	0.136	0.066	2.39319e-07	FALSE
M-02 CNV cluster 0/1/5 vs. 2/3/6	SMARCA2	4.81713e-11	0.647749	0.24	0.147	2.40856e-07	FALSE
M-02 CNV cluster 0/1/5 vs. 2/3/6	THAP11	4.87486e-11	-1.28518	0.034	0.081	2.43743e-07	FALSE
M-02 CNV cluster 0/1/5 vs. 2/3/6	IFIT1	4.99488e-11	0.589767	0.243	0.148	2.49744e-07	FALSE
M-02 CNV cluster 0/1/5 vs. 2/3/6	IDH1	6.50264e-11	1.14586	0.113	0.049	3.25132e-07	FALSE
M-02 CNV cluster 0/1/5 vs. 2/3/6	BCL2L13	6.90939e-11	-1.09513	0.042	0.094	3.4547e-07	FALSE
M-02 CNV cluster 0/1/5 vs. 2/3/6	ZFYVE26	7.06204e-11	1.88564	0.064	0.016	3.53102e-07	FALSE
M-02 CNV cluster 0/1/5 vs. 2/3/6	MAPK1	7.57952e-11	-0.901192	0.065	0.126	3.78976e-07	FALSE
M-02 CNV cluster 0/1/5 vs. 2/3/6	SAPCD2	8.82207e-11	-1.30932	0.033	0.079	4.41104e-07	FALSE
M-02 CNV cluster 0/1/5 vs. 2/3/6	BMP4	9.86587e-11	-1.83365	0.013	0.046	4.93294e-07	FALSE
M-02 CNV cluster 0/1/5 vs. 2/3/6	HSPA9	1.21646e-10	-0.659978	0.317	0.405	6.08232e-07	TRUE
M-02 CNV cluster 0/1/5 vs. 2/3/6	NPPC	1.33865e-10	-3.25829	0.002	0.019	6.69327e-07	FALSE
M-02 CNV cluster 0/1/5 vs. 2/3/6	TMX1	1.56414e-10	-0.807852	0.112	0.184	7.82069e-07	FALSE
M-02 CNV cluster 0/1/5 vs. 2/3/6	TIPARP	1.60046e-10	0.820565	0.14	0.069	8.00228e-07	FALSE
M-02 CNV cluster 0/1/5 vs. 2/3/6	GMFB	1.97016e-10	-0.718578	0.173	0.255	9.85079e-07	FALSE
M-02 CNV cluster 0/1/5 vs. 2/3/6	SCARB1	2.01651e-10	-1.61951	0.033	0.077	1.00825e-06	FALSE
M-02 CNV cluster 0/1/5 vs. 2/3/6	BID	2.12511e-10	-1.43645	0.015	0.049	1.06256e-06	FALSE
M-02 CNV cluster 0/1/5 vs. 2/3/6	FLCN	2.24682e-10	1.19426	0.099	0.04	1.12341e-06	FALSE
M-02 CNV cluster 0/1/5 vs. 2/3/6	PPP4R4	2.47107e-10	2.16244	0.044	0.006	1.23554e-06	FALSE
M-02 CNV cluster 0/1/5 vs. 2/3/6	SH3GLB2	2.69323e-10	0.567074	0.284	0.194	1.34661e-06	FALSE
M-02 CNV cluster 0/1/5 vs. 2/3/6	CA12	2.80583e-10	-0.361157	0.735	0.764	1.40292e-06	FALSE
M-02 CNV cluster 0/1/5 vs. 2/3/6	MRE11	3.08355e-10	1.36189	0.089	0.034	1.54177e-06	FALSE
M-02 CNV cluster 0/1/5 vs. 2/3/6	RMND1	3.08598e-10	0.793349	0.139	0.069	1.54299e-06	FALSE
M-02 CNV cluster 0/1/5 vs. 2/3/6	STS	3.38992e-10	-1.75242	0.017	0.052	1.69496e-06	FALSE
M-02 CNV cluster 0/1/5 vs. 2/3/6	FDFT1	4.21185e-10	0.861614	0.168	0.094	2.10593e-06	FALSE
M-02 CNV cluster 0/1/5 vs. 2/3/6	JAK1	4.41016e-10	0.983509	0.107	0.046	2.20508e-06	FALSE
M-02 CNV cluster 0/1/5 vs. 2/3/6	BLVRA	4.55831e-10	-0.793161	0.161	0.237	2.27915e-06	FALSE
M-02 CNV cluster 0/1/5 vs. 2/3/6	SPICE1	4.56921e-10	0.616303	0.15	0.078	2.28461e-06	FALSE
M-02 CNV cluster 0/1/5 vs. 2/3/6	PPP1R15B	4.88678e-10	-0.712779	0.165	0.245	2.44339e-06	FALSE
M-02 CNV cluster 0/1/5 vs. 2/3/6	TRIM5	5.32061e-10	1.06559	0.106	0.046	2.6603e-06	FALSE
M-02 CNV cluster 0/1/5 vs. 2/3/6	BARX2	5.602e-10	1.30203	0.085	0.032	2.801e-06	FALSE
M-02 CNV cluster 0/1/5 vs. 2/3/6	SDHB	5.79723e-10	0.975771	0.139	0.072	2.89861e-06	FALSE
M-02 CNV cluster 0/1/5 vs. 2/3/6	DRC3	5.80167e-10	1.79705	0.061	0.016	2.90084e-06	FALSE
M-02 CNV cluster 0/1/5 vs. 2/3/6	PDCD4	6.87121e-10	-0.552049	0.429	0.497	3.4356e-06	TRUE
M-02 CNV cluster 0/1/5 vs. 2/3/6	CCL28	7.36231e-10	1.22481	0.101	0.044	3.68116e-06	FALSE
M-02 CNV cluster 0/1/5 vs. 2/3/6	PHB	7.42474e-10	-1.16979	0.048	0.099	3.71237e-06	FALSE
M-02 CNV cluster 0/1/5 vs. 2/3/6	GALK1	7.52086e-10	-2.18863	0.006	0.029	3.76043e-06	FALSE
M-02 CNV cluster 0/1/5 vs. 2/3/6	MPDU1	7.7654e-10	0.966529	0.122	0.059	3.8827e-06	FALSE
M-02 CNV cluster 0/1/5 vs. 2/3/6	BEX2	8.54383e-10	-1.1912	0.047	0.097	4.27192e-06	FALSE
M-02 CNV cluster 0/1/5 vs. 2/3/6	PIK3R1	8.84442e-10	0.888755	0.122	0.058	4.42221e-06	FALSE
M-02 CNV cluster 0/1/5 vs. 2/3/6	BCAM	9.4576e-10	0.477226	0.36	0.264	4.7288e-06	FALSE
M-02 CNV cluster 0/1/5 vs. 2/3/6	SDF2L1	1.04833e-09	-1.02301	0.045	0.094	5.24167e-06	FALSE
M-02 CNV cluster 0/1/5 vs. 2/3/6	MAP2K1	1.19622e-09	-1.00974	0.063	0.118	5.9811e-06	FALSE
M-02 CNV cluster 0/1/5 vs. 2/3/6	AR	1.30966e-09	0.883501	0.142	0.075	6.54832e-06	FALSE
M-02 CNV cluster 0/1/5 vs. 2/3/6	PRCP	1.34028e-09	1.26313	0.084	0.032	6.70139e-06	FALSE
M-02 CNV cluster 0/1/5 vs. 2/3/6	OAS3	1.55887e-09	0.790768	0.168	0.096	7.79434e-06	FALSE
M-02 CNV cluster 0/1/5 vs. 2/3/6	NUDT16L1	1.6123e-09	0.949733	0.102	0.045	8.06152e-06	FALSE
M-02 CNV cluster 0/1/5 vs. 2/3/6	CSNK2A2	1.68763e-09	-1.04067	0.045	0.093	8.43817e-06	FALSE
M-02 CNV cluster 0/1/5 vs. 2/3/6	PIEZO1	1.74685e-09	-1.28538	0.032	0.074	8.73426e-06	FALSE
M-02 CNV cluster 0/1/5 vs. 2/3/6	STAT6	1.83732e-09	0.739345	0.195	0.119	9.18659e-06	FALSE
M-02 CNV cluster 0/1/5 vs. 2/3/6	PTK7	2.03297e-09	1.34755	0.048	0.01	1.01649e-05	FALSE
M-02 CNV cluster 0/1/5 vs. 2/3/6	CYTOR	2.15704e-09	-1.3645	0.016	0.049	1.07852e-05	FALSE
M-02 CNV cluster 0/1/5 vs. 2/3/6	UTRN	2.1898e-09	1.60891	0.064	0.019	1.0949e-05	FALSE
M-02 CNV cluster 0/1/5 vs. 2/3/6	MPPED2	2.19014e-09	-2.21178	0.008	0.032	1.09507e-05	FALSE
M-02 CNV cluster 0/1/5 vs. 2/3/6	RREB1	2.19705e-09	0.52615	0.194	0.115	1.09852e-05	FALSE
M-02 CNV cluster 0/1/5 vs. 2/3/6	NREP	2.19862e-09	0.797906	0.15	0.083	1.09931e-05	FALSE
M-02 CNV cluster 0/1/5 vs. 2/3/6	MAPK8IP2	2.27289e-09	-1.86814	0.013	0.041	1.13644e-05	FALSE
M-02 CNV cluster 0/1/5 vs. 2/3/6	AP2M1	2.28443e-09	0.549929	0.247	0.163	1.14221e-05	FALSE
M-02 CNV cluster 0/1/5 vs. 2/3/6	CXCL12	2.35359e-09	-1.40077	0.019	0.053	1.17679e-05	FALSE
M-02 CNV cluster 0/1/5 vs. 2/3/6	LTBP2	2.38317e-09	-1.64351	0.014	0.044	1.19158e-05	FALSE
M-02 CNV cluster 0/1/5 vs. 2/3/6	RGS5	2.67891e-09	-2.81393	0.003	0.021	1.33945e-05	FALSE
M-02 CNV cluster 0/1/5 vs. 2/3/6	TFPI	2.71446e-09	-2.49009	0.005	0.025	1.35723e-05	FALSE
M-02 CNV cluster 0/1/5 vs. 2/3/6	HNRNPH1	2.7468e-09	0.297889	0.652	0.544	1.3734e-05	FALSE
M-02 CNV cluster 0/1/5 vs. 2/3/6	NFE2L1	2.89422e-09	-0.886927	0.108	0.173	1.44711e-05	FALSE
M-02 CNV cluster 0/1/5 vs. 2/3/6	C5AR1	3.1901e-09	1.66404	0.053	0.013	1.59505e-05	FALSE
M-02 CNV cluster 0/1/5 vs. 2/3/6	CACYBP	3.253e-09	-0.860044	0.115	0.181	1.6265e-05	FALSE
M-02 CNV cluster 0/1/5 vs. 2/3/6	CCN1	3.28224e-09	1.02441	0.19	0.117	1.64112e-05	FALSE
M-02 CNV cluster 0/1/5 vs. 2/3/6	SLC2A4RG	3.30738e-09	0.52115	0.286	0.198	1.65369e-05	FALSE
M-02 CNV cluster 0/1/5 vs. 2/3/6	CD200	3.45041e-09	1.98915	0.05	0.011	1.72521e-05	FALSE
M-02 CNV cluster 0/1/5 vs. 2/3/6	PINK1	3.71539e-09	0.940032	0.105	0.049	1.8577e-05	FALSE
M-02 CNV cluster 0/1/5 vs. 2/3/6	TNS2	4.01866e-09	1.05928	0.081	0.031	2.00933e-05	FALSE
M-02 CNV cluster 0/1/5 vs. 2/3/6	ANKS1A	4.0317e-09	-1.18443	0.032	0.072	2.01585e-05	FALSE
M-02 CNV cluster 0/1/5 vs. 2/3/6	KDM6B	4.18889e-09	1.11175	0.096	0.042	2.09445e-05	FALSE
M-02 CNV cluster 0/1/5 vs. 2/3/6	PRR11	4.25988e-09	-1.97201	0.009	0.033	2.12994e-05	FALSE
M-02 CNV cluster 0/1/5 vs. 2/3/6	STH	4.50935e-09	-1.74232	0.01	0.036	2.25468e-05	FALSE
M-02 CNV cluster 0/1/5 vs. 2/3/6	CLDN1	4.55608e-09	-1.72618	0.007	0.029	2.27804e-05	FALSE
M-02 CNV cluster 0/1/5 vs. 2/3/6	TLK2	4.76443e-09	-0.975139	0.071	0.126	2.38222e-05	FALSE
M-02 CNV cluster 0/1/5 vs. 2/3/6	ZMIZ2	5.63229e-09	-0.9746	0.07	0.125	2.81614e-05	FALSE
M-02 CNV cluster 0/1/5 vs. 2/3/6	RIDA	5.76452e-09	-1.3565	0.022	0.057	2.88226e-05	FALSE
M-02 CNV cluster 0/1/5 vs. 2/3/6	PKM	6.92511e-09	0.298329	0.511	0.404	3.46255e-05	FALSE
M-02 CNV cluster 0/1/5 vs. 2/3/6	PITPNB	7.01074e-09	-1.10918	0.049	0.096	3.50537e-05	FALSE
M-02 CNV cluster 0/1/5 vs. 2/3/6	MTAP	7.24518e-09	-0.838706	0.099	0.162	3.62259e-05	FALSE
M-02 CNV cluster 0/1/5 vs. 2/3/6	GTF3C1	7.66333e-09	1.04497	0.116	0.058	3.83166e-05	FALSE
M-02 CNV cluster 0/1/5 vs. 2/3/6	NUCB2	7.82696e-09	0.447789	0.343	0.251	3.91348e-05	FALSE
M-02 CNV cluster 0/1/5 vs. 2/3/6	NF1	7.95655e-09	-1.05172	0.047	0.094	3.97828e-05	FALSE
M-02 CNV cluster 0/1/5 vs. 2/3/6	PVR	7.97234e-09	-2.12754	0.013	0.04	3.98617e-05	FALSE
M-02 CNV cluster 0/1/5 vs. 2/3/6	PSMB5	8.57184e-09	-0.947994	0.07	0.124	4.28592e-05	FALSE
M-02 CNV cluster 0/1/5 vs. 2/3/6	ARHGEF2	8.59468e-09	0.752704	0.159	0.091	4.29734e-05	FALSE
M-02 CNV cluster 0/1/5 vs. 2/3/6	MYO15A	8.6868e-09	2.98161	0.03	0.002	4.3434e-05	FALSE
M-02 CNV cluster 0/1/5 vs. 2/3/6	TBRG4	9.79381e-09	-1.35992	0.018	0.05	4.89691e-05	FALSE
M-02 CNV cluster 0/1/5 vs. 2/3/6	TENT5C	1.03573e-08	0.742243	0.134	0.072	5.17863e-05	FALSE
M-02 CNV cluster 0/1/5 vs. 2/3/6	SREBF1	1.06097e-08	0.577562	0.25	0.169	5.30483e-05	FALSE
M-02 CNV cluster 0/1/5 vs. 2/3/6	ITGA5	1.07969e-08	-2.00996	0.007	0.028	5.39847e-05	FALSE
M-02 CNV cluster 0/1/5 vs. 2/3/6	DVL1	1.09361e-08	1.0722	0.092	0.04	5.46806e-05	FALSE
M-02 CNV cluster 0/1/5 vs. 2/3/6	GCN1	1.11026e-08	-0.843434	0.077	0.133	5.5513e-05	FALSE
M-02 CNV cluster 0/1/5 vs. 2/3/6	DAXX	1.19736e-08	-0.665427	0.133	0.202	5.98682e-05	FALSE
M-02 CNV cluster 0/1/5 vs. 2/3/6	ATXN1L	1.28946e-08	-1.35694	0.02	0.053	6.44729e-05	FALSE
M-02 CNV cluster 0/1/5 vs. 2/3/6	KDM4A	1.3041e-08	0.747901	0.158	0.091	6.52052e-05	FALSE
M-02 CNV cluster 0/1/5 vs. 2/3/6	CASK	1.36387e-08	-0.930188	0.055	0.103	6.81933e-05	FALSE
M-02 CNV cluster 0/1/5 vs. 2/3/6	CENPA	1.41526e-08	-2.07289	0.006	0.027	7.07631e-05	FALSE
M-02 CNV cluster 0/1/5 vs. 2/3/6	MCM9	1.47628e-08	1.12612	0.107	0.053	7.38138e-05	FALSE
M-02 CNV cluster 0/1/5 vs. 2/3/6	TRIM28	1.54452e-08	-0.931705	0.083	0.14	7.72262e-05	FALSE
M-02 CNV cluster 0/1/5 vs. 2/3/6	MAP7D1	1.58408e-08	-1.02974	0.08	0.134	7.92038e-05	FALSE
M-02 CNV cluster 0/1/5 vs. 2/3/6	GCH1	1.69057e-08	-1.17348	0.026	0.062	8.45284e-05	FALSE
M-02 CNV cluster 0/1/5 vs. 2/3/6	TWIST1	1.85122e-08	-3.57882	0.001	0.013	9.2561e-05	FALSE
M-02 CNV cluster 0/1/5 vs. 2/3/6	PPP1R1B	1.92159e-08	1.97879	0.039	0.006	9.60794e-05	FALSE
M-02 CNV cluster 0/1/5 vs. 2/3/6	SOST	1.99844e-08	0.276296	0.507	0.396	9.99221e-05	FALSE
M-02 CNV cluster 0/1/5 vs. 2/3/6	RET	2.08378e-08	1.04998	0.106	0.052	0.000104189	FALSE
M-02 CNV cluster 0/1/5 vs. 2/3/6	PTPN13	2.25551e-08	-0.933448	0.033	0.072	0.000112775	FALSE
M-02 CNV cluster 0/1/5 vs. 2/3/6	SATB1	2.27419e-08	-2.13211	0.004	0.023	0.00011371	FALSE
M-02 CNV cluster 0/1/5 vs. 2/3/6	PNPLA2	2.31381e-08	0.47286	0.233	0.155	0.00011569	FALSE
M-02 CNV cluster 0/1/5 vs. 2/3/6	DOK7	2.32895e-08	1.62014	0.051	0.014	0.000116447	FALSE
M-02 CNV cluster 0/1/5 vs. 2/3/6	PAK1IP1	2.34846e-08	-1.26472	0.029	0.066	0.000117423	FALSE
M-02 CNV cluster 0/1/5 vs. 2/3/6	MKI67	2.45238e-08	-1.69212	0.012	0.037	0.000122619	FALSE
M-02 CNV cluster 0/1/5 vs. 2/3/6	DKC1	2.51697e-08	-1.07299	0.05	0.096	0.000125848	FALSE
M-02 CNV cluster 0/1/5 vs. 2/3/6	HOXB5	2.5242e-08	-2.39867	0.003	0.019	0.00012621	FALSE
M-02 CNV cluster 0/1/5 vs. 2/3/6	FLOT2	2.54744e-08	-0.610111	0.191	0.263	0.000127372	FALSE
M-02 CNV cluster 0/1/5 vs. 2/3/6	STK39	2.56555e-08	0.830658	0.123	0.065	0.000128277	FALSE
M-02 CNV cluster 0/1/5 vs. 2/3/6	DDX58	2.94481e-08	0.764631	0.139	0.078	0.000147241	FALSE
M-02 CNV cluster 0/1/5 vs. 2/3/6	ATP13A2	3.15741e-08	1.06958	0.085	0.037	0.00015787	FALSE
M-02 CNV cluster 0/1/5 vs. 2/3/6	LGMN	3.16696e-08	1.51019	0.05	0.014	0.000158348	FALSE
M-02 CNV cluster 0/1/5 vs. 2/3/6	ZC3H18	3.24036e-08	-1.22862	0.046	0.089	0.000162018	FALSE
M-02 CNV cluster 0/1/5 vs. 2/3/6	FNDC3B	3.42801e-08	1.56306	0.065	0.023	0.000171401	FALSE
M-02 CNV cluster 0/1/5 vs. 2/3/6	CDKN2A	3.50113e-08	-1.36584	0.006	0.027	0.000175057	FALSE
M-02 CNV cluster 0/1/5 vs. 2/3/6	SP110	3.64434e-08	0.969205	0.108	0.054	0.000182217	FALSE
M-02 CNV cluster 0/1/5 vs. 2/3/6	SIAE	3.80414e-08	0.835028	0.097	0.046	0.000190207	FALSE
M-02 CNV cluster 0/1/5 vs. 2/3/6	PTGER3	4.18279e-08	-0.905497	0.092	0.148	0.00020914	FALSE
M-02 CNV cluster 0/1/5 vs. 2/3/6	SMYD3	4.19208e-08	1.10368	0.104	0.052	0.000209604	FALSE
M-02 CNV cluster 0/1/5 vs. 2/3/6	DDX10	4.41895e-08	1.43172	0.067	0.025	0.000220948	FALSE
M-02 CNV cluster 0/1/5 vs. 2/3/6	CABYR	4.98236e-08	1.3107	0.055	0.017	0.000249118	FALSE
M-02 CNV cluster 0/1/5 vs. 2/3/6	SNX11	5.05508e-08	-1.36333	0.024	0.057	0.000252754	FALSE
M-02 CNV cluster 0/1/5 vs. 2/3/6	PDGFB	5.19819e-08	-1.04057	0.043	0.086	0.00025991	FALSE
M-02 CNV cluster 0/1/5 vs. 2/3/6	EHF	5.42005e-08	1.3295	0.063	0.023	0.000271003	FALSE
M-02 CNV cluster 0/1/5 vs. 2/3/6	MEPCE	5.71686e-08	0.59594	0.152	0.088	0.000285843	FALSE
M-02 CNV cluster 0/1/5 vs. 2/3/6	PLS3	5.73018e-08	-1.38815	0.007	0.028	0.000286509	FALSE
M-02 CNV cluster 0/1/5 vs. 2/3/6	MYBL2	5.99589e-08	-1.49867	0.016	0.044	0.000299795	FALSE
M-02 CNV cluster 0/1/5 vs. 2/3/6	TMEM98	6.18211e-08	-0.781091	0.058	0.105	0.000309105	FALSE
M-02 CNV cluster 0/1/5 vs. 2/3/6	RAI2	6.33519e-08	2.06229	0.034	0.005	0.000316759	FALSE
M-02 CNV cluster 0/1/5 vs. 2/3/6	CAPN3	6.55303e-08	2.30501	0.029	0.002	0.000327652	FALSE
M-02 CNV cluster 0/1/5 vs. 2/3/6	GAB2	6.57373e-08	1.42823	0.057	0.019	0.000328686	FALSE
M-02 CNV cluster 0/1/5 vs. 2/3/6	ZFHX3	6.58705e-08	-1.63875	0.018	0.048	0.000329352	FALSE
M-02 CNV cluster 0/1/5 vs. 2/3/6	MFGE8	6.69454e-08	-1.16021	0.015	0.042	0.000334727	FALSE
M-02 CNV cluster 0/1/5 vs. 2/3/6	SAT2	6.92138e-08	0.874252	0.095	0.045	0.000346069	FALSE
M-02 CNV cluster 0/1/5 vs. 2/3/6	PROM2	7.00039e-08	-0.62357	0.168	0.236	0.00035002	FALSE
M-02 CNV cluster 0/1/5 vs. 2/3/6	GSK3A	7.17448e-08	-0.872873	0.104	0.161	0.000358724	FALSE
M-02 CNV cluster 0/1/5 vs. 2/3/6	CSNK2A1	7.22583e-08	-0.593622	0.135	0.2	0.000361291	FALSE
M-02 CNV cluster 0/1/5 vs. 2/3/6	PCID2	7.39961e-08	0.872057	0.144	0.085	0.00036998	FALSE
M-02 CNV cluster 0/1/5 vs. 2/3/6	SLC1A5	7.56184e-08	0.49767	0.228	0.153	0.000378092	FALSE
M-02 CNV cluster 0/1/5 vs. 2/3/6	MEIS3	7.71497e-08	0.558746	0.23	0.157	0.000385749	FALSE
M-02 CNV cluster 0/1/5 vs. 2/3/6	SYNCRIP	7.88802e-08	0.460462	0.284	0.204	0.000394401	FALSE
M-02 CNV cluster 0/1/5 vs. 2/3/6	PTPN2	8.95824e-08	0.710599	0.104	0.052	0.000447912	FALSE
M-02 CNV cluster 0/1/5 vs. 2/3/6	POMGNT1	9.57882e-08	0.664542	0.142	0.083	0.000478941	FALSE
M-02 CNV cluster 0/1/5 vs. 2/3/6	NCBP3	1.01812e-07	0.765063	0.107	0.054	0.000509062	FALSE
M-02 CNV cluster 0/1/5 vs. 2/3/6	CORO1C	1.0319e-07	-1.19734	0.022	0.053	0.000515948	FALSE
M-02 CNV cluster 0/1/5 vs. 2/3/6	CASZ1	1.10081e-07	0.930176	0.1	0.05	0.000550405	FALSE
M-02 CNV cluster 0/1/5 vs. 2/3/6	AAR2	1.11236e-07	-1.53948	0.031	0.066	0.00055618	FALSE
M-02 CNV cluster 0/1/5 vs. 2/3/6	CTCF	1.11546e-07	-0.794766	0.076	0.127	0.00055773	FALSE
M-02 CNV cluster 0/1/5 vs. 2/3/6	STUB1	1.15651e-07	0.449539	0.216	0.143	0.000578257	FALSE
M-02 CNV cluster 0/1/5 vs. 2/3/6	MYH10	1.25602e-07	1.23772	0.064	0.024	0.000628012	FALSE
M-02 CNV cluster 0/1/5 vs. 2/3/6	HDAC2	1.25715e-07	0.625429	0.174	0.11	0.000628573	FALSE
M-02 CNV cluster 0/1/5 vs. 2/3/6	PRPSAP1	1.26884e-07	-0.730066	0.121	0.181	0.000634422	FALSE
M-02 CNV cluster 0/1/5 vs. 2/3/6	SMC1A	1.27206e-07	-0.650664	0.14	0.205	0.000636029	FALSE
M-02 CNV cluster 0/1/5 vs. 2/3/6	ANKS6	1.2858e-07	-2.10209	0.005	0.023	0.000642901	FALSE
M-02 CNV cluster 0/1/5 vs. 2/3/6	CCT6A	1.31467e-07	-0.813105	0.143	0.206	0.000657334	FALSE
M-02 CNV cluster 0/1/5 vs. 2/3/6	IL17RB	1.32808e-07	-0.949706	0.08	0.131	0.00066404	FALSE
M-02 CNV cluster 0/1/5 vs. 2/3/6	CDC27	1.33364e-07	0.70775	0.156	0.096	0.000666821	FALSE
M-02 CNV cluster 0/1/5 vs. 2/3/6	PPP4R1	1.37675e-07	0.651126	0.124	0.068	0.000688377	FALSE
M-02 CNV cluster 0/1/5 vs. 2/3/6	YLPM1	1.39238e-07	0.759188	0.145	0.086	0.000696189	FALSE
M-02 CNV cluster 0/1/5 vs. 2/3/6	DMXL2	1.45859e-07	1.17886	0.078	0.035	0.000729295	FALSE
M-02 CNV cluster 0/1/5 vs. 2/3/6	GALE	1.56387e-07	1.60433	0.049	0.015	0.000781933	FALSE
M-02 CNV cluster 0/1/5 vs. 2/3/6	KCNU1	1.66853e-07	-2.27802	0.002	0.015	0.000834263	FALSE
M-02 CNV cluster 0/1/5 vs. 2/3/6	TMUB2	1.76005e-07	-1.56442	0.028	0.061	0.000880026	FALSE
M-02 CNV cluster 0/1/5 vs. 2/3/6	IKZF3	1.82773e-07	1.8613	0.035	0.006	0.000913863	FALSE
M-02 CNV cluster 0/1/5 vs. 2/3/6	SREBF2	1.94834e-07	-0.942346	0.071	0.12	0.000974171	FALSE
M-02 CNV cluster 0/1/5 vs. 2/3/6	SERPINE1	1.96698e-07	-1.88582	0.011	0.033	0.000983492	FALSE
M-02 CNV cluster 0/1/5 vs. 2/3/6	MST1	2.00356e-07	0.93472	0.077	0.034	0.00100178	FALSE
M-02 CNV cluster 0/1/5 vs. 2/3/6	XDH	2.02967e-07	-2.79766	0.003	0.019	0.00101483	FALSE
M-02 CNV cluster 0/1/5 vs. 2/3/6	GIGYF1	2.03798e-07	0.487302	0.173	0.109	0.00101899	FALSE
M-02 CNV cluster 0/1/5 vs. 2/3/6	TNFAIP8	2.04103e-07	-1.56642	0.01	0.032	0.00102051	FALSE
M-02 CNV cluster 0/1/5 vs. 2/3/6	SLC2A1	2.04834e-07	-0.815457	0.116	0.172	0.00102417	FALSE
M-02 CNV cluster 0/1/5 vs. 2/3/6	BAG6	2.06735e-07	0.824701	0.126	0.072	0.00103367	FALSE
M-02 CNV cluster 0/1/5 vs. 2/3/6	MINPP1	2.19372e-07	-1.36661	0.028	0.062	0.00109686	FALSE
M-02 CNV cluster 0/1/5 vs. 2/3/6	KMT2A	2.3839e-07	0.694264	0.131	0.075	0.00119195	FALSE
M-02 CNV cluster 0/1/5 vs. 2/3/6	OCLN	2.42558e-07	-0.784123	0.16	0.221	0.00121279	FALSE
M-02 CNV cluster 0/1/5 vs. 2/3/6	CCR6	2.49424e-07	2.11307	0.034	0.006	0.00124712	FALSE
M-02 CNV cluster 0/1/5 vs. 2/3/6	BRAF	2.59853e-07	0.497484	0.214	0.143	0.00129927	FALSE
M-02 CNV cluster 0/1/5 vs. 2/3/6	C4A	2.70188e-07	1.32922	0.081	0.038	0.00135094	FALSE
M-02 CNV cluster 0/1/5 vs. 2/3/6	ENPP1	2.71221e-07	1.0312	0.094	0.048	0.0013561	FALSE
M-02 CNV cluster 0/1/5 vs. 2/3/6	SEMA3F	2.81787e-07	0.73087	0.156	0.097	0.00140894	FALSE
M-02 CNV cluster 0/1/5 vs. 2/3/6	P2RY2	3.02484e-07	-1.49166	0.014	0.04	0.00151242	FALSE
M-02 CNV cluster 0/1/5 vs. 2/3/6	IGSF8	3.15576e-07	0.581079	0.147	0.089	0.00157788	FALSE
M-02 CNV cluster 0/1/5 vs. 2/3/6	RPA2	3.27379e-07	0.797783	0.114	0.062	0.00163689	FALSE
M-02 CNV cluster 0/1/5 vs. 2/3/6	CTDSPL	3.42702e-07	0.63274	0.157	0.097	0.00171351	FALSE
M-02 CNV cluster 0/1/5 vs. 2/3/6	ANXA2	3.44359e-07	0.301026	0.416	0.325	0.0017218	FALSE
M-02 CNV cluster 0/1/5 vs. 2/3/6	LAMC2	3.50559e-07	1.26624	0.044	0.012	0.0017528	FALSE
M-02 CNV cluster 0/1/5 vs. 2/3/6	MAD2L1	3.68391e-07	-1.09431	0.039	0.075	0.00184195	FALSE
M-02 CNV cluster 0/1/5 vs. 2/3/6	PBXIP1	3.80701e-07	0.57917	0.139	0.082	0.00190351	FALSE
M-02 CNV cluster 0/1/5 vs. 2/3/6	ADRB1	3.90636e-07	1.61329	0.038	0.009	0.00195318	FALSE
M-02 CNV cluster 0/1/5 vs. 2/3/6	LRRC47	4.15165e-07	0.652684	0.163	0.104	0.00207582	FALSE
M-02 CNV cluster 0/1/5 vs. 2/3/6	IFIT3	4.1727e-07	0.659061	0.16	0.1	0.00208635	FALSE
M-02 CNV cluster 0/1/5 vs. 2/3/6	HBS1L	4.22131e-07	0.950021	0.068	0.028	0.00211065	FALSE
M-02 CNV cluster 0/1/5 vs. 2/3/6	TSPYL5	4.23173e-07	1.41678	0.047	0.015	0.00211587	FALSE
M-02 CNV cluster 0/1/5 vs. 2/3/6	NUP153	4.24144e-07	0.80948	0.094	0.048	0.00212072	FALSE
M-02 CNV cluster 0/1/5 vs. 2/3/6	STIM1	4.57539e-07	0.721471	0.106	0.057	0.00228769	FALSE
M-02 CNV cluster 0/1/5 vs. 2/3/6	PYGB	4.97714e-07	0.663778	0.166	0.106	0.00248857	FALSE
M-02 CNV cluster 0/1/5 vs. 2/3/6	USP32	4.99738e-07	0.508529	0.192	0.128	0.00249869	FALSE
M-02 CNV cluster 0/1/5 vs. 2/3/6	BTRC	5.04458e-07	0.787062	0.108	0.058	0.00252229	FALSE
M-02 CNV cluster 0/1/5 vs. 2/3/6	ABCA7	5.07442e-07	1.16744	0.068	0.029	0.00253721	FALSE
M-02 CNV cluster 0/1/5 vs. 2/3/6	HOXB6	5.12315e-07	-2.09311	0.006	0.024	0.00256157	FALSE
M-02 CNV cluster 0/1/5 vs. 2/3/6	GABBR1	5.25141e-07	0.969272	0.089	0.045	0.0026257	FALSE
M-02 CNV cluster 0/1/5 vs. 2/3/6	THYN1	5.30377e-07	1.26616	0.07	0.031	0.00265189	FALSE
M-02 CNV cluster 0/1/5 vs. 2/3/6	CYHR1	5.39077e-07	-0.960373	0.037	0.073	0.00269539	FALSE
M-02 CNV cluster 0/1/5 vs. 2/3/6	LTBR	5.42383e-07	-0.670205	0.136	0.196	0.00271192	FALSE
M-02 CNV cluster 0/1/5 vs. 2/3/6	PLCG1	5.45995e-07	0.727018	0.113	0.062	0.00272998	FALSE
M-02 CNV cluster 0/1/5 vs. 2/3/6	GLS	5.8354e-07	-1.21111	0.026	0.057	0.0029177	FALSE
M-02 CNV cluster 0/1/5 vs. 2/3/6	MOV10	6.04987e-07	0.725244	0.11	0.061	0.00302494	FALSE
M-02 CNV cluster 0/1/5 vs. 2/3/6	IQGAP2	6.07201e-07	0.404902	0.121	0.067	0.003036	FALSE
M-02 CNV cluster 0/1/5 vs. 2/3/6	TSPAN3	6.15231e-07	-1.0371	0.064	0.108	0.00307616	FALSE
M-02 CNV cluster 0/1/5 vs. 2/3/6	CABCOCO1	6.27858e-07	1.72774	0.03	0.005	0.00313929	FALSE
M-02 CNV cluster 0/1/5 vs. 2/3/6	EIF3A	6.39498e-07	-0.616587	0.18	0.243	0.00319749	FALSE
M-02 CNV cluster 0/1/5 vs. 2/3/6	SLC9A1	6.46264e-07	0.953661	0.06	0.023	0.00323132	FALSE
M-02 CNV cluster 0/1/5 vs. 2/3/6	GLRA3	6.55671e-07	-1.94319	0.003	0.016	0.00327836	FALSE
M-02 CNV cluster 0/1/5 vs. 2/3/6	ORAI3	6.70198e-07	0.55078	0.163	0.102	0.00335099	FALSE
M-02 CNV cluster 0/1/5 vs. 2/3/6	STEAP4	6.98811e-07	1.50906	0.053	0.019	0.00349405	FALSE
M-02 CNV cluster 0/1/5 vs. 2/3/6	ATXN3	7.84705e-07	0.878226	0.116	0.066	0.00392352	FALSE
M-02 CNV cluster 0/1/5 vs. 2/3/6	USP10	7.97272e-07	-0.834779	0.092	0.143	0.00398636	FALSE
M-02 CNV cluster 0/1/5 vs. 2/3/6	TMEM192	8.41041e-07	-0.924526	0.075	0.121	0.0042052	FALSE
M-02 CNV cluster 0/1/5 vs. 2/3/6	PER1	8.58518e-07	1.49808	0.047	0.015	0.00429259	FALSE
M-02 CNV cluster 0/1/5 vs. 2/3/6	RCOR1	8.70655e-07	1.02857	0.062	0.025	0.00435327	FALSE
M-02 CNV cluster 0/1/5 vs. 2/3/6	RMDN1	9.07918e-07	-0.842499	0.062	0.105	0.00453959	FALSE
M-02 CNV cluster 0/1/5 vs. 2/3/6	IRF2BPL	9.16338e-07	0.483537	0.233	0.165	0.00458169	FALSE
M-02 CNV cluster 0/1/5 vs. 2/3/6	EPHA8	9.36129e-07	1.75721	0.034	0.007	0.00468065	FALSE
M-02 CNV cluster 0/1/5 vs. 2/3/6	NDP	9.56552e-07	-2.03917	0.005	0.021	0.00478276	FALSE
M-02 CNV cluster 0/1/5 vs. 2/3/6	SND1	9.88663e-07	0.470035	0.231	0.164	0.00494331	FALSE
M-02 CNV cluster 0/1/5 vs. 2/3/6	NDRG2	1.00068e-06	-0.833369	0.032	0.066	0.00500338	FALSE
M-02 CNV cluster 0/1/5 vs. 2/3/6	NEDD4L	1.01974e-06	0.958676	0.086	0.043	0.00509871	FALSE
M-02 CNV cluster 0/1/5 vs. 2/3/6	IMPDH2	1.02884e-06	0.368119	0.404	0.322	0.0051442	FALSE
M-02 CNV cluster 0/1/5 vs. 2/3/6	CCDC113	1.13685e-06	-1.25611	0.018	0.045	0.00568424	FALSE
M-02 CNV cluster 0/1/5 vs. 2/3/6	REEP6	1.15199e-06	0.740909	0.07	0.031	0.00575996	FALSE
M-02 CNV cluster 0/1/5 vs. 2/3/6	ERCC6	1.19968e-06	1.19632	0.076	0.036	0.00599842	FALSE
M-02 CNV cluster 0/1/5 vs. 2/3/6	CCNA2	1.20702e-06	-1.71822	0.008	0.027	0.00603509	FALSE
M-02 CNV cluster 0/1/5 vs. 2/3/6	TOP1MT	1.21005e-06	-0.893094	0.048	0.087	0.00605027	FALSE
M-02 CNV cluster 0/1/5 vs. 2/3/6	TONSL	1.21277e-06	-1.51594	0.016	0.041	0.00606385	FALSE
M-02 CNV cluster 0/1/5 vs. 2/3/6	PLA2R1	1.21509e-06	-0.958576	0.042	0.079	0.00607544	FALSE
M-02 CNV cluster 0/1/5 vs. 2/3/6	MAX	1.24312e-06	0.559164	0.145	0.09	0.00621561	FALSE
M-02 CNV cluster 0/1/5 vs. 2/3/6	SIGIRR	1.25069e-06	0.671685	0.113	0.064	0.00625345	FALSE
M-02 CNV cluster 0/1/5 vs. 2/3/6	POLH	1.2586e-06	1.35491	0.066	0.029	0.00629299	FALSE
M-02 CNV cluster 0/1/5 vs. 2/3/6	NLE1	1.28486e-06	-1.81844	0.006	0.023	0.00642428	FALSE
M-02 CNV cluster 0/1/5 vs. 2/3/6	TRAF3IP2	1.31034e-06	0.829553	0.082	0.04	0.00655172	FALSE
M-02 CNV cluster 0/1/5 vs. 2/3/6	NBN	1.32462e-06	-0.626099	0.168	0.228	0.00662311	FALSE
M-02 CNV cluster 0/1/5 vs. 2/3/6	WDR90	1.33347e-06	0.847136	0.098	0.053	0.00666735	FALSE
M-02 CNV cluster 0/1/5 vs. 2/3/6	ALG2	1.42221e-06	-0.647969	0.086	0.136	0.00711104	FALSE
M-02 CNV cluster 0/1/5 vs. 2/3/6	CHD7	1.48146e-06	-1.19064	0.047	0.084	0.00740728	FALSE
M-02 CNV cluster 0/1/5 vs. 2/3/6	NSUN5	1.50722e-06	0.409523	0.225	0.16	0.00753608	FALSE
M-02 CNV cluster 0/1/5 vs. 2/3/6	RGPD6	1.66691e-06	0.82425	0.116	0.068	0.00833454	FALSE
M-02 CNV cluster 0/1/5 vs. 2/3/6	ANKRD40	1.67081e-06	-1.04957	0.059	0.1	0.00835403	FALSE
M-02 CNV cluster 0/1/5 vs. 2/3/6	TRPV1	1.67407e-06	0.998908	0.051	0.019	0.00837035	FALSE
M-02 CNV cluster 0/1/5 vs. 2/3/6	HMGA1	1.72741e-06	-0.810376	0.123	0.176	0.00863707	FALSE
M-02 CNV cluster 0/1/5 vs. 2/3/6	URGCP	1.73108e-06	-0.962584	0.048	0.086	0.00865542	FALSE
M-02 CNV cluster 0/1/5 vs. 2/3/6	CACNA2D1	1.7399e-06	1.88785	0.028	0.005	0.00869949	FALSE
M-02 CNV cluster 0/1/5 vs. 2/3/6	ALYREF	1.7724e-06	-0.894828	0.072	0.117	0.00886198	FALSE
M-02 CNV cluster 0/1/5 vs. 2/3/6	NOD1	1.8519e-06	-2.37975	0.003	0.015	0.00925949	FALSE
M-02 CNV cluster 0/1/5 vs. 2/3/6	CEP85	1.86077e-06	1.20488	0.058	0.023	0.00930386	FALSE
M-02 CNV cluster 0/1/5 vs. 2/3/6	ZNF639	1.93967e-06	-1.07877	0.055	0.095	0.00969837	FALSE
M-02 CNV cluster 0/1/5 vs. 2/3/6	ATXN1	1.99111e-06	1.31024	0.037	0.01	0.00995556	FALSE
M-02 CNV cluster 0/1/5 vs. 2/3/6	DAP	2.13181e-06	0.341598	0.359	0.284	0.010659	FALSE
M-02 CNV cluster 0/1/5 vs. 2/3/6	APP	2.1603e-06	-0.365669	0.343	0.408	0.0108015	FALSE
M-02 CNV cluster 0/1/5 vs. 2/3/6	BRCA1	2.16888e-06	-1.35811	0.014	0.036	0.0108444	FALSE
M-02 CNV cluster 0/1/5 vs. 2/3/6	NAA40	2.2168e-06	0.670204	0.093	0.049	0.011084	FALSE
M-02 CNV cluster 0/1/5 vs. 2/3/6	BCAS3	2.22932e-06	-1.07779	0.037	0.07	0.0111466	FALSE
M-02 CNV cluster 0/1/5 vs. 2/3/6	SUMO4	2.28084e-06	-0.580039	0.108	0.16	0.0114042	FALSE
M-02 CNV cluster 0/1/5 vs. 2/3/6	HSDL1	2.31926e-06	-1.18326	0.041	0.075	0.0115963	FALSE
M-02 CNV cluster 0/1/5 vs. 2/3/6	DICER1	2.3389e-06	0.777112	0.076	0.036	0.0116945	FALSE
M-02 CNV cluster 0/1/5 vs. 2/3/6	EXOSC10	2.35745e-06	0.828262	0.078	0.039	0.0117872	FALSE
M-02 CNV cluster 0/1/5 vs. 2/3/6	EGFL7	2.37776e-06	2.37015	0.021	0.002	0.0118888	FALSE
M-02 CNV cluster 0/1/5 vs. 2/3/6	EIF1AD	2.74593e-06	-1.10127	0.039	0.074	0.0137297	FALSE
M-02 CNV cluster 0/1/5 vs. 2/3/6	RRP15	2.90852e-06	-1.07196	0.037	0.07	0.0145426	FALSE
M-02 CNV cluster 0/1/5 vs. 2/3/6	ABCA3	2.93984e-06	0.779933	0.129	0.079	0.0146992	FALSE
M-02 CNV cluster 0/1/5 vs. 2/3/6	ATL3	2.9628e-06	0.452363	0.149	0.095	0.014814	FALSE
M-02 CNV cluster 0/1/5 vs. 2/3/6	PRSS16	2.97488e-06	1.42875	0.033	0.008	0.0148744	FALSE
M-02 CNV cluster 0/1/5 vs. 2/3/6	SIK3	3.03727e-06	1.23718	0.064	0.028	0.0151864	FALSE
M-02 CNV cluster 0/1/5 vs. 2/3/6	RIPK2	3.12639e-06	-1.01796	0.055	0.094	0.015632	FALSE
M-02 CNV cluster 0/1/5 vs. 2/3/6	PFKP	3.20484e-06	1.90384	0.033	0.008	0.0160242	FALSE
M-02 CNV cluster 0/1/5 vs. 2/3/6	PRKAA2	3.46701e-06	1.52838	0.048	0.018	0.0173351	FALSE
M-02 CNV cluster 0/1/5 vs. 2/3/6	C4B	3.48809e-06	1.15043	0.069	0.032	0.0174405	FALSE
M-02 CNV cluster 0/1/5 vs. 2/3/6	AHCY	3.53552e-06	-0.636387	0.193	0.252	0.0176776	FALSE
M-02 CNV cluster 0/1/5 vs. 2/3/6	ITGB6	3.57211e-06	-0.861749	0.027	0.057	0.0178606	FALSE
M-02 CNV cluster 0/1/5 vs. 2/3/6	LRRC3	3.63054e-06	1.97166	0.03	0.006	0.0181527	FALSE
M-02 CNV cluster 0/1/5 vs. 2/3/6	PI4KA	3.70062e-06	-0.761862	0.065	0.106	0.0185031	FALSE
M-02 CNV cluster 0/1/5 vs. 2/3/6	ZNF410	3.76154e-06	0.708972	0.107	0.062	0.0188077	FALSE
M-02 CNV cluster 0/1/5 vs. 2/3/6	RWDD4	3.78255e-06	-0.86553	0.06	0.1	0.0189128	FALSE
M-02 CNV cluster 0/1/5 vs. 2/3/6	FGFR1	3.9014e-06	-0.788239	0.04	0.074	0.019507	FALSE
M-02 CNV cluster 0/1/5 vs. 2/3/6	MYO1D	3.92386e-06	-1.13451	0.031	0.062	0.0196193	FALSE
M-02 CNV cluster 0/1/5 vs. 2/3/6	ZNF177	3.93126e-06	1.70423	0.034	0.009	0.0196563	FALSE
M-02 CNV cluster 0/1/5 vs. 2/3/6	LAMC1	3.95832e-06	1.62005	0.04	0.013	0.0197916	FALSE
M-02 CNV cluster 0/1/5 vs. 2/3/6	EFHC1	4.19542e-06	0.789702	0.083	0.043	0.0209771	FALSE
M-02 CNV cluster 0/1/5 vs. 2/3/6	RAP2A	4.28886e-06	-1.05327	0.043	0.077	0.0214443	FALSE
M-02 CNV cluster 0/1/5 vs. 2/3/6	DIRAS3	4.37581e-06	2.15081	0.03	0.006	0.021879	FALSE
M-02 CNV cluster 0/1/5 vs. 2/3/6	MAN1B1	4.4182e-06	0.619012	0.181	0.126	0.022091	FALSE
M-02 CNV cluster 0/1/5 vs. 2/3/6	CDK1	4.47804e-06	-1.24059	0.014	0.036	0.0223902	FALSE
M-02 CNV cluster 0/1/5 vs. 2/3/6	TIGD5	4.49087e-06	-1.09506	0.011	0.031	0.0224543	FALSE
M-02 CNV cluster 0/1/5 vs. 2/3/6	CSNK1A1	4.51451e-06	-0.41859	0.27	0.335	0.0225726	FALSE
M-02 CNV cluster 0/1/5 vs. 2/3/6	BCR	4.64518e-06	-0.908352	0.053	0.09	0.0232259	FALSE
M-02 CNV cluster 0/1/5 vs. 2/3/6	POTEJ	4.66448e-06	1.77531	0.03	0.006	0.0233224	FALSE
M-02 CNV cluster 0/1/5 vs. 2/3/6	CDC42BPG	4.74077e-06	1.38785	0.053	0.022	0.0237039	FALSE
M-02 CNV cluster 0/1/5 vs. 2/3/6	ZNF76	4.74423e-06	-0.684086	0.096	0.143	0.0237212	FALSE
M-02 CNV cluster 0/1/5 vs. 2/3/6	JAK2	4.75452e-06	1.02652	0.06	0.026	0.0237726	FALSE
M-02 CNV cluster 0/1/5 vs. 2/3/6	HOXB4	4.75803e-06	-2.01118	0.003	0.016	0.0237902	FALSE
M-02 CNV cluster 0/1/5 vs. 2/3/6	ARID1A	4.81628e-06	0.734286	0.132	0.083	0.0240814	FALSE
M-02 CNV cluster 0/1/5 vs. 2/3/6	ALOX5	4.82297e-06	1.96606	0.022	0.002	0.0241148	FALSE
M-02 CNV cluster 0/1/5 vs. 2/3/6	UHRF1	4.86486e-06	-1.24235	0.017	0.041	0.0243243	FALSE
M-02 CNV cluster 0/1/5 vs. 2/3/6	TANGO2	4.96501e-06	-1.13149	0.03	0.059	0.024825	FALSE
M-02 CNV cluster 0/1/5 vs. 2/3/6	WWP2	5.04338e-06	-1.0154	0.036	0.067	0.0252169	FALSE
M-02 CNV cluster 0/1/5 vs. 2/3/6	MSN	5.07532e-06	-0.821766	0.028	0.057	0.0253766	FALSE
M-02 CNV cluster 0/1/5 vs. 2/3/6	PDE4DIP	5.15664e-06	0.518925	0.151	0.098	0.0257832	FALSE
M-02 CNV cluster 0/1/5 vs. 2/3/6	XPO1	5.28407e-06	0.317147	0.326	0.252	0.0264203	FALSE
M-02 CNV cluster 0/1/5 vs. 2/3/6	GLI3	5.61949e-06	-0.975933	0.023	0.05	0.0280975	FALSE
M-02 CNV cluster 0/1/5 vs. 2/3/6	TES	5.7011e-06	0.497493	0.153	0.1	0.0285055	FALSE
M-02 CNV cluster 0/1/5 vs. 2/3/6	GDF15	5.73724e-06	1.64823	0.04	0.013	0.0286862	FALSE
M-02 CNV cluster 0/1/5 vs. 2/3/6	ERG28	5.7804e-06	1.10272	0.06	0.027	0.028902	FALSE
M-02 CNV cluster 0/1/5 vs. 2/3/6	TMEM106B	5.9228e-06	-0.89428	0.06	0.1	0.029614	FALSE
M-02 CNV cluster 0/1/5 vs. 2/3/6	NAV1	6.06237e-06	-1.10642	0.023	0.049	0.0303118	FALSE
M-02 CNV cluster 0/1/5 vs. 2/3/6	SLC40A1	6.07187e-06	-1.87942	0.011	0.031	0.0303593	FALSE
M-02 CNV cluster 0/1/5 vs. 2/3/6	PBX1	6.26212e-06	-0.689156	0.163	0.216	0.0313106	FALSE
M-02 CNV cluster 0/1/5 vs. 2/3/6	COLQ	6.42138e-06	1.98647	0.025	0.004	0.0321069	FALSE
M-02 CNV cluster 0/1/5 vs. 2/3/6	HSD11B2	6.50508e-06	1.33926	0.04	0.013	0.0325254	FALSE
M-02 CNV cluster 0/1/5 vs. 2/3/6	GPN2	6.54206e-06	1.16051	0.053	0.022	0.0327103	FALSE
M-02 CNV cluster 0/1/5 vs. 2/3/6	CYP27B1	6.58706e-06	-1.6279	0.005	0.019	0.0329353	FALSE
M-02 CNV cluster 0/1/5 vs. 2/3/6	MXD1	6.65894e-06	1.4616	0.035	0.01	0.0332947	FALSE
M-02 CNV cluster 0/1/5 vs. 2/3/6	CD3EAP	6.94572e-06	-1.35511	0.013	0.034	0.0347286	FALSE
M-02 CNV cluster 0/1/5 vs. 2/3/6	KIF20A	7.3171e-06	-1.90206	0.006	0.022	0.0365855	FALSE
M-02 CNV cluster 0/1/5 vs. 2/3/6	SFRP1	7.46192e-06	-0.866213	0.024	0.05	0.0373096	FALSE
M-02 CNV cluster 0/1/5 vs. 2/3/6	TRIB3	7.49258e-06	-0.919608	0.074	0.116	0.0374629	FALSE
M-02 CNV cluster 0/1/5 vs. 2/3/6	RALGPS1	7.5729e-06	0.565159	0.083	0.044	0.0378645	FALSE
M-02 CNV cluster 0/1/5 vs. 2/3/6	SMPDL3B	7.62167e-06	1.4445	0.036	0.011	0.0381084	FALSE
M-02 CNV cluster 0/1/5 vs. 2/3/6	LDLR	7.83506e-06	-0.75101	0.054	0.091	0.0391753	FALSE
M-02 CNV cluster 0/1/5 vs. 2/3/6	FSTL3	7.9052e-06	1.33208	0.037	0.011	0.039526	FALSE
M-02 CNV cluster 0/1/5 vs. 2/3/6	PTP4A3	7.92503e-06	-1.12207	0.009	0.027	0.0396252	FALSE
M-02 CNV cluster 0/1/5 vs. 2/3/6	NUDT21	8.23656e-06	0.458724	0.239	0.177	0.0411828	FALSE
M-02 CNV cluster 0/1/5 vs. 2/3/6	SORL1	8.34807e-06	0.610634	0.068	0.032	0.0417403	FALSE
M-02 CNV cluster 0/1/5 vs. 2/3/6	SLC35E1	8.4285e-06	-0.536964	0.197	0.253	0.0421425	FALSE
M-02 CNV cluster 0/1/5 vs. 2/3/6	OAS1	8.82687e-06	0.634584	0.094	0.053	0.0441344	FALSE
M-02 CNV cluster 0/1/5 vs. 2/3/6	ALKBH5	8.93336e-06	0.529163	0.146	0.095	0.0446668	FALSE
M-02 CNV cluster 0/1/5 vs. 2/3/6	STMN3	8.98379e-06	-1.29078	0.012	0.032	0.044919	FALSE
M-02 CNV cluster 0/1/5 vs. 2/3/6	MFN2	9.1797e-06	0.682049	0.083	0.045	0.0458985	FALSE
M-02 CNV cluster 0/1/5 vs. 2/3/6	PIK3R2	9.38307e-06	0.427925	0.179	0.123	0.0469153	FALSE
M-02 CNV cluster 0/1/5 vs. 2/3/6	NAAA	9.73619e-06	0.790905	0.101	0.059	0.048681	FALSE
M-02 CNV cluster 0/1/5 vs. 2/3/6	ITPR3	9.92151e-06	0.59182	0.119	0.074	0.0496076	FALSE
M-02 CNV cluster 0/1/5 vs. 2/3/6	MXRA7	1.02577e-05	-1.05197	0.038	0.069	0.0512886	FALSE
M-02 CNV cluster 0/1/5 vs. 2/3/6	FURIN	1.03494e-05	-1.12669	0.034	0.063	0.051747	FALSE
M-02 CNV cluster 0/1/5 vs. 2/3/6	NMNAT1	1.03621e-05	1.13554	0.046	0.018	0.0518106	FALSE
M-02 CNV cluster 0/1/5 vs. 2/3/6	FMO5	1.04325e-05	0.943409	0.034	0.01	0.0521624	FALSE
M-02 CNV cluster 0/1/5 vs. 2/3/6	SRPK1	1.08272e-05	1.02664	0.052	0.022	0.0541362	FALSE
M-02 CNV cluster 0/1/5 vs. 2/3/6	SNAP23	1.10654e-05	-0.739486	0.107	0.154	0.0553271	FALSE
M-02 CNV cluster 0/1/5 vs. 2/3/6	DLG4	1.13294e-05	1.14086	0.047	0.019	0.0566472	FALSE
M-02 CNV cluster 0/1/5 vs. 2/3/6	SMC3	1.13985e-05	-0.550169	0.097	0.144	0.0569927	FALSE
M-02 CNV cluster 0/1/5 vs. 2/3/6	PRRC2A	1.15322e-05	0.462323	0.233	0.174	0.0576608	FALSE
M-02 CNV cluster 0/1/5 vs. 2/3/6	SIRPA	1.1567e-05	-1.37879	0.006	0.02	0.0578349	FALSE
M-02 CNV cluster 0/1/5 vs. 2/3/6	TMEM109	1.16109e-05	-0.54884	0.105	0.153	0.0580547	FALSE
M-02 CNV cluster 0/1/5 vs. 2/3/6	CACNA1C	1.17532e-05	-1.71864	0.004	0.016	0.0587662	FALSE
M-02 CNV cluster 0/1/5 vs. 2/3/6	MEGF10	1.21721e-05	1.71603	0.027	0.006	0.0608604	FALSE
M-02 CNV cluster 0/1/5 vs. 2/3/6	CMTM8	1.25439e-05	0.606963	0.096	0.054	0.0627193	FALSE
M-02 CNV cluster 0/1/5 vs. 2/3/6	RPA1	1.26667e-05	0.829187	0.081	0.044	0.0633337	FALSE
M-02 CNV cluster 0/1/5 vs. 2/3/6	NOSTRIN	1.31732e-05	0.710527	0.113	0.069	0.0658661	FALSE
M-02 CNV cluster 0/1/5 vs. 2/3/6	EIF4E	1.34162e-05	-0.55139	0.14	0.194	0.0670809	FALSE
M-02 CNV cluster 0/1/5 vs. 2/3/6	GMEB1	1.34459e-05	0.953094	0.054	0.023	0.0672293	FALSE
M-02 CNV cluster 0/1/5 vs. 2/3/6	IL1R1	1.34939e-05	1.6175	0.032	0.009	0.0674696	FALSE
M-02 CNV cluster 0/1/5 vs. 2/3/6	CCT7	1.36806e-05	-0.573628	0.197	0.253	0.068403	FALSE
M-02 CNV cluster 0/1/5 vs. 2/3/6	RPS6KA5	1.36924e-05	1.00284	0.047	0.019	0.068462	FALSE
M-02 CNV cluster 0/1/5 vs. 2/3/6	PADI2	1.45611e-05	-1.11887	0.011	0.03	0.0728053	FALSE
M-02 CNV cluster 0/1/5 vs. 2/3/6	SHARPIN	1.52061e-05	-0.97894	0.033	0.062	0.0760305	FALSE
M-02 CNV cluster 0/1/5 vs. 2/3/6	CSF3	1.5508e-05	1.69448	0.023	0.004	0.0775398	FALSE
M-02 CNV cluster 0/1/5 vs. 2/3/6	PBK	1.63463e-05	-2.13132	0.002	0.013	0.0817315	FALSE
M-02 CNV cluster 0/1/5 vs. 2/3/6	APLF	1.68265e-05	1.6544	0.025	0.005	0.0841326	FALSE
M-02 CNV cluster 0/1/5 vs. 2/3/6	SLC7A5	1.6986e-05	-1.56316	0.011	0.029	0.0849301	FALSE
M-02 CNV cluster 0/1/5 vs. 2/3/6	ZCCHC3	1.7299e-05	-0.972761	0.034	0.063	0.0864948	FALSE
M-02 CNV cluster 0/1/5 vs. 2/3/6	SNX16	1.78302e-05	-0.904806	0.043	0.075	0.0891512	FALSE
M-02 CNV cluster 0/1/5 vs. 2/3/6	SCFD2	1.8127e-05	-0.958589	0.026	0.053	0.0906352	FALSE
M-02 CNV cluster 0/1/5 vs. 2/3/6	TPX2	1.81981e-05	-1.59225	0.014	0.035	0.0909903	FALSE
M-02 CNV cluster 0/1/5 vs. 2/3/6	CXADR	1.82975e-05	1.07197	0.046	0.019	0.0914874	FALSE
M-02 CNV cluster 0/1/5 vs. 2/3/6	ORC6	1.83677e-05	-2.04971	0.005	0.018	0.0918387	FALSE
M-02 CNV cluster 0/1/5 vs. 2/3/6	TAP2	1.94742e-05	1.15744	0.048	0.02	0.0973712	FALSE
M-02 CNV cluster 0/1/5 vs. 2/3/6	PHF10	1.94822e-05	0.659475	0.117	0.073	0.0974111	FALSE
M-02 CNV cluster 0/1/5 vs. 2/3/6	SPECC1	1.97019e-05	1.55782	0.041	0.015	0.0985097	FALSE
M-02 CNV cluster 0/1/5 vs. 2/3/6	NEUROD2	1.98241e-05	2.40541	0.02	0.002	0.0991204	FALSE
M-02 CNV cluster 0/1/5 vs. 2/3/6	TCP1	2.05052e-05	0.436005	0.224	0.167	0.102526	FALSE
M-02 CNV cluster 0/1/5 vs. 2/3/6	ASPM	2.09332e-05	-1.59747	0.007	0.023	0.104666	FALSE
M-02 CNV cluster 0/1/5 vs. 2/3/6	GREB1L	2.11551e-05	1.05456	0.037	0.012	0.105776	FALSE
M-02 CNV cluster 0/1/5 vs. 2/3/6	IFRD1	2.28299e-05	1.0163	0.048	0.02	0.11415	FALSE
M-02 CNV cluster 0/1/5 vs. 2/3/6	PTGFRN	2.33442e-05	0.481602	0.082	0.045	0.116721	FALSE
M-02 CNV cluster 0/1/5 vs. 2/3/6	AP1S3	2.36024e-05	0.584218	0.054	0.024	0.118012	FALSE
M-02 CNV cluster 0/1/5 vs. 2/3/6	CFAP46	2.38301e-05	1.28734	0.023	0.004	0.11915	FALSE
M-02 CNV cluster 0/1/5 vs. 2/3/6	TNFSF13	2.39478e-05	1.09019	0.042	0.016	0.119739	FALSE
M-02 CNV cluster 0/1/5 vs. 2/3/6	DRAM1	2.40456e-05	-1.44782	0.018	0.04	0.120228	FALSE
M-02 CNV cluster 0/1/5 vs. 2/3/6	RANGAP1	2.41311e-05	-0.78737	0.083	0.123	0.120655	FALSE
M-02 CNV cluster 0/1/5 vs. 2/3/6	FOXM1	2.4394e-05	-1.38281	0.017	0.038	0.12197	FALSE
M-02 CNV cluster 0/1/5 vs. 2/3/6	NCSTN	2.4826e-05	0.293424	0.233	0.169	0.12413	FALSE
M-02 CNV cluster 0/1/5 vs. 2/3/6	PARP3	2.50244e-05	1.4541	0.042	0.016	0.125122	FALSE
M-02 CNV cluster 0/1/5 vs. 2/3/6	ALG6	2.52266e-05	0.869001	0.045	0.018	0.126133	FALSE
M-02 CNV cluster 0/1/5 vs. 2/3/6	GSTO1	2.65316e-05	-0.612796	0.074	0.114	0.132658	FALSE
M-02 CNV cluster 0/1/5 vs. 2/3/6	SLFN5	2.75159e-05	1.07626	0.031	0.009	0.137579	FALSE
M-02 CNV cluster 0/1/5 vs. 2/3/6	TRIM27	2.79166e-05	0.712543	0.127	0.083	0.139583	FALSE
M-02 CNV cluster 0/1/5 vs. 2/3/6	RUNX1	2.84701e-05	0.66631	0.112	0.07	0.142351	FALSE
M-02 CNV cluster 0/1/5 vs. 2/3/6	BCL3	2.96164e-05	-0.846635	0.041	0.072	0.148082	FALSE
M-02 CNV cluster 0/1/5 vs. 2/3/6	F7	2.9739e-05	0.621962	0.068	0.035	0.148695	FALSE
M-02 CNV cluster 0/1/5 vs. 2/3/6	PDXDC1	3.04239e-05	0.181052	0.455	0.381	0.152119	FALSE
M-02 CNV cluster 0/1/5 vs. 2/3/6	PLVAP	3.07093e-05	1.56326	0.024	0.005	0.153546	FALSE
M-02 CNV cluster 0/1/5 vs. 2/3/6	CYTH2	3.11312e-05	0.375521	0.225	0.167	0.155656	FALSE
M-02 CNV cluster 0/1/5 vs. 2/3/6	TERF2	3.11673e-05	-0.805415	0.059	0.095	0.155837	FALSE
M-02 CNV cluster 0/1/5 vs. 2/3/6	PHLDB2	3.12459e-05	0.912884	0.039	0.015	0.15623	FALSE
M-02 CNV cluster 0/1/5 vs. 2/3/6	HTATIP2	3.26028e-05	-1.09402	0.028	0.054	0.163014	FALSE
M-02 CNV cluster 0/1/5 vs. 2/3/6	RLF	3.75566e-05	-1.26039	0.019	0.04	0.187783	FALSE
M-02 CNV cluster 0/1/5 vs. 2/3/6	P2RX7	3.76539e-05	2.37064	0.015	0.001	0.188269	FALSE
M-02 CNV cluster 0/1/5 vs. 2/3/6	ZBTB40	3.79767e-05	0.875897	0.09	0.053	0.189884	FALSE
M-02 CNV cluster 0/1/5 vs. 2/3/6	HDAC1	3.85211e-05	-0.561795	0.118	0.164	0.192606	FALSE
M-02 CNV cluster 0/1/5 vs. 2/3/6	MSTN	3.92271e-05	2.12299	0.017	0.002	0.196135	FALSE
M-02 CNV cluster 0/1/5 vs. 2/3/6	ATF3	3.92419e-05	0.298781	0.175	0.122	0.19621	FALSE
M-02 CNV cluster 0/1/5 vs. 2/3/6	TARDBP	4.00837e-05	0.323353	0.264	0.203	0.200418	FALSE
M-02 CNV cluster 0/1/5 vs. 2/3/6	FGFR4	4.04324e-05	-1.73381	0.006	0.02	0.202162	FALSE
M-02 CNV cluster 0/1/5 vs. 2/3/6	LZIC	4.10332e-05	0.449524	0.135	0.089	0.205166	FALSE
M-02 CNV cluster 0/1/5 vs. 2/3/6	SLC39A11	4.28853e-05	-0.713438	0.1	0.143	0.214427	FALSE
M-02 CNV cluster 0/1/5 vs. 2/3/6	PITHD1	4.31698e-05	0.483069	0.121	0.078	0.215849	FALSE
M-02 CNV cluster 0/1/5 vs. 2/3/6	CHD3	4.35492e-05	0.289043	0.273	0.212	0.217746	FALSE
M-02 CNV cluster 0/1/5 vs. 2/3/6	KCTD11	4.35565e-05	1.47909	0.031	0.01	0.217782	FALSE
M-02 CNV cluster 0/1/5 vs. 2/3/6	EPOR	4.47577e-05	0.777688	0.086	0.05	0.223789	FALSE
M-02 CNV cluster 0/1/5 vs. 2/3/6	P4HTM	4.48716e-05	-0.552363	0.093	0.135	0.224358	FALSE
M-02 CNV cluster 0/1/5 vs. 2/3/6	COIL	4.52978e-05	-0.788309	0.049	0.082	0.226489	FALSE
M-02 CNV cluster 0/1/5 vs. 2/3/6	CDH13	4.73099e-05	-1.37294	0.002	0.012	0.23655	FALSE
M-02 CNV cluster 0/1/5 vs. 2/3/6	JPT2	4.73908e-05	0.286849	0.389	0.325	0.236954	FALSE
M-02 CNV cluster 0/1/5 vs. 2/3/6	ZNF326	4.78841e-05	0.407478	0.153	0.106	0.239421	FALSE
M-02 CNV cluster 0/1/5 vs. 2/3/6	DNM1	4.85068e-05	2.25641	0.017	0.002	0.242534	FALSE
M-02 CNV cluster 0/1/5 vs. 2/3/6	POR	4.92337e-05	0.690753	0.084	0.049	0.246168	FALSE
M-02 CNV cluster 0/1/5 vs. 2/3/6	HK1	5.30165e-05	0.482536	0.194	0.143	0.265082	FALSE
M-02 CNV cluster 0/1/5 vs. 2/3/6	NAA15	5.37333e-05	-0.534228	0.1	0.143	0.268667	FALSE
M-02 CNV cluster 0/1/5 vs. 2/3/6	IL17RA	5.43084e-05	-1.15442	0.019	0.04	0.271542	FALSE
M-02 CNV cluster 0/1/5 vs. 2/3/6	CKAP4	5.73035e-05	0.408378	0.165	0.116	0.286518	FALSE
M-02 CNV cluster 0/1/5 vs. 2/3/6	NEK11	5.76235e-05	0.786599	0.052	0.024	0.288118	FALSE
M-02 CNV cluster 0/1/5 vs. 2/3/6	CENPF	5.76864e-05	-1.03338	0.021	0.044	0.288432	FALSE
M-02 CNV cluster 0/1/5 vs. 2/3/6	AKR1B1	5.79335e-05	-1.64349	0.007	0.021	0.289667	FALSE
M-02 CNV cluster 0/1/5 vs. 2/3/6	CRK	6.05178e-05	0.591516	0.125	0.083	0.302589	FALSE
M-02 CNV cluster 0/1/5 vs. 2/3/6	WDHD1	6.22043e-05	-1.02001	0.028	0.053	0.311022	FALSE
M-02 CNV cluster 0/1/5 vs. 2/3/6	PKP2	6.40382e-05	1.26477	0.041	0.017	0.320191	FALSE
M-02 CNV cluster 0/1/5 vs. 2/3/6	IPP	6.41407e-05	0.672386	0.1	0.062	0.320704	FALSE
M-02 CNV cluster 0/1/5 vs. 2/3/6	NQO2	6.90985e-05	1.00849	0.037	0.014	0.345492	FALSE
M-02 CNV cluster 0/1/5 vs. 2/3/6	CDKN3	6.92821e-05	-1.43109	0.008	0.023	0.34641	FALSE
M-02 CNV cluster 0/1/5 vs. 2/3/6	VDAC1	7.25843e-05	-0.642046	0.097	0.138	0.362922	FALSE
M-02 CNV cluster 0/1/5 vs. 2/3/6	METTL2A	7.25883e-05	-0.891078	0.052	0.083	0.362941	FALSE
M-02 CNV cluster 0/1/5 vs. 2/3/6	HDAC6	7.34928e-05	0.472731	0.125	0.083	0.367464	FALSE
M-02 CNV cluster 0/1/5 vs. 2/3/6	KDM1A	7.42763e-05	0.360882	0.141	0.095	0.371382	FALSE
M-02 CNV cluster 0/1/5 vs. 2/3/6	ERCC4	7.61019e-05	0.704342	0.048	0.022	0.380509	FALSE
M-02 CNV cluster 0/1/5 vs. 2/3/6	PLCB1	7.65206e-05	-2.23804	0.004	0.015	0.382603	FALSE
M-02 CNV cluster 0/1/5 vs. 2/3/6	SULT1A1	7.65336e-05	0.971038	0.045	0.019	0.382668	FALSE
M-02 CNV cluster 0/1/5 vs. 2/3/6	FZD4	7.74245e-05	0.437145	0.049	0.022	0.387123	FALSE
M-02 CNV cluster 0/1/5 vs. 2/3/6	RRAS	7.76533e-05	1.37137	0.038	0.015	0.388267	FALSE
M-02 CNV cluster 0/1/5 vs. 2/3/6	PPP2R3A	7.80635e-05	1.24569	0.03	0.01	0.390317	FALSE
M-02 CNV cluster 0/1/5 vs. 2/3/6	FOXP1	7.89033e-05	1.21924	0.03	0.01	0.394517	FALSE
M-02 CNV cluster 0/1/5 vs. 2/3/6	KNDC1	7.90221e-05	2.49147	0.013	0	0.39511	FALSE
M-02 CNV cluster 0/1/5 vs. 2/3/6	CDK3	7.91543e-05	-0.99771	0.026	0.05	0.395771	FALSE
M-02 CNV cluster 0/1/5 vs. 2/3/6	DACH1	7.99344e-05	-0.575422	0.073	0.11	0.399672	FALSE
M-02 CNV cluster 0/1/5 vs. 2/3/6	HNRNPD	8.09886e-05	-0.349031	0.418	0.464	0.404943	FALSE
M-02 CNV cluster 0/1/5 vs. 2/3/6	IGF2R	8.11253e-05	0.66237	0.128	0.087	0.405627	FALSE
M-02 CNV cluster 0/1/5 vs. 2/3/6	ABCC1	8.22543e-05	0.757098	0.073	0.04	0.411271	FALSE
M-02 CNV cluster 0/1/5 vs. 2/3/6	BIRC2	8.29125e-05	0.378767	0.135	0.091	0.414562	FALSE
M-02 CNV cluster 0/1/5 vs. 2/3/6	DDI2	8.32001e-05	0.659817	0.1	0.062	0.416	FALSE
M-02 CNV cluster 0/1/5 vs. 2/3/6	SCPEP1	8.41831e-05	0.668198	0.085	0.05	0.420915	FALSE
M-02 CNV cluster 0/1/5 vs. 2/3/6	HSPA2	8.55198e-05	0.825626	0.061	0.032	0.427599	FALSE
M-02 CNV cluster 0/1/5 vs. 2/3/6	ATF6	8.69747e-05	-0.526952	0.162	0.21	0.434874	FALSE
M-02 CNV cluster 0/1/5 vs. 2/3/6	ZMYND10	9.01918e-05	1.67214	0.026	0.007	0.450959	FALSE
M-02 CNV cluster 0/1/5 vs. 2/3/6	SELENOT	9.03241e-05	0.447837	0.131	0.088	0.451621	FALSE
M-02 CNV cluster 0/1/5 vs. 2/3/6	NMU	9.08997e-05	-1.9422	0.003	0.014	0.454498	FALSE
M-02 CNV cluster 0/1/5 vs. 2/3/6	RARB	9.32227e-05	2.09459	0.016	0.002	0.466113	FALSE
M-02 CNV cluster 0/1/5 vs. 2/3/6	MVP	9.36052e-05	0.365318	0.194	0.143	0.468026	FALSE
M-02 CNV cluster 0/1/5 vs. 2/3/6	KAT5	9.41829e-05	0.975014	0.062	0.032	0.470915	FALSE
M-02 CNV cluster 0/1/5 vs. 2/3/6	HMGN3	9.59069e-05	0.411759	0.1	0.062	0.479535	FALSE
M-02 CNV cluster 0/1/5 vs. 2/3/6	IL1RN	9.62263e-05	1.3865	0.02	0.004	0.481132	FALSE
M-02 CNV cluster 0/1/5 vs. 2/3/6	TPPP3	0.000103289	-1.18526	0.026	0.049	0.516443	FALSE
M-02 CNV cluster 0/1/5 vs. 2/3/6	PDE5A	0.000107639	-0.694209	0.119	0.16	0.538193	FALSE
M-02 CNV cluster 0/1/5 vs. 2/3/6	MLXIPL	0.000109378	1.44855	0.019	0.003	0.54689	FALSE
M-02 CNV cluster 0/1/5 vs. 2/3/6	ITGA3	0.000110396	-0.754011	0.084	0.121	0.55198	FALSE
M-02 CNV cluster 0/1/5 vs. 2/3/6	F11R	0.000112999	0.152347	0.384	0.312	0.564996	FALSE
M-02 CNV cluster 0/1/5 vs. 2/3/6	GNB1L	0.000113284	-1.91726	0.005	0.016	0.56642	FALSE
M-02 CNV cluster 0/1/5 vs. 2/3/6	CCDC50	0.000113996	-0.773017	0.073	0.109	0.569981	FALSE
M-02 CNV cluster 0/1/5 vs. 2/3/6	RUVBL1	0.00011433	-0.658851	0.069	0.104	0.571652	FALSE
M-02 CNV cluster 0/1/5 vs. 2/3/6	CHKA	0.000116439	0.5694	0.094	0.058	0.582195	FALSE
M-02 CNV cluster 0/1/5 vs. 2/3/6	MAPKAPK2	0.000116445	0.274797	0.343	0.278	0.582224	FALSE
M-02 CNV cluster 0/1/5 vs. 2/3/6	CD2AP	0.000117035	0.519987	0.094	0.057	0.585177	FALSE
M-02 CNV cluster 0/1/5 vs. 2/3/6	CDH3	0.000117115	-1.14248	0.008	0.023	0.585576	FALSE
M-02 CNV cluster 0/1/5 vs. 2/3/6	FOXP4	0.000117355	0.452545	0.082	0.048	0.586775	FALSE
M-02 CNV cluster 0/1/5 vs. 2/3/6	SSTR2	0.000118055	1.37763	0.033	0.012	0.590277	FALSE
M-02 CNV cluster 0/1/5 vs. 2/3/6	LANCL1	0.00012049	0.61684	0.084	0.05	0.602451	FALSE
M-02 CNV cluster 0/1/5 vs. 2/3/6	TBX3	0.00012288	0.542083	0.057	0.028	0.614401	FALSE
M-02 CNV cluster 0/1/5 vs. 2/3/6	FBXO42	0.000125071	0.693349	0.051	0.024	0.625356	FALSE
M-02 CNV cluster 0/1/5 vs. 2/3/6	CUL4B	0.000125167	0.694148	0.09	0.055	0.625837	FALSE
M-02 CNV cluster 0/1/5 vs. 2/3/6	TIMM29	0.000125627	-0.775035	0.054	0.086	0.628137	FALSE
M-02 CNV cluster 0/1/5 vs. 2/3/6	ANKZF1	0.000126657	0.56016	0.101	0.064	0.633283	FALSE
M-02 CNV cluster 0/1/5 vs. 2/3/6	LIG3	0.000126723	-0.957325	0.041	0.07	0.633616	FALSE
M-02 CNV cluster 0/1/5 vs. 2/3/6	MRFAP1L1	0.00012775	-0.480196	0.29	0.338	0.63875	FALSE
M-02 CNV cluster 0/1/5 vs. 2/3/6	ENOSF1	0.0001278	0.609601	0.099	0.063	0.638999	FALSE
M-02 CNV cluster 0/1/5 vs. 2/3/6	PITX1	0.000128195	1.92615	0.018	0.003	0.640976	FALSE
M-02 CNV cluster 0/1/5 vs. 2/3/6	ITGA6	0.000128255	0.736105	0.099	0.063	0.641277	FALSE
M-02 CNV cluster 0/1/5 vs. 2/3/6	AXIN1	0.000128643	0.578125	0.111	0.072	0.643213	FALSE
M-02 CNV cluster 0/1/5 vs. 2/3/6	SMC4	0.000130518	-0.618968	0.049	0.079	0.652592	FALSE
M-02 CNV cluster 0/1/5 vs. 2/3/6	BCL2L2	0.000132129	-0.523651	0.222	0.271	0.660647	TRUE
M-02 CNV cluster 0/1/5 vs. 2/3/6	STX1A	0.00013441	1.24382	0.037	0.015	0.672052	FALSE
M-02 CNV cluster 0/1/5 vs. 2/3/6	ADRA2C	0.000136863	-1.59091	0.004	0.015	0.684315	FALSE
M-02 CNV cluster 0/1/5 vs. 2/3/6	PLEC	0.000138492	-0.462591	0.322	0.365	0.692462	FALSE
M-02 CNV cluster 0/1/5 vs. 2/3/6	NR3C2	0.000140556	1.81538	0.013	0.001	0.70278	FALSE
M-02 CNV cluster 0/1/5 vs. 2/3/6	DUSP28	0.000142032	0.939514	0.041	0.018	0.710161	FALSE
M-02 CNV cluster 0/1/5 vs. 2/3/6	TAP1	0.000145796	0.574067	0.086	0.052	0.72898	FALSE
M-02 CNV cluster 0/1/5 vs. 2/3/6	PTTG1	0.000145928	-1.30662	0.013	0.031	0.729642	FALSE
M-02 CNV cluster 0/1/5 vs. 2/3/6	PHF23	0.000148325	0.7315	0.081	0.048	0.741624	FALSE
M-02 CNV cluster 0/1/5 vs. 2/3/6	ALDOA	0.000151621	0.315297	0.168	0.12	0.758103	FALSE
M-02 CNV cluster 0/1/5 vs. 2/3/6	CDK17	0.000154101	0.350481	0.139	0.097	0.770507	FALSE
M-02 CNV cluster 0/1/5 vs. 2/3/6	PCBD1	0.000156107	0.378255	0.159	0.113	0.780535	FALSE
M-02 CNV cluster 0/1/5 vs. 2/3/6	DNM2	0.000158937	0.641764	0.157	0.115	0.794686	FALSE
M-02 CNV cluster 0/1/5 vs. 2/3/6	PTPN11	0.000159091	-0.58689	0.113	0.154	0.795456	FALSE
M-02 CNV cluster 0/1/5 vs. 2/3/6	EPCAM	0.000159989	-0.327151	0.383	0.428	0.799944	FALSE
M-02 CNV cluster 0/1/5 vs. 2/3/6	MCCC1	0.000161803	0.681364	0.079	0.047	0.809014	FALSE
M-02 CNV cluster 0/1/5 vs. 2/3/6	TGFBR2	0.000162346	1.83016	0.025	0.007	0.811732	FALSE
M-02 CNV cluster 0/1/5 vs. 2/3/6	MTFR1L	0.000162531	1.40698	0.037	0.015	0.812657	FALSE
M-02 CNV cluster 0/1/5 vs. 2/3/6	EFR3B	0.000162935	1.63302	0.018	0.003	0.814673	FALSE
M-02 CNV cluster 0/1/5 vs. 2/3/6	EGLN1	0.000162967	-0.63832	0.078	0.114	0.814835	FALSE
M-02 CNV cluster 0/1/5 vs. 2/3/6	HDAC5	0.000170242	-1.7726	0.01	0.024	0.851211	FALSE
M-02 CNV cluster 0/1/5 vs. 2/3/6	NORAD	0.000170389	-0.325196	0.481	0.517	0.851947	FALSE
M-02 CNV cluster 0/1/5 vs. 2/3/6	BMI1	0.000171984	0.25758	0.162	0.114	0.859919	FALSE
M-02 CNV cluster 0/1/5 vs. 2/3/6	MDC1	0.000172461	0.891448	0.045	0.021	0.862306	FALSE
M-02 CNV cluster 0/1/5 vs. 2/3/6	CNTROB	0.000180006	0.797278	0.053	0.027	0.900028	FALSE
M-02 CNV cluster 0/1/5 vs. 2/3/6	CHRNB1	0.000180203	1.46182	0.019	0.004	0.901014	FALSE
M-02 CNV cluster 0/1/5 vs. 2/3/6	DDX28	0.000183039	-1.37301	0.009	0.023	0.915196	FALSE
M-02 CNV cluster 0/1/5 vs. 2/3/6	YIPF1	0.000184223	0.782082	0.09	0.056	0.921114	FALSE
M-02 CNV cluster 0/1/5 vs. 2/3/6	ZCCHC17	0.000185723	0.526517	0.13	0.09	0.928617	FALSE
M-02 CNV cluster 0/1/5 vs. 2/3/6	POLR2H	0.000188991	0.437049	0.201	0.154	0.944955	FALSE
M-02 CNV cluster 0/1/5 vs. 2/3/6	RAPGEF5	0.000189811	-1.22753	0.013	0.03	0.949057	FALSE
M-02 CNV cluster 0/1/5 vs. 2/3/6	PYCARD	0.000189861	0.943655	0.042	0.019	0.949304	FALSE
M-02 CNV cluster 0/1/5 vs. 2/3/6	PRKCZ	0.000190408	0.828928	0.05	0.024	0.952041	FALSE
M-02 CNV cluster 0/1/5 vs. 2/3/6	LURAP1	0.000190539	1.46089	0.021	0.005	0.952695	FALSE
M-02 CNV cluster 0/1/5 vs. 2/3/6	PPIC	0.000191507	0.555298	0.098	0.062	0.957534	FALSE
M-02 CNV cluster 0/1/5 vs. 2/3/6	DDB2	0.000193313	0.926635	0.057	0.03	0.966566	FALSE
M-02 CNV cluster 0/1/5 vs. 2/3/6	RACGAP1	0.000194564	-1.0814	0.013	0.03	0.972822	FALSE
M-02 CNV cluster 0/1/5 vs. 2/3/6	OSBP2	0.000194721	-1.66364	0.004	0.014	0.973603	FALSE
M-02 CNV cluster 0/1/5 vs. 2/3/6	UBE2I	0.000198596	0.379505	0.145	0.101	0.992982	FALSE
M-02 CNV cluster 0/1/5 vs. 2/3/6	ROCK1	0.000199611	0.520351	0.108	0.07	0.998056	FALSE
M-02 CNV cluster 0/1/5 vs. 2/3/6	TDRD3	0.000209872	-0.771404	0.102	0.139	1	FALSE
M-02 CNV cluster 0/1/5 vs. 2/3/6	AFF1	0.000210888	0.483148	0.12	0.081	1	FALSE
M-02 CNV cluster 0/1/5 vs. 2/3/6	CTNND2	0.000212775	-1.16968	0.015	0.033	1	FALSE
M-02 CNV cluster 0/1/5 vs. 2/3/6	MTHFR	0.000217644	0.819157	0.036	0.015	1	FALSE
M-02 CNV cluster 0/1/5 vs. 2/3/6	TADA2A	0.000220926	-1.03725	0.021	0.041	1	FALSE
M-02 CNV cluster 0/1/5 vs. 2/3/6	MTRES1	0.000222863	1.3238	0.044	0.021	1	FALSE
M-02 CNV cluster 0/1/5 vs. 2/3/6	MID2	0.000230703	0.839911	0.05	0.025	1	FALSE
M-02 CNV cluster 0/1/5 vs. 2/3/6	BCL7B	0.000230947	0.572575	0.089	0.056	1	FALSE
M-02 CNV cluster 0/1/5 vs. 2/3/6	PPFIA3	0.000236144	-1.45781	0.003	0.013	1	FALSE
M-02 CNV cluster 0/1/5 vs. 2/3/6	ADGRE5	0.000238714	-1.15619	0.013	0.029	1	FALSE
M-02 CNV cluster 0/1/5 vs. 2/3/6	NOLC1	0.000239601	-0.50246	0.128	0.171	1	FALSE
M-02 CNV cluster 0/1/5 vs. 2/3/6	SETD4	0.000241325	0.623077	0.08	0.049	1	FALSE
M-02 CNV cluster 0/1/5 vs. 2/3/6	ZC2HC1A	0.00024787	-1.76824	0.006	0.018	1	FALSE
M-02 CNV cluster 0/1/5 vs. 2/3/6	SPHK1	0.000251789	-1.79189	0.006	0.018	1	FALSE
M-02 CNV cluster 0/1/5 vs. 2/3/6	ADGRA3	0.000254121	-1.58956	0.011	0.026	1	FALSE
M-02 CNV cluster 0/1/5 vs. 2/3/6	CBLB	0.000254393	1.37012	0.038	0.016	1	FALSE
M-02 CNV cluster 0/1/5 vs. 2/3/6	SLC39A8	0.00025445	-0.87693	0.018	0.036	1	FALSE
M-02 CNV cluster 0/1/5 vs. 2/3/6	DMKN	0.000255361	0.89859	0.067	0.039	1	FALSE
M-02 CNV cluster 0/1/5 vs. 2/3/6	IGFBP2	0.000259176	0.345121	0.123	0.083	1	FALSE
M-02 CNV cluster 0/1/5 vs. 2/3/6	TOP2B	0.000262691	0.424697	0.187	0.141	1	FALSE
M-02 CNV cluster 0/1/5 vs. 2/3/6	CLDN7	0.000269166	0.335336	0.194	0.147	1	FALSE
M-02 CNV cluster 0/1/5 vs. 2/3/6	DPYSL2	0.000269455	0.778833	0.037	0.015	1	FALSE
M-02 CNV cluster 0/1/5 vs. 2/3/6	VSTM2L	0.000272977	-2.07295	0.003	0.012	1	FALSE
M-02 CNV cluster 0/1/5 vs. 2/3/6	SENP6	0.000278204	0.347095	0.234	0.185	1	FALSE
M-02 CNV cluster 0/1/5 vs. 2/3/6	FZR1	0.000280406	0.453717	0.082	0.049	1	FALSE
M-02 CNV cluster 0/1/5 vs. 2/3/6	MELTF	0.000282875	-1.34407	0.007	0.019	1	FALSE
M-02 CNV cluster 0/1/5 vs. 2/3/6	GRWD1	0.000287606	-0.897255	0.044	0.071	1	FALSE
M-02 CNV cluster 0/1/5 vs. 2/3/6	PMS2	0.00028919	-1.04168	0.022	0.042	1	FALSE
M-02 CNV cluster 0/1/5 vs. 2/3/6	IRS2	0.000294752	-1.34773	0.014	0.031	1	FALSE
M-02 CNV cluster 0/1/5 vs. 2/3/6	UBE2C	0.000302271	-1.0491	0.008	0.021	1	FALSE
M-02 CNV cluster 0/1/5 vs. 2/3/6	LGALS8	0.000303377	-0.767798	0.121	0.159	1	FALSE
M-02 CNV cluster 0/1/5 vs. 2/3/6	MAD1L1	0.000304315	-0.823983	0.022	0.042	1	FALSE
M-02 CNV cluster 0/1/5 vs. 2/3/6	KATNA1	0.000304688	1.05316	0.039	0.017	1	FALSE
M-02 CNV cluster 0/1/5 vs. 2/3/6	INKA2	0.000312021	-2.28763	0.003	0.011	1	FALSE
M-02 CNV cluster 0/1/5 vs. 2/3/6	FUT8	0.000317558	0.589221	0.088	0.055	1	FALSE
M-02 CNV cluster 0/1/5 vs. 2/3/6	NDNF	0.0003198	-1.54377	0.003	0.011	1	FALSE
M-02 CNV cluster 0/1/5 vs. 2/3/6	HES1	0.000321485	0.263713	0.306	0.253	1	FALSE
M-02 CNV cluster 0/1/5 vs. 2/3/6	FXR2	0.000321763	0.549845	0.085	0.053	1	FALSE
M-02 CNV cluster 0/1/5 vs. 2/3/6	ADAM17	0.000321772	0.554763	0.071	0.041	1	FALSE
M-02 CNV cluster 0/1/5 vs. 2/3/6	ESRRA	0.00034525	0.620521	0.05	0.025	1	FALSE
M-02 CNV cluster 0/1/5 vs. 2/3/6	DHX9	0.000346356	0.281792	0.222	0.171	1	FALSE
M-02 CNV cluster 0/1/5 vs. 2/3/6	WDR26	0.000348067	0.262591	0.31	0.256	1	FALSE
M-02 CNV cluster 0/1/5 vs. 2/3/6	P4HB	0.000349104	-0.327981	0.423	0.463	1	FALSE
M-02 CNV cluster 0/1/5 vs. 2/3/6	TK1	0.000351112	-1.03532	0.021	0.04	1	FALSE
M-02 CNV cluster 0/1/5 vs. 2/3/6	PNP	0.000354012	-1.55344	0.007	0.019	1	FALSE
M-02 CNV cluster 0/1/5 vs. 2/3/6	SRD5A2	0.000355427	1.77838	0.017	0.003	1	FALSE
M-02 CNV cluster 0/1/5 vs. 2/3/6	HEATR3	0.000356459	-0.798428	0.036	0.061	1	FALSE
M-02 CNV cluster 0/1/5 vs. 2/3/6	WDR74	0.000359127	-0.979522	0.037	0.061	1	FALSE
M-02 CNV cluster 0/1/5 vs. 2/3/6	SLC26A2	0.00036058	0.739444	0.042	0.019	1	FALSE
M-02 CNV cluster 0/1/5 vs. 2/3/6	TMEM45B	0.000361078	1.97829	0.017	0.003	1	FALSE
M-02 CNV cluster 0/1/5 vs. 2/3/6	EHMT2	0.000362649	0.435746	0.09	0.057	1	FALSE
M-02 CNV cluster 0/1/5 vs. 2/3/6	HFE	0.000363086	0.64257	0.055	0.029	1	FALSE
M-02 CNV cluster 0/1/5 vs. 2/3/6	U2AF2	0.000365868	-0.460949	0.211	0.257	1	FALSE
M-02 CNV cluster 0/1/5 vs. 2/3/6	CSRP1	0.00036604	0.450529	0.158	0.117	1	FALSE
M-02 CNV cluster 0/1/5 vs. 2/3/6	APH1B	0.000368714	0.631258	0.066	0.038	1	FALSE
M-02 CNV cluster 0/1/5 vs. 2/3/6	PRMT1	0.000372161	-0.635992	0.088	0.123	1	FALSE
M-02 CNV cluster 0/1/5 vs. 2/3/6	ZFYVE1	0.000377734	0.840006	0.04	0.019	1	FALSE
M-02 CNV cluster 0/1/5 vs. 2/3/6	SLC43A2	0.000379197	0.786383	0.036	0.015	1	FALSE
M-02 CNV cluster 0/1/5 vs. 2/3/6	TRRAP	0.000382018	0.584968	0.124	0.087	1	FALSE
M-02 CNV cluster 0/1/5 vs. 2/3/6	DDX19A	0.00038282	-0.989846	0.024	0.045	1	FALSE
M-02 CNV cluster 0/1/5 vs. 2/3/6	MSH3	0.000383259	0.738765	0.086	0.055	1	FALSE
M-02 CNV cluster 0/1/5 vs. 2/3/6	DCAF1	0.000383789	-0.683849	0.042	0.068	1	FALSE
M-02 CNV cluster 0/1/5 vs. 2/3/6	LATS1	0.000385674	0.518259	0.109	0.074	1	FALSE
M-02 CNV cluster 0/1/5 vs. 2/3/6	MTR	0.000395612	0.453255	0.132	0.093	1	FALSE
M-02 CNV cluster 0/1/5 vs. 2/3/6	FOXRED1	0.000397588	0.687546	0.05	0.026	1	FALSE
M-02 CNV cluster 0/1/5 vs. 2/3/6	TIMM50	0.000408147	-1.06684	0.014	0.03	1	FALSE
M-02 CNV cluster 0/1/5 vs. 2/3/6	ABCA4	0.000414794	1.34484	0.015	0.002	1	FALSE
M-02 CNV cluster 0/1/5 vs. 2/3/6	NUDT1	0.00041636	-0.972812	0.018	0.036	1	FALSE
M-02 CNV cluster 0/1/5 vs. 2/3/6	GPR137	0.000424506	0.786009	0.037	0.016	1	FALSE
M-02 CNV cluster 0/1/5 vs. 2/3/6	E4F1	0.000427494	0.719108	0.079	0.049	1	FALSE
M-02 CNV cluster 0/1/5 vs. 2/3/6	SRC	0.000431172	-0.529061	0.033	0.057	1	FALSE
M-02 CNV cluster 0/1/5 vs. 2/3/6	CCDC7	0.000438489	0.554641	0.081	0.05	1	FALSE
M-02 CNV cluster 0/1/5 vs. 2/3/6	TTC23	0.000440292	1.06497	0.03	0.011	1	FALSE
M-02 CNV cluster 0/1/5 vs. 2/3/6	PARP1	0.000440953	0.31931	0.254	0.205	1	FALSE
M-02 CNV cluster 0/1/5 vs. 2/3/6	ASCC3	0.00044327	0.671777	0.079	0.049	1	FALSE
M-02 CNV cluster 0/1/5 vs. 2/3/6	VIPR2	0.000452352	1.6064	0.016	0.003	1	FALSE
M-02 CNV cluster 0/1/5 vs. 2/3/6	IRX1	0.000459706	-1.29753	0.012	0.027	1	FALSE
M-02 CNV cluster 0/1/5 vs. 2/3/6	BUB1	0.000468102	-1.17809	0.012	0.027	1	FALSE
M-02 CNV cluster 0/1/5 vs. 2/3/6	ATP2A2	0.000470448	-0.419175	0.106	0.144	1	FALSE
M-02 CNV cluster 0/1/5 vs. 2/3/6	AQP7	0.000474099	0.997276	0.016	0.003	1	FALSE
M-02 CNV cluster 0/1/5 vs. 2/3/6	GLOD4	0.000475939	0.438784	0.091	0.058	1	FALSE
M-02 CNV cluster 0/1/5 vs. 2/3/6	RASSF8	0.000476354	-1.17015	0.015	0.032	1	FALSE
M-02 CNV cluster 0/1/5 vs. 2/3/6	CCDC86	0.000480969	-0.859852	0.024	0.044	1	FALSE
M-02 CNV cluster 0/1/5 vs. 2/3/6	ABTB2	0.000498785	-1.5117	0.005	0.015	1	FALSE
M-02 CNV cluster 0/1/5 vs. 2/3/6	FCGBP	0.000499942	1.45863	0.015	0.002	1	FALSE
M-02 CNV cluster 0/1/5 vs. 2/3/6	PTPRG	0.000507664	0.924053	0.041	0.019	1	FALSE
M-02 CNV cluster 0/1/5 vs. 2/3/6	MAPK14	0.000513891	0.595716	0.07	0.042	1	FALSE
M-02 CNV cluster 0/1/5 vs. 2/3/6	ZSCAN26	0.000520405	0.812896	0.04	0.019	1	FALSE
M-02 CNV cluster 0/1/5 vs. 2/3/6	TECPR1	0.000521932	0.875542	0.047	0.024	1	FALSE
M-02 CNV cluster 0/1/5 vs. 2/3/6	KLHDC2	0.000524176	-0.543615	0.125	0.164	1	FALSE
M-02 CNV cluster 0/1/5 vs. 2/3/6	PRKACA	0.000535707	0.287179	0.116	0.079	1	FALSE
M-02 CNV cluster 0/1/5 vs. 2/3/6	ZNF296	0.000537493	1.2552	0.022	0.006	1	FALSE
M-02 CNV cluster 0/1/5 vs. 2/3/6	TMPO	0.000539184	-0.665678	0.044	0.07	1	FALSE
M-02 CNV cluster 0/1/5 vs. 2/3/6	PABPC4	0.000541363	-0.538623	0.129	0.169	1	FALSE
M-02 CNV cluster 0/1/5 vs. 2/3/6	RUVBL2	0.000546521	-0.518825	0.055	0.083	1	FALSE
M-02 CNV cluster 0/1/5 vs. 2/3/6	MINDY1	0.000558892	0.401059	0.124	0.087	1	FALSE
M-02 CNV cluster 0/1/5 vs. 2/3/6	CDKAL1	0.000564314	0.814659	0.057	0.032	1	FALSE
M-02 CNV cluster 0/1/5 vs. 2/3/6	PODXL	0.000566613	0.768327	0.065	0.038	1	FALSE
M-02 CNV cluster 0/1/5 vs. 2/3/6	CHAD	0.000567524	0.906737	0.036	0.016	1	FALSE
M-02 CNV cluster 0/1/5 vs. 2/3/6	FLT4	0.0005717	1.8484	0.01	0	1	FALSE
M-02 CNV cluster 0/1/5 vs. 2/3/6	PGAP2	0.000572514	0.465492	0.113	0.078	1	FALSE
M-02 CNV cluster 0/1/5 vs. 2/3/6	CYLD	0.000581901	-0.681693	0.066	0.096	1	FALSE
M-02 CNV cluster 0/1/5 vs. 2/3/6	AGO1	0.000586674	-0.84714	0.037	0.061	1	FALSE
M-02 CNV cluster 0/1/5 vs. 2/3/6	TEX30	0.000586787	-1.66171	0.003	0.012	1	FALSE
M-02 CNV cluster 0/1/5 vs. 2/3/6	APOL6	0.000595606	0.751409	0.056	0.031	1	FALSE
M-02 CNV cluster 0/1/5 vs. 2/3/6	CASP1	0.000600873	1.49793	0.017	0.004	1	FALSE
M-02 CNV cluster 0/1/5 vs. 2/3/6	RCC1	0.000602404	0.643925	0.059	0.033	1	FALSE
M-02 CNV cluster 0/1/5 vs. 2/3/6	XPR1	0.000618422	-0.763541	0.041	0.066	1	FALSE
M-02 CNV cluster 0/1/5 vs. 2/3/6	RUFY2	0.000619187	0.492176	0.07	0.042	1	FALSE
M-02 CNV cluster 0/1/5 vs. 2/3/6	UBTF	0.000637211	-0.527217	0.133	0.173	1	FALSE
M-02 CNV cluster 0/1/5 vs. 2/3/6	DYNC1H1	0.000639527	0.377787	0.161	0.12	1	FALSE
M-02 CNV cluster 0/1/5 vs. 2/3/6	IKBKE	0.000646227	-0.721424	0.023	0.043	1	FALSE
M-02 CNV cluster 0/1/5 vs. 2/3/6	ITPR1	0.000650492	0.546404	0.062	0.036	1	FALSE
M-02 CNV cluster 0/1/5 vs. 2/3/6	BRIX1	0.000658391	-0.975663	0.044	0.069	1	FALSE
M-02 CNV cluster 0/1/5 vs. 2/3/6	BLOC1S2	0.000662696	-0.749684	0.06	0.089	1	FALSE
M-02 CNV cluster 0/1/5 vs. 2/3/6	DLD	0.000664598	0.335395	0.146	0.107	1	FALSE
M-02 CNV cluster 0/1/5 vs. 2/3/6	ACAA2	0.000665052	1.11602	0.05	0.027	1	FALSE
M-02 CNV cluster 0/1/5 vs. 2/3/6	IFITM1	0.000666958	0.210663	0.102	0.067	1	FALSE
M-02 CNV cluster 0/1/5 vs. 2/3/6	ITGA2	0.000667923	-0.554364	0.068	0.099	1	FALSE
M-02 CNV cluster 0/1/5 vs. 2/3/6	TEC	0.00066838	0.952609	0.021	0.006	1	FALSE
M-02 CNV cluster 0/1/5 vs. 2/3/6	PCCB	0.000668596	0.377006	0.113	0.078	1	FALSE
M-02 CNV cluster 0/1/5 vs. 2/3/6	PLEKHA1	0.00067791	-0.652692	0.071	0.101	1	FALSE
M-02 CNV cluster 0/1/5 vs. 2/3/6	SH3BGRL2	0.000698744	-1.10008	0.025	0.045	1	FALSE
M-02 CNV cluster 0/1/5 vs. 2/3/6	LBH	0.000703623	-1.19477	0.01	0.023	1	FALSE
M-02 CNV cluster 0/1/5 vs. 2/3/6	UFC1	0.000707089	-0.417694	0.192	0.234	1	FALSE
M-02 CNV cluster 0/1/5 vs. 2/3/6	MAP3K7	0.000713599	0.308395	0.085	0.054	1	FALSE
M-02 CNV cluster 0/1/5 vs. 2/3/6	CPA6	0.00071707	0.855485	0.016	0.003	1	FALSE
M-02 CNV cluster 0/1/5 vs. 2/3/6	MLXIP	0.000725691	0.922447	0.051	0.028	1	FALSE
M-02 CNV cluster 0/1/5 vs. 2/3/6	KNSTRN	0.000733661	-1.01912	0.029	0.049	1	FALSE
M-02 CNV cluster 0/1/5 vs. 2/3/6	HIF1A	0.000749369	-1.40343	0.013	0.028	1	FALSE
M-02 CNV cluster 0/1/5 vs. 2/3/6	RIPK3	0.000757968	0.582813	0.044	0.023	1	FALSE
M-02 CNV cluster 0/1/5 vs. 2/3/6	TOMM40	0.000760128	-0.721363	0.026	0.046	1	FALSE
M-02 CNV cluster 0/1/5 vs. 2/3/6	STRIP2	0.000764893	1.53117	0.014	0.002	1	FALSE
M-02 CNV cluster 0/1/5 vs. 2/3/6	ROR2	0.000767252	-1.07516	0.008	0.019	1	FALSE
M-02 CNV cluster 0/1/5 vs. 2/3/6	EIF3C	0.000770987	0.161872	0.432	0.369	1	FALSE
M-02 CNV cluster 0/1/5 vs. 2/3/6	HMGCR	0.000771712	-0.657889	0.069	0.1	1	FALSE
M-02 CNV cluster 0/1/5 vs. 2/3/6	APOBEC3C	0.000772898	-1.69236	0.004	0.014	1	FALSE
M-02 CNV cluster 0/1/5 vs. 2/3/6	PELO	0.000777701	-1.18878	0.013	0.028	1	FALSE
M-02 CNV cluster 0/1/5 vs. 2/3/6	CLEC16A	0.000789075	0.698265	0.06	0.035	1	FALSE
M-02 CNV cluster 0/1/5 vs. 2/3/6	DNAJB5	0.000794168	1.08825	0.021	0.006	1	FALSE
M-02 CNV cluster 0/1/5 vs. 2/3/6	KIAA2013	0.000808231	0.863065	0.061	0.036	1	FALSE
M-02 CNV cluster 0/1/5 vs. 2/3/6	PRKDC	0.000812009	-0.376794	0.198	0.245	1	FALSE
M-02 CNV cluster 0/1/5 vs. 2/3/6	CNTLN	0.000812204	-2.26116	0.003	0.011	1	FALSE
M-02 CNV cluster 0/1/5 vs. 2/3/6	CASP9	0.000814693	0.934981	0.03	0.012	1	FALSE
M-02 CNV cluster 0/1/5 vs. 2/3/6	NCS1	0.000818218	-1.16202	0.01	0.023	1	FALSE
M-02 CNV cluster 0/1/5 vs. 2/3/6	TRPS1	0.000835945	-0.401023	0.189	0.234	1	FALSE
M-02 CNV cluster 0/1/5 vs. 2/3/6	EGFR	0.000842506	-1.49389	0.003	0.011	1	FALSE
M-02 CNV cluster 0/1/5 vs. 2/3/6	EGR3	0.000866269	0.718506	0.114	0.081	1	FALSE
M-02 CNV cluster 0/1/5 vs. 2/3/6	GABRP	0.00087657	-1.23112	0.012	0.026	1	FALSE
M-02 CNV cluster 0/1/5 vs. 2/3/6	CD82	0.0008834	0.645857	0.064	0.038	1	FALSE
M-02 CNV cluster 0/1/5 vs. 2/3/6	ERMAP	0.000906623	0.631411	0.053	0.029	1	FALSE
M-02 CNV cluster 0/1/5 vs. 2/3/6	TCOF1	0.000914545	-0.637645	0.021	0.04	1	FALSE
M-02 CNV cluster 0/1/5 vs. 2/3/6	STYK1	0.000929266	1.03824	0.036	0.017	1	FALSE
M-02 CNV cluster 0/1/5 vs. 2/3/6	MET	0.000933113	0.984639	0.022	0.007	1	FALSE
M-02 CNV cluster 0/1/5 vs. 2/3/6	GNL2	0.000939967	-0.545892	0.08	0.112	1	FALSE
M-02 CNV cluster 0/1/5 vs. 2/3/6	RNF128	0.000944772	-1.65191	0.004	0.013	1	FALSE
M-02 CNV cluster 0/1/5 vs. 2/3/6	CD8A	0.000955822	1.10342	0.021	0.006	1	FALSE
M-02 CNV cluster 0/1/5 vs. 2/3/6	CFAP20	0.000964382	-1.24832	0.022	0.04	1	FALSE
M-02 CNV cluster 0/1/5 vs. 2/3/6	EPHX2	0.000965287	0.800881	0.054	0.031	1	FALSE
M-02 CNV cluster 0/1/5 vs. 2/3/6	CYBA	0.000971819	0.869518	0.034	0.015	1	FALSE
M-02 CNV cluster 0/1/5 vs. 2/3/6	PRTN3	0.000974113	-1.68793	0.002	0.01	1	FALSE
M-02 CNV cluster 0/1/5 vs. 2/3/6	KPNA6	0.000983606	-0.515075	0.129	0.167	1	FALSE
M-02 CNV cluster 0/1/5 vs. 2/3/6	PGAM5	0.000992254	-0.651546	0.053	0.079	1	FALSE
M-02 CNV cluster 0/1/5 vs. 2/3/6	PPP1CA	0.00101315	0.299473	0.163	0.122	1	FALSE
M-02 CNV cluster 0/1/5 vs. 2/3/6	IRAK1	0.00101621	-0.621356	0.14	0.177	1	FALSE
M-02 CNV cluster 0/1/5 vs. 2/3/6	CDK18	0.00102549	-0.705222	0.024	0.043	1	FALSE
M-02 CNV cluster 0/1/5 vs. 2/3/6	WDR12	0.00102989	-0.724889	0.044	0.068	1	FALSE
M-02 CNV cluster 0/1/5 vs. 2/3/6	CEBPA	0.00103284	-0.693725	0.016	0.032	1	FALSE
M-02 CNV cluster 0/1/5 vs. 2/3/6	MDFIC	0.00103742	0.527781	0.072	0.045	1	FALSE
M-02 CNV cluster 0/1/5 vs. 2/3/6	SHROOM1	0.00104704	1.05757	0.028	0.011	1	FALSE
M-02 CNV cluster 0/1/5 vs. 2/3/6	STK3	0.00104789	-0.757111	0.044	0.068	1	FALSE
M-02 CNV cluster 0/1/5 vs. 2/3/6	REPS1	0.00108456	0.540056	0.059	0.034	1	FALSE
M-02 CNV cluster 0/1/5 vs. 2/3/6	SIRT2	0.00109236	-0.997009	0.015	0.03	1	FALSE
M-02 CNV cluster 0/1/5 vs. 2/3/6	KLF12	0.00111228	-1.6515	0.005	0.015	1	FALSE
M-02 CNV cluster 0/1/5 vs. 2/3/6	RBM12	0.0011267	-0.501959	0.114	0.15	1	FALSE
M-02 CNV cluster 0/1/5 vs. 2/3/6	RAVER1	0.0011441	-0.880657	0.038	0.061	1	FALSE
M-02 CNV cluster 0/1/5 vs. 2/3/6	FES	0.00114923	1.7436	0.013	0.002	1	FALSE
M-02 CNV cluster 0/1/5 vs. 2/3/6	SPATA7	0.00115369	0.781175	0.027	0.011	1	FALSE
M-02 CNV cluster 0/1/5 vs. 2/3/6	MTOR	0.00116208	0.517917	0.064	0.038	1	FALSE
M-02 CNV cluster 0/1/5 vs. 2/3/6	SMOC2	0.0011622	0.514451	0.116	0.082	1	FALSE
M-02 CNV cluster 0/1/5 vs. 2/3/6	ATG16L1	0.0011625	-0.519972	0.093	0.126	1	FALSE
M-02 CNV cluster 0/1/5 vs. 2/3/6	KIF11	0.00116286	-1.68211	0.008	0.019	1	FALSE
M-02 CNV cluster 0/1/5 vs. 2/3/6	CARD14	0.00117849	-0.794673	0.035	0.057	1	FALSE
M-02 CNV cluster 0/1/5 vs. 2/3/6	CD207	0.0011801	-1.49177	0.004	0.012	1	FALSE
M-02 CNV cluster 0/1/5 vs. 2/3/6	BAZ2B	0.00118611	0.395102	0.061	0.036	1	FALSE
M-02 CNV cluster 0/1/5 vs. 2/3/6	CENPB	0.00118987	-0.529505	0.074	0.104	1	FALSE
M-02 CNV cluster 0/1/5 vs. 2/3/6	GSK3B	0.00119573	0.652529	0.079	0.051	1	FALSE
M-02 CNV cluster 0/1/5 vs. 2/3/6	CGRRF1	0.00121223	-0.774608	0.042	0.066	1	FALSE
M-02 CNV cluster 0/1/5 vs. 2/3/6	ITPRID2	0.00121973	0.579955	0.086	0.057	1	FALSE
M-02 CNV cluster 0/1/5 vs. 2/3/6	INHBB	0.00122193	-0.478898	0.105	0.139	1	FALSE
M-02 CNV cluster 0/1/5 vs. 2/3/6	YJEFN3	0.00123096	0.767156	0.051	0.028	1	FALSE
M-02 CNV cluster 0/1/5 vs. 2/3/6	HRH2	0.00123262	2.14555	0.01	0.001	1	FALSE
M-02 CNV cluster 0/1/5 vs. 2/3/6	COL5A1	0.00123345	-1.38075	0.007	0.018	1	FALSE
M-02 CNV cluster 0/1/5 vs. 2/3/6	FNTA	0.00126569	-0.57786	0.059	0.087	1	FALSE
M-02 CNV cluster 0/1/5 vs. 2/3/6	ATM	0.00127886	0.493161	0.042	0.022	1	FALSE
M-02 CNV cluster 0/1/5 vs. 2/3/6	NFKB2	0.00129198	-0.699334	0.047	0.071	1	FALSE
M-02 CNV cluster 0/1/5 vs. 2/3/6	CLGN	0.00130679	0.882294	0.036	0.017	1	FALSE
M-02 CNV cluster 0/1/5 vs. 2/3/6	CUL4A	0.00131222	-0.476631	0.143	0.18	1	FALSE
M-02 CNV cluster 0/1/5 vs. 2/3/6	KDM3A	0.00135101	0.421081	0.093	0.062	1	FALSE
M-02 CNV cluster 0/1/5 vs. 2/3/6	FAR1	0.00135462	0.234033	0.277	0.227	1	FALSE
M-02 CNV cluster 0/1/5 vs. 2/3/6	NAA16	0.00135528	-0.754319	0.031	0.052	1	FALSE
M-02 CNV cluster 0/1/5 vs. 2/3/6	EPO	0.00138629	-1.5879	0.005	0.014	1	FALSE
M-02 CNV cluster 0/1/5 vs. 2/3/6	CRYZL1	0.00138711	0.617362	0.074	0.048	1	FALSE
M-02 CNV cluster 0/1/5 vs. 2/3/6	ALG13	0.00140614	0.309832	0.137	0.1	1	FALSE
M-02 CNV cluster 0/1/5 vs. 2/3/6	HGS	0.00140631	-0.580198	0.039	0.062	1	FALSE
M-02 CNV cluster 0/1/5 vs. 2/3/6	SCNN1A	0.00143203	0.243038	0.171	0.13	1	FALSE
M-02 CNV cluster 0/1/5 vs. 2/3/6	CAMSAP2	0.00143273	-0.814007	0.053	0.078	1	FALSE
M-02 CNV cluster 0/1/5 vs. 2/3/6	GP6	0.00145915	1.22412	0.013	0.002	1	FALSE
M-02 CNV cluster 0/1/5 vs. 2/3/6	SPATA18	0.00146005	1.01743	0.049	0.028	1	FALSE
M-02 CNV cluster 0/1/5 vs. 2/3/6	CDK10	0.00147209	-0.762202	0.046	0.07	1	FALSE
M-02 CNV cluster 0/1/5 vs. 2/3/6	G6PD	0.0014726	0.361578	0.082	0.053	1	FALSE
M-02 CNV cluster 0/1/5 vs. 2/3/6	CTTN	0.00147573	-0.350062	0.298	0.342	1	FALSE
M-02 CNV cluster 0/1/5 vs. 2/3/6	BRD4	0.00147725	-0.480724	0.153	0.191	1	FALSE
M-02 CNV cluster 0/1/5 vs. 2/3/6	TRO	0.00147809	-1.10333	0.009	0.02	1	FALSE
M-02 CNV cluster 0/1/5 vs. 2/3/6	RGPD1	0.00149236	0.827299	0.042	0.022	1	FALSE
M-02 CNV cluster 0/1/5 vs. 2/3/6	ZC3H7A	0.00150149	0.399242	0.127	0.092	1	FALSE
M-02 CNV cluster 0/1/5 vs. 2/3/6	MYO1E	0.00150251	-1.42263	0.008	0.019	1	FALSE
M-02 CNV cluster 0/1/5 vs. 2/3/6	PHLPP1	0.00150398	-0.892118	0.024	0.042	1	FALSE
M-02 CNV cluster 0/1/5 vs. 2/3/6	RWDD1	0.00150847	0.68751	0.037	0.018	1	FALSE
M-02 CNV cluster 0/1/5 vs. 2/3/6	MUC1	0.0015235	0.237995	0.324	0.272	1	FALSE
M-02 CNV cluster 0/1/5 vs. 2/3/6	SNX30	0.00152921	0.681503	0.057	0.033	1	FALSE
M-02 CNV cluster 0/1/5 vs. 2/3/6	DDX20	0.00154318	0.942905	0.045	0.024	1	FALSE
M-02 CNV cluster 0/1/5 vs. 2/3/6	CDK5	0.00155685	1.175	0.031	0.014	1	FALSE
M-02 CNV cluster 0/1/5 vs. 2/3/6	ALPK3	0.00156719	0.915523	0.01	0.001	1	FALSE
M-02 CNV cluster 0/1/5 vs. 2/3/6	NCF1	0.00157573	1.03569	0.022	0.008	1	FALSE
M-02 CNV cluster 0/1/5 vs. 2/3/6	TNFSF12	0.00158734	0.382706	0.054	0.031	1	FALSE
M-02 CNV cluster 0/1/5 vs. 2/3/6	EMC4	0.00159136	-0.753492	0.03	0.05	1	FALSE
M-02 CNV cluster 0/1/5 vs. 2/3/6	PIM2	0.00161325	0.558175	0.038	0.019	1	FALSE
M-02 CNV cluster 0/1/5 vs. 2/3/6	DDX6	0.00162753	0.261632	0.233	0.189	1	FALSE
M-02 CNV cluster 0/1/5 vs. 2/3/6	TFAP2B	0.00162782	1.7589	0.017	0.005	1	FALSE
M-02 CNV cluster 0/1/5 vs. 2/3/6	CD68	0.00163658	1.36092	0.016	0.004	1	FALSE
M-02 CNV cluster 0/1/5 vs. 2/3/6	NEK2	0.00169043	-1.27278	0.014	0.028	1	FALSE
M-02 CNV cluster 0/1/5 vs. 2/3/6	PDPK1	0.00169677	0.443338	0.109	0.078	1	FALSE
M-02 CNV cluster 0/1/5 vs. 2/3/6	SNX29	0.00170375	0.745768	0.033	0.015	1	FALSE
M-02 CNV cluster 0/1/5 vs. 2/3/6	ERRFI1	0.00170633	0.495804	0.125	0.092	1	FALSE
M-02 CNV cluster 0/1/5 vs. 2/3/6	TP53	0.00170637	0.276075	0.146	0.109	1	FALSE
M-02 CNV cluster 0/1/5 vs. 2/3/6	PTHLH	0.0017203	-1.94219	0.004	0.013	1	FALSE
M-02 CNV cluster 0/1/5 vs. 2/3/6	B4GAT1	0.00173726	-0.504424	0.046	0.07	1	FALSE
M-02 CNV cluster 0/1/5 vs. 2/3/6	PRODH	0.00174419	-1.54006	0.003	0.011	1	FALSE
M-02 CNV cluster 0/1/5 vs. 2/3/6	SDC3	0.00176066	0.877212	0.055	0.032	1	FALSE
M-02 CNV cluster 0/1/5 vs. 2/3/6	C1QBP	0.00176168	0.227355	0.187	0.146	1	FALSE
M-02 CNV cluster 0/1/5 vs. 2/3/6	BATF	0.00178627	0.666421	0.057	0.034	1	FALSE
M-02 CNV cluster 0/1/5 vs. 2/3/6	ERAP1	0.0017885	0.575418	0.08	0.053	1	FALSE
M-02 CNV cluster 0/1/5 vs. 2/3/6	BCOR	0.00179475	0.346447	0.076	0.049	1	FALSE
M-02 CNV cluster 0/1/5 vs. 2/3/6	TRIP13	0.00179742	-1.2225	0.011	0.023	1	FALSE
M-02 CNV cluster 0/1/5 vs. 2/3/6	VLDLR	0.00180406	0.270095	0.046	0.025	1	FALSE
M-02 CNV cluster 0/1/5 vs. 2/3/6	CMYA5	0.00180592	0.349043	0.042	0.022	1	FALSE
M-02 CNV cluster 0/1/5 vs. 2/3/6	SLC25A11	0.00183673	0.322343	0.081	0.053	1	FALSE
M-02 CNV cluster 0/1/5 vs. 2/3/6	DCDC1	0.00188464	1.81737	0.014	0.003	1	FALSE
M-02 CNV cluster 0/1/5 vs. 2/3/6	HECTD4	0.00190817	0.260163	0.173	0.135	1	FALSE
M-02 CNV cluster 0/1/5 vs. 2/3/6	PROM1	0.00190855	-1.44518	0.005	0.015	1	FALSE
M-02 CNV cluster 0/1/5 vs. 2/3/6	DCLK1	0.00193044	1.4287	0.011	0.002	1	FALSE
M-02 CNV cluster 0/1/5 vs. 2/3/6	DEFA1	0.00194039	1.56068	0.01	0.001	1	FALSE
M-02 CNV cluster 0/1/5 vs. 2/3/6	MAN1A1	0.0019494	-0.970731	0.021	0.038	1	FALSE
M-02 CNV cluster 0/1/5 vs. 2/3/6	UBA1	0.00195144	0.281179	0.138	0.103	1	FALSE
M-02 CNV cluster 0/1/5 vs. 2/3/6	GRPR	0.00196995	0.171953	0.101	0.07	1	FALSE
M-02 CNV cluster 0/1/5 vs. 2/3/6	NFATC2	0.00198767	-1.24629	0.006	0.016	1	FALSE
M-02 CNV cluster 0/1/5 vs. 2/3/6	LGALS9	0.00201083	0.716925	0.034	0.016	1	FALSE
M-02 CNV cluster 0/1/5 vs. 2/3/6	TNFRSF11A	0.00202052	-1.00355	0.015	0.03	1	FALSE
M-02 CNV cluster 0/1/5 vs. 2/3/6	GIPC1	0.00210787	0.234062	0.156	0.119	1	FALSE
M-02 CNV cluster 0/1/5 vs. 2/3/6	SNX27	0.00211676	-0.475406	0.089	0.12	1	FALSE
M-02 CNV cluster 0/1/5 vs. 2/3/6	DHDDS	0.00215082	0.596865	0.056	0.033	1	FALSE
M-02 CNV cluster 0/1/5 vs. 2/3/6	CISD2	0.00216895	-0.749398	0.056	0.081	1	FALSE
M-02 CNV cluster 0/1/5 vs. 2/3/6	CYSLTR1	0.00217066	1.1576	0.013	0.002	1	FALSE
M-02 CNV cluster 0/1/5 vs. 2/3/6	AHRR	0.00218245	1.46905	0.013	0.002	1	FALSE
M-02 CNV cluster 0/1/5 vs. 2/3/6	ANKRD13D	0.00218606	0.689724	0.046	0.026	1	FALSE
M-02 CNV cluster 0/1/5 vs. 2/3/6	FRA10AC1	0.00219054	0.498623	0.073	0.047	1	FALSE
M-02 CNV cluster 0/1/5 vs. 2/3/6	PRKD3	0.00219439	-1.24834	0.012	0.025	1	FALSE
M-02 CNV cluster 0/1/5 vs. 2/3/6	BCL2	0.00220263	0.274073	0.249	0.205	1	FALSE
M-02 CNV cluster 0/1/5 vs. 2/3/6	NSUN2	0.00222556	-0.510171	0.092	0.122	1	FALSE
M-02 CNV cluster 0/1/5 vs. 2/3/6	MRC2	0.00224471	-1.20849	0.014	0.028	1	FALSE
M-02 CNV cluster 0/1/5 vs. 2/3/6	CFDP1	0.00229219	-0.697756	0.04	0.062	1	FALSE
M-02 CNV cluster 0/1/5 vs. 2/3/6	RPTOR	0.00230982	-0.867909	0.039	0.06	1	FALSE
M-02 CNV cluster 0/1/5 vs. 2/3/6	SIGMAR1	0.00231733	-0.514109	0.11	0.143	1	FALSE
M-02 CNV cluster 0/1/5 vs. 2/3/6	CAND1	0.00232166	0.310602	0.155	0.119	1	FALSE
M-02 CNV cluster 0/1/5 vs. 2/3/6	E2F3	0.0023513	1.03595	0.02	0.007	1	FALSE
M-02 CNV cluster 0/1/5 vs. 2/3/6	SPIN1	0.00237819	0.252379	0.27	0.223	1	FALSE
M-02 CNV cluster 0/1/5 vs. 2/3/6	MNS1	0.00238237	1.28158	0.011	0.002	1	FALSE
M-02 CNV cluster 0/1/5 vs. 2/3/6	CBLN3	0.0023872	0.969373	0.026	0.011	1	FALSE
M-02 CNV cluster 0/1/5 vs. 2/3/6	TRIB2	0.00240204	1.0749	0.019	0.006	1	FALSE
M-02 CNV cluster 0/1/5 vs. 2/3/6	XRCC3	0.00241076	0.959577	0.026	0.011	1	FALSE
M-02 CNV cluster 0/1/5 vs. 2/3/6	MVD	0.00245383	-1.25971	0.005	0.014	1	FALSE
M-02 CNV cluster 0/1/5 vs. 2/3/6	HMGN5	0.00248808	0.817896	0.019	0.006	1	FALSE
M-02 CNV cluster 0/1/5 vs. 2/3/6	GADD45G	0.00250529	-0.948564	0.015	0.029	1	FALSE
M-02 CNV cluster 0/1/5 vs. 2/3/6	ALDH1B1	0.00250582	-0.735771	0.025	0.042	1	FALSE
M-02 CNV cluster 0/1/5 vs. 2/3/6	NFAT5	0.00250919	-0.986061	0.028	0.046	1	FALSE
M-02 CNV cluster 0/1/5 vs. 2/3/6	DLL1	0.00252772	0.775669	0.026	0.011	1	FALSE
M-02 CNV cluster 0/1/5 vs. 2/3/6	VCL	0.00253344	0.502575	0.084	0.057	1	FALSE
M-02 CNV cluster 0/1/5 vs. 2/3/6	AMOT	0.00254015	1.04844	0.023	0.009	1	FALSE
M-02 CNV cluster 0/1/5 vs. 2/3/6	PTPN6	0.00257089	0.771108	0.066	0.043	1	FALSE
M-02 CNV cluster 0/1/5 vs. 2/3/6	MARK2	0.00257437	0.381924	0.13	0.097	1	FALSE
M-02 CNV cluster 0/1/5 vs. 2/3/6	PSENEN	0.00258603	-1.16839	0.019	0.034	1	FALSE
M-02 CNV cluster 0/1/5 vs. 2/3/6	ERC1	0.00267531	0.624806	0.05	0.029	1	FALSE
M-02 CNV cluster 0/1/5 vs. 2/3/6	PTPRM	0.00269921	1.25754	0.012	0.002	1	FALSE
M-02 CNV cluster 0/1/5 vs. 2/3/6	NEK8	0.00274444	1.10232	0.028	0.013	1	FALSE
M-02 CNV cluster 0/1/5 vs. 2/3/6	ADAM8	0.00274501	0.942321	0.031	0.015	1	FALSE
M-02 CNV cluster 0/1/5 vs. 2/3/6	ZBTB4	0.00278011	0.383417	0.08	0.053	1	FALSE
M-02 CNV cluster 0/1/5 vs. 2/3/6	PDE4A	0.00278363	1.25704	0.024	0.01	1	FALSE
M-02 CNV cluster 0/1/5 vs. 2/3/6	ABCD1	0.00282066	1.06908	0.024	0.01	1	FALSE
M-02 CNV cluster 0/1/5 vs. 2/3/6	FGF1	0.00287146	-0.656517	0.009	0.019	1	FALSE
M-02 CNV cluster 0/1/5 vs. 2/3/6	SMN1	0.00295203	-0.407459	0.205	0.244	1	FALSE
M-02 CNV cluster 0/1/5 vs. 2/3/6	CUL5	0.00295303	0.318837	0.075	0.049	1	FALSE
M-02 CNV cluster 0/1/5 vs. 2/3/6	CCDC62	0.00305011	1.07324	0.016	0.005	1	FALSE
M-02 CNV cluster 0/1/5 vs. 2/3/6	SPTBN1	0.003153	-0.505274	0.098	0.129	1	FALSE
M-02 CNV cluster 0/1/5 vs. 2/3/6	CDK9	0.00318233	0.305208	0.075	0.049	1	FALSE
M-02 CNV cluster 0/1/5 vs. 2/3/6	DZIP1L	0.00320105	-1.20527	0.006	0.015	1	FALSE
M-02 CNV cluster 0/1/5 vs. 2/3/6	SIN3A	0.00320316	0.291922	0.196	0.158	1	FALSE
M-02 CNV cluster 0/1/5 vs. 2/3/6	RPF1	0.0032064	0.40028	0.096	0.068	1	FALSE
M-02 CNV cluster 0/1/5 vs. 2/3/6	MALT1	0.0032073	0.838833	0.03	0.015	1	FALSE
M-02 CNV cluster 0/1/5 vs. 2/3/6	CNNM3	0.00333154	0.408316	0.09	0.062	1	FALSE
M-02 CNV cluster 0/1/5 vs. 2/3/6	CACNA1D	0.00333218	0.42293	0.054	0.032	1	FALSE
M-02 CNV cluster 0/1/5 vs. 2/3/6	CDC42	0.00333257	0.225377	0.234	0.193	1	FALSE
M-02 CNV cluster 0/1/5 vs. 2/3/6	SLC12A2	0.00339726	0.45515	0.077	0.052	1	FALSE
M-02 CNV cluster 0/1/5 vs. 2/3/6	TEFM	0.00345453	-0.690577	0.041	0.062	1	FALSE
M-02 CNV cluster 0/1/5 vs. 2/3/6	GAS6	0.00348973	-0.546061	0.119	0.151	1	FALSE
M-02 CNV cluster 0/1/5 vs. 2/3/6	DHRS1	0.00349171	0.755191	0.05	0.03	1	FALSE
M-02 CNV cluster 0/1/5 vs. 2/3/6	DVL3	0.00359604	0.449932	0.077	0.052	1	FALSE
M-02 CNV cluster 0/1/5 vs. 2/3/6	GABRB3	0.00365486	1.17409	0.014	0.004	1	FALSE
M-02 CNV cluster 0/1/5 vs. 2/3/6	GRIK4	0.00368355	0.975607	0.014	0.004	1	FALSE
M-02 CNV cluster 0/1/5 vs. 2/3/6	IFNGR1	0.00371709	0.301945	0.075	0.049	1	FALSE
M-02 CNV cluster 0/1/5 vs. 2/3/6	GLCCI1	0.00371728	-0.620572	0.032	0.051	1	FALSE
M-02 CNV cluster 0/1/5 vs. 2/3/6	EPG5	0.00373334	0.566499	0.054	0.033	1	FALSE
M-02 CNV cluster 0/1/5 vs. 2/3/6	HEXB	0.00376414	0.397691	0.11	0.081	1	FALSE
M-02 CNV cluster 0/1/5 vs. 2/3/6	EHMT1	0.00378094	0.288333	0.079	0.053	1	FALSE
M-02 CNV cluster 0/1/5 vs. 2/3/6	ARRB1	0.00378376	0.399658	0.111	0.082	1	FALSE
M-02 CNV cluster 0/1/5 vs. 2/3/6	RPAP3	0.00382455	-0.924277	0.034	0.053	1	FALSE
M-02 CNV cluster 0/1/5 vs. 2/3/6	TCF3	0.0038391	-0.493554	0.071	0.097	1	FALSE
M-02 CNV cluster 0/1/5 vs. 2/3/6	RUBCN	0.00386697	0.955159	0.034	0.018	1	FALSE
M-02 CNV cluster 0/1/5 vs. 2/3/6	TBL2	0.00389714	-0.352188	0.181	0.217	1	FALSE
M-02 CNV cluster 0/1/5 vs. 2/3/6	SFXN1	0.00393687	-0.614586	0.024	0.04	1	FALSE
M-02 CNV cluster 0/1/5 vs. 2/3/6	CCND2	0.00394388	1.47536	0.019	0.007	1	FALSE
M-02 CNV cluster 0/1/5 vs. 2/3/6	PRMT9	0.00397724	0.983762	0.029	0.014	1	FALSE
M-02 CNV cluster 0/1/5 vs. 2/3/6	SH3BP5L	0.0039833	-0.549775	0.094	0.122	1	FALSE
M-02 CNV cluster 0/1/5 vs. 2/3/6	TMPRSS2	0.00401039	-1.25424	0.006	0.015	1	FALSE
M-02 CNV cluster 0/1/5 vs. 2/3/6	TM9SF4	0.00403682	-0.488813	0.076	0.103	1	FALSE
M-02 CNV cluster 0/1/5 vs. 2/3/6	FCMR	0.00404109	0.689523	0.045	0.026	1	FALSE
M-02 CNV cluster 0/1/5 vs. 2/3/6	EIF4EBP2	0.00404794	0.1917	0.166	0.13	1	FALSE
M-02 CNV cluster 0/1/5 vs. 2/3/6	MICA	0.00410615	0.306338	0.037	0.019	1	FALSE
M-02 CNV cluster 0/1/5 vs. 2/3/6	CHST8	0.00417925	0.871773	0.012	0.002	1	FALSE
M-02 CNV cluster 0/1/5 vs. 2/3/6	PFKFB3	0.00418787	0.636759	0.083	0.058	1	FALSE
M-02 CNV cluster 0/1/5 vs. 2/3/6	LMBR1L	0.0041997	-0.825913	0.033	0.052	1	FALSE
M-02 CNV cluster 0/1/5 vs. 2/3/6	IRF5	0.00420038	-0.942004	0.009	0.019	1	FALSE
M-02 CNV cluster 0/1/5 vs. 2/3/6	IVNS1ABP	0.00421683	-0.705752	0.022	0.038	1	FALSE
M-02 CNV cluster 0/1/5 vs. 2/3/6	THY1	0.0042391	-0.78922	0.009	0.019	1	FALSE
M-02 CNV cluster 0/1/5 vs. 2/3/6	SLC39A9	0.00426199	0.162276	0.218	0.175	1	FALSE
M-02 CNV cluster 0/1/5 vs. 2/3/6	GLYR1	0.00426627	0.322328	0.077	0.052	1	FALSE
M-02 CNV cluster 0/1/5 vs. 2/3/6	FBXO25	0.00428622	0.317475	0.076	0.051	1	FALSE
M-02 CNV cluster 0/1/5 vs. 2/3/6	NLRC5	0.00429128	0.793912	0.041	0.023	1	FALSE
M-02 CNV cluster 0/1/5 vs. 2/3/6	ASCL2	0.00429885	-1.33839	0.003	0.01	1	FALSE
M-02 CNV cluster 0/1/5 vs. 2/3/6	RNF187	0.00430452	0.151609	0.329	0.282	1	FALSE
M-02 CNV cluster 0/1/5 vs. 2/3/6	FOXO1	0.00433977	-1.36295	0.008	0.018	1	FALSE
M-02 CNV cluster 0/1/5 vs. 2/3/6	SH3RF2	0.00438198	0.485058	0.022	0.009	1	FALSE
M-02 CNV cluster 0/1/5 vs. 2/3/6	C1RL	0.00439067	0.604225	0.1	0.074	1	FALSE
M-02 CNV cluster 0/1/5 vs. 2/3/6	UPK3B	0.00439159	1.1236	0.013	0.003	1	FALSE
M-02 CNV cluster 0/1/5 vs. 2/3/6	PTPRF	0.00443897	-0.244949	0.379	0.411	1	FALSE
M-02 CNV cluster 0/1/5 vs. 2/3/6	MAP3K5	0.00450497	1.20202	0.014	0.004	1	FALSE
M-02 CNV cluster 0/1/5 vs. 2/3/6	PAK4	0.00451061	0.124115	0.255	0.211	1	FALSE
M-02 CNV cluster 0/1/5 vs. 2/3/6	ADNP	0.00453889	-0.457517	0.214	0.247	1	FALSE
M-02 CNV cluster 0/1/5 vs. 2/3/6	NCOA3	0.00456521	-0.639911	0.056	0.079	1	FALSE
M-02 CNV cluster 0/1/5 vs. 2/3/6	PTBP1	0.0045719	-0.306452	0.172	0.208	1	FALSE
M-02 CNV cluster 0/1/5 vs. 2/3/6	ARNT	0.00467246	0.37258	0.109	0.08	1	FALSE
M-02 CNV cluster 0/1/5 vs. 2/3/6	MAOB	0.00467478	-1.00784	0.01	0.02	1	FALSE
M-02 CNV cluster 0/1/5 vs. 2/3/6	RSPRY1	0.00470818	0.182411	0.135	0.102	1	FALSE
M-02 CNV cluster 0/1/5 vs. 2/3/6	CSF3R	0.00471666	0.900846	0.023	0.01	1	FALSE
M-02 CNV cluster 0/1/5 vs. 2/3/6	SMARCA5	0.00472493	0.180873	0.187	0.149	1	FALSE
M-02 CNV cluster 0/1/5 vs. 2/3/6	TELO2	0.00473451	0.587023	0.059	0.038	1	FALSE
M-02 CNV cluster 0/1/5 vs. 2/3/6	ADAMTS1	0.00476357	1.12679	0.019	0.007	1	FALSE
M-02 CNV cluster 0/1/5 vs. 2/3/6	ELK1	0.00478184	0.361323	0.102	0.074	1	FALSE
M-02 CNV cluster 0/1/5 vs. 2/3/6	HEATR5B	0.00484272	0.454691	0.074	0.05	1	FALSE
M-02 CNV cluster 0/1/5 vs. 2/3/6	CD47	0.00486692	-0.440231	0.179	0.214	1	FALSE
M-02 CNV cluster 0/1/5 vs. 2/3/6	IKBKG	0.00489945	0.554297	0.056	0.036	1	FALSE
M-02 CNV cluster 0/1/5 vs. 2/3/6	TEKT4	0.00498011	1.65411	0.011	0.002	1	FALSE
M-02 CNV cluster 0/1/5 vs. 2/3/6	SYK	0.00504973	-0.945884	0.015	0.028	1	FALSE
M-02 CNV cluster 0/1/5 vs. 2/3/6	HOTAIR	0.00506306	-0.886407	0.04	0.059	1	FALSE
M-02 CNV cluster 0/1/5 vs. 2/3/6	CCDC137	0.00507175	-0.888325	0.022	0.037	1	FALSE
M-02 CNV cluster 0/1/5 vs. 2/3/6	PNMA2	0.00508793	1.25735	0.011	0.002	1	FALSE
M-02 CNV cluster 0/1/5 vs. 2/3/6	PARM1	0.00511058	-1.36957	0.005	0.013	1	FALSE
M-02 CNV cluster 0/1/5 vs. 2/3/6	LOXL1	0.00512474	0.971955	0.024	0.011	1	FALSE
M-02 CNV cluster 0/1/5 vs. 2/3/6	LARP4	0.005146	-0.313733	0.123	0.156	1	FALSE
M-02 CNV cluster 0/1/5 vs. 2/3/6	NOA1	0.00520671	-0.445233	0.069	0.094	1	FALSE
M-02 CNV cluster 0/1/5 vs. 2/3/6	SERPINH1	0.00529861	-0.426297	0.068	0.093	1	FALSE
M-02 CNV cluster 0/1/5 vs. 2/3/6	CEP55	0.00530729	-0.922579	0.009	0.019	1	FALSE
M-02 CNV cluster 0/1/5 vs. 2/3/6	SNHG1	0.00531429	-0.347876	0.102	0.132	1	FALSE
M-02 CNV cluster 0/1/5 vs. 2/3/6	CSPP1	0.00538278	0.358997	0.059	0.037	1	FALSE
M-02 CNV cluster 0/1/5 vs. 2/3/6	XPO7	0.00549207	-0.496794	0.058	0.081	1	FALSE
M-02 CNV cluster 0/1/5 vs. 2/3/6	HYOU1	0.00552752	0.172885	0.129	0.097	1	FALSE
M-02 CNV cluster 0/1/5 vs. 2/3/6	DDB1	0.0055324	-0.510001	0.117	0.147	1	FALSE
M-02 CNV cluster 0/1/5 vs. 2/3/6	TRPM7	0.00553841	0.255173	0.146	0.114	1	FALSE
M-02 CNV cluster 0/1/5 vs. 2/3/6	SNX19	0.00554234	0.376434	0.052	0.032	1	FALSE
M-02 CNV cluster 0/1/5 vs. 2/3/6	TIRAP	0.0055654	0.736967	0.035	0.019	1	FALSE
M-02 CNV cluster 0/1/5 vs. 2/3/6	SPDYA	0.00558136	1.70296	0.01	0.002	1	FALSE
M-02 CNV cluster 0/1/5 vs. 2/3/6	ALPK1	0.00558959	0.681675	0.064	0.042	1	FALSE
M-02 CNV cluster 0/1/5 vs. 2/3/6	PREP	0.00565552	0.575308	0.072	0.049	1	FALSE
M-02 CNV cluster 0/1/5 vs. 2/3/6	EBP	0.00573619	-0.5326	0.048	0.069	1	FALSE
M-02 CNV cluster 0/1/5 vs. 2/3/6	ICA1	0.00573938	-0.700797	0.058	0.081	1	FALSE
M-02 CNV cluster 0/1/5 vs. 2/3/6	SNURF	0.00580776	0.426738	0.063	0.041	1	FALSE
M-02 CNV cluster 0/1/5 vs. 2/3/6	WDR37	0.00585428	0.395775	0.064	0.042	1	FALSE
M-02 CNV cluster 0/1/5 vs. 2/3/6	EMD	0.00587512	0.286148	0.126	0.096	1	FALSE
M-02 CNV cluster 0/1/5 vs. 2/3/6	MMADHC	0.00589242	-0.427426	0.164	0.197	1	FALSE
M-02 CNV cluster 0/1/5 vs. 2/3/6	KMT2D	0.00593881	-0.47851	0.083	0.109	1	FALSE
M-02 CNV cluster 0/1/5 vs. 2/3/6	MCPH1	0.00595165	0.63933	0.042	0.025	1	FALSE
M-02 CNV cluster 0/1/5 vs. 2/3/6	ZNF592	0.00596958	0.38218	0.109	0.082	1	FALSE
M-02 CNV cluster 0/1/5 vs. 2/3/6	GART	0.00597569	-0.481962	0.082	0.109	1	FALSE
M-02 CNV cluster 0/1/5 vs. 2/3/6	CLSTN1	0.00598457	0.63513	0.066	0.045	1	FALSE
M-02 CNV cluster 0/1/5 vs. 2/3/6	GBE1	0.00605144	0.539746	0.043	0.025	1	FALSE
M-02 CNV cluster 0/1/5 vs. 2/3/6	CGAS	0.00612396	-1.01963	0.007	0.015	1	FALSE
M-02 CNV cluster 0/1/5 vs. 2/3/6	ACAP2	0.0061389	0.406602	0.04	0.023	1	FALSE
M-02 CNV cluster 0/1/5 vs. 2/3/6	WNT5B	0.00615709	-1.73317	0.004	0.011	1	FALSE
M-02 CNV cluster 0/1/5 vs. 2/3/6	MKNK1	0.00617698	0.627665	0.046	0.028	1	FALSE
M-02 CNV cluster 0/1/5 vs. 2/3/6	IL18	0.00619081	-1.60541	0.004	0.011	1	FALSE
M-02 CNV cluster 0/1/5 vs. 2/3/6	PHLDB3	0.00621573	0.421759	0.092	0.067	1	FALSE
M-02 CNV cluster 0/1/5 vs. 2/3/6	BBC3	0.00624011	0.725867	0.03	0.015	1	FALSE
M-02 CNV cluster 0/1/5 vs. 2/3/6	DHX29	0.00624415	0.299645	0.057	0.036	1	FALSE
M-02 CNV cluster 0/1/5 vs. 2/3/6	BFSP1	0.00633349	0.979214	0.011	0.002	1	FALSE
M-02 CNV cluster 0/1/5 vs. 2/3/6	ALG9	0.0063628	0.548728	0.033	0.018	1	FALSE
M-02 CNV cluster 0/1/5 vs. 2/3/6	RSAD2	0.00641035	0.487801	0.017	0.006	1	FALSE
M-02 CNV cluster 0/1/5 vs. 2/3/6	FSTL1	0.0065977	-1.26523	0.005	0.012	1	FALSE
M-02 CNV cluster 0/1/5 vs. 2/3/6	OXTR	0.00659872	1.27512	0.013	0.004	1	FALSE
M-02 CNV cluster 0/1/5 vs. 2/3/6	OGDH	0.00669148	-0.653087	0.053	0.074	1	FALSE
M-02 CNV cluster 0/1/5 vs. 2/3/6	VPS13B	0.00683081	-0.578825	0.122	0.151	1	FALSE
M-02 CNV cluster 0/1/5 vs. 2/3/6	SMPD1	0.00683741	0.613251	0.022	0.01	1	FALSE
M-02 CNV cluster 0/1/5 vs. 2/3/6	NGDN	0.00688039	-0.877628	0.036	0.054	1	FALSE
M-02 CNV cluster 0/1/5 vs. 2/3/6	CTSK	0.00695297	0.521994	0.032	0.017	1	FALSE
M-02 CNV cluster 0/1/5 vs. 2/3/6	WWTR1	0.00697465	0.989509	0.018	0.007	1	FALSE
M-02 CNV cluster 0/1/5 vs. 2/3/6	MACC1	0.00697478	0.525803	0.036	0.02	1	FALSE
M-02 CNV cluster 0/1/5 vs. 2/3/6	PALLD	0.00697618	-0.420578	0.062	0.086	1	FALSE
M-02 CNV cluster 0/1/5 vs. 2/3/6	BCKDK	0.00707257	0.725923	0.058	0.038	1	FALSE
M-02 CNV cluster 0/1/5 vs. 2/3/6	IGSF3	0.00712937	0.289767	0.087	0.062	1	FALSE
M-02 CNV cluster 0/1/5 vs. 2/3/6	CSE1L	0.00719318	0.234122	0.117	0.087	1	FALSE
M-02 CNV cluster 0/1/5 vs. 2/3/6	TNFRSF10A	0.00719868	-0.936187	0.013	0.024	1	FALSE
M-02 CNV cluster 0/1/5 vs. 2/3/6	SYVN1	0.00734819	-0.707287	0.06	0.082	1	FALSE
M-02 CNV cluster 0/1/5 vs. 2/3/6	PLEKHM2	0.0073592	0.619928	0.034	0.019	1	FALSE
M-02 CNV cluster 0/1/5 vs. 2/3/6	RPN1	0.00736815	-0.333282	0.207	0.241	1	FALSE
M-02 CNV cluster 0/1/5 vs. 2/3/6	SRCAP	0.00739076	0.253186	0.159	0.126	1	FALSE
M-02 CNV cluster 0/1/5 vs. 2/3/6	SRD5A3	0.00748022	-0.629638	0.063	0.086	1	FALSE
M-02 CNV cluster 0/1/5 vs. 2/3/6	IL10RB	0.00762254	1.14024	0.027	0.014	1	FALSE
M-02 CNV cluster 0/1/5 vs. 2/3/6	AP1B1	0.00778883	0.406756	0.073	0.051	1	FALSE
M-02 CNV cluster 0/1/5 vs. 2/3/6	SCAPER	0.00780216	0.860315	0.022	0.01	1	FALSE
M-02 CNV cluster 0/1/5 vs. 2/3/6	SURF6	0.0078833	-0.527239	0.076	0.1	1	FALSE
M-02 CNV cluster 0/1/5 vs. 2/3/6	F8	0.00790776	1.43357	0.012	0.003	1	FALSE
M-02 CNV cluster 0/1/5 vs. 2/3/6	SNRPB	0.00810641	-0.405301	0.15	0.181	1	FALSE
M-02 CNV cluster 0/1/5 vs. 2/3/6	F2R	0.00813357	-1.6905	0.005	0.013	1	FALSE
M-02 CNV cluster 0/1/5 vs. 2/3/6	ZNF451	0.00818175	0.340417	0.122	0.095	1	FALSE
M-02 CNV cluster 0/1/5 vs. 2/3/6	IL13	0.00824521	0.854541	0.013	0.004	1	FALSE
M-02 CNV cluster 0/1/5 vs. 2/3/6	SOCS3	0.00826701	-0.6491	0.047	0.067	1	FALSE
M-02 CNV cluster 0/1/5 vs. 2/3/6	USP7	0.00827454	0.200858	0.263	0.222	1	FALSE
M-02 CNV cluster 0/1/5 vs. 2/3/6	GAS2L1	0.00828832	0.557601	0.025	0.012	1	FALSE
M-02 CNV cluster 0/1/5 vs. 2/3/6	STAU1	0.00829068	-0.34905	0.135	0.166	1	FALSE
M-02 CNV cluster 0/1/5 vs. 2/3/6	PWP1	0.00835916	-0.458348	0.077	0.101	1	FALSE
M-02 CNV cluster 0/1/5 vs. 2/3/6	PHGDH	0.00841828	-0.68366	0.01	0.019	1	FALSE
M-02 CNV cluster 0/1/5 vs. 2/3/6	AGAP3	0.00850507	0.610981	0.053	0.034	1	FALSE
M-02 CNV cluster 0/1/5 vs. 2/3/6	LTBP1	0.00854551	-1.46163	0.01	0.02	1	FALSE
M-02 CNV cluster 0/1/5 vs. 2/3/6	KCTD5	0.00855604	0.386662	0.083	0.06	1	FALSE
M-02 CNV cluster 0/1/5 vs. 2/3/6	ZNF512	0.00859012	0.327663	0.145	0.116	1	FALSE
M-02 CNV cluster 0/1/5 vs. 2/3/6	RNF38	0.00863905	-0.61291	0.104	0.13	1	FALSE
M-02 CNV cluster 0/1/5 vs. 2/3/6	SPAG5	0.0086573	-0.996447	0.015	0.027	1	FALSE
M-02 CNV cluster 0/1/5 vs. 2/3/6	RO60	0.00868579	-0.455908	0.066	0.09	1	FALSE
M-02 CNV cluster 0/1/5 vs. 2/3/6	IGBP1	0.00872696	0.193482	0.166	0.132	1	FALSE
M-02 CNV cluster 0/1/5 vs. 2/3/6	CREB3	0.00875005	-0.534033	0.091	0.117	1	FALSE
M-02 CNV cluster 0/1/5 vs. 2/3/6	PTPN1	0.00875816	0.276477	0.206	0.172	1	FALSE
M-02 CNV cluster 0/1/5 vs. 2/3/6	XPC	0.00889989	0.450856	0.094	0.07	1	FALSE
M-02 CNV cluster 0/1/5 vs. 2/3/6	PKD1	0.00892011	0.275725	0.119	0.091	1	FALSE
M-02 CNV cluster 0/1/5 vs. 2/3/6	LIFR	0.00894955	0.808077	0.027	0.014	1	FALSE
M-02 CNV cluster 0/1/5 vs. 2/3/6	PAM	0.00897402	-1.01552	0.016	0.028	1	FALSE
M-02 CNV cluster 0/1/5 vs. 2/3/6	MAFB	0.00900972	0.676024	0.017	0.006	1	FALSE
M-02 CNV cluster 0/1/5 vs. 2/3/6	GGT1	0.00905467	-0.575225	0.018	0.032	1	FALSE
M-02 CNV cluster 0/1/5 vs. 2/3/6	GANAB	0.00921855	0.164568	0.363	0.319	1	FALSE
M-02 CNV cluster 0/1/5 vs. 2/3/6	PRNP	0.00922792	-0.58329	0.02	0.033	1	FALSE
M-02 CNV cluster 0/1/5 vs. 2/3/6	PYGL	0.00923391	0.862007	0.019	0.008	1	FALSE
M-02 CNV cluster 0/1/5 vs. 2/3/6	RNASEL	0.00925238	0.643772	0.027	0.014	1	FALSE
M-02 CNV cluster 0/1/5 vs. 2/3/6	TKT	0.00926813	-0.538492	0.14	0.169	1	FALSE
M-02 CNV cluster 0/1/5 vs. 2/3/6	TRMT1L	0.00928323	0.467276	0.073	0.052	1	FALSE
M-02 CNV cluster 0/1/5 vs. 2/3/6	UPF1	0.00931685	-0.407109	0.093	0.119	1	FALSE
M-02 CNV cluster 0/1/5 vs. 2/3/6	BACE2	0.00932582	0.306866	0.069	0.048	1	FALSE
M-02 CNV cluster 0/1/5 vs. 2/3/6	PMM2	0.00941425	0.196896	0.137	0.107	1	FALSE
M-02 CNV cluster 0/1/5 vs. 2/3/6	SHH	0.00945445	1.27394	0.01	0.002	1	FALSE
M-02 CNV cluster 0/1/5 vs. 2/3/6	PER2	0.00963429	-1.10858	0.017	0.029	1	FALSE
M-02 CNV cluster 0/1/5 vs. 2/3/6	BNIP3	0.00965727	0.43548	0.045	0.028	1	FALSE
M-02 CNV cluster 0/1/5 vs. 2/3/6	LRRC45	0.00965994	-0.899877	0.027	0.042	1	FALSE
M-02 CNV cluster 0/1/5 vs. 2/3/6	ATP10D	0.00978684	-1.61399	0.006	0.014	1	FALSE
M-02 CNV cluster 0/1/5 vs. 2/3/6	NPAT	0.00988816	0.508443	0.057	0.038	1	FALSE
M-02 CNV cluster 0/1/5 vs. 2/3/6	AURKA	0.00993394	-0.84061	0.011	0.021	1	FALSE
M-02 CNV cluster 0/1/5 vs. 2/3/6	IARS2	0.0100003	-0.299016	0.197	0.231	1	FALSE
M-02 CNV cluster 0/1/5 vs. 2/3/6	HDAC8	0.0100721	0.447317	0.066	0.045	1	FALSE
M-02 CNV cluster 0/1/5 vs. 2/3/6	ANP32E	0.0101121	-0.546015	0.05	0.07	1	FALSE
M-02 CNV cluster 0/1/5 vs. 2/3/6	PSEN1	0.0105418	0.661788	0.038	0.023	1	FALSE
M-02 CNV cluster 0/1/5 vs. 2/3/6	SGSH	0.0105725	0.244265	0.11	0.083	1	FALSE
M-02 CNV cluster 0/1/5 vs. 2/3/6	SATB2	0.0105868	-1.21282	0.005	0.012	1	FALSE
M-02 CNV cluster 0/1/5 vs. 2/3/6	PSEN2	0.0106803	0.333586	0.072	0.051	1	FALSE
M-02 CNV cluster 0/1/5 vs. 2/3/6	ANXA8	0.0107025	-1.11777	0.005	0.012	1	FALSE
M-02 CNV cluster 0/1/5 vs. 2/3/6	DHX34	0.010753	0.401944	0.072	0.051	1	FALSE
M-02 CNV cluster 0/1/5 vs. 2/3/6	WARS	0.0107879	0.603023	0.031	0.017	1	FALSE
M-02 CNV cluster 0/1/5 vs. 2/3/6	BTN3A1	0.0108079	0.593395	0.027	0.014	1	FALSE
M-02 CNV cluster 0/1/5 vs. 2/3/6	BSDC1	0.0109239	-0.386584	0.114	0.142	1	FALSE
M-02 CNV cluster 0/1/5 vs. 2/3/6	LIMK1	0.0109495	0.951604	0.037	0.022	1	FALSE
M-02 CNV cluster 0/1/5 vs. 2/3/6	PRPS1	0.0109526	0.510277	0.027	0.014	1	FALSE
M-02 CNV cluster 0/1/5 vs. 2/3/6	EGFL8	0.0109642	1.00287	0.024	0.012	1	FALSE
M-02 CNV cluster 0/1/5 vs. 2/3/6	UBE3A	0.0109755	0.178578	0.189	0.155	1	FALSE
M-02 CNV cluster 0/1/5 vs. 2/3/6	PCNA	0.0111354	-0.382179	0.111	0.139	1	FALSE
M-02 CNV cluster 0/1/5 vs. 2/3/6	NUSAP1	0.0111446	-1.0317	0.016	0.028	1	FALSE
M-02 CNV cluster 0/1/5 vs. 2/3/6	NOP2	0.0111898	-0.650012	0.044	0.063	1	FALSE
M-02 CNV cluster 0/1/5 vs. 2/3/6	KIF2A	0.0112405	-0.428221	0.048	0.068	1	FALSE
M-02 CNV cluster 0/1/5 vs. 2/3/6	CRYBG1	0.0113468	-0.511047	0.036	0.053	1	FALSE
M-02 CNV cluster 0/1/5 vs. 2/3/6	TTC4	0.0113681	0.51879	0.049	0.032	1	FALSE
M-02 CNV cluster 0/1/5 vs. 2/3/6	RNF43	0.0114121	-0.697641	0.077	0.1	1	FALSE
M-02 CNV cluster 0/1/5 vs. 2/3/6	RGPD8	0.0114819	0.152192	0.1	0.074	1	FALSE
M-02 CNV cluster 0/1/5 vs. 2/3/6	PCAT1	0.0115013	-0.782035	0.022	0.036	1	FALSE
M-02 CNV cluster 0/1/5 vs. 2/3/6	SPAG17	0.0115588	1.08433	0.026	0.014	1	FALSE
M-02 CNV cluster 0/1/5 vs. 2/3/6	DCTN1	0.0116245	0.224942	0.135	0.106	1	FALSE
M-02 CNV cluster 0/1/5 vs. 2/3/6	TBC1D22B	0.011756	0.332386	0.04	0.024	1	FALSE
M-02 CNV cluster 0/1/5 vs. 2/3/6	LRP6	0.0119229	0.268662	0.096	0.072	1	FALSE
M-02 CNV cluster 0/1/5 vs. 2/3/6	RELB	0.0119397	-1.11695	0.013	0.024	1	FALSE
M-02 CNV cluster 0/1/5 vs. 2/3/6	PLSCR1	0.0120223	0.329883	0.116	0.09	1	FALSE
M-02 CNV cluster 0/1/5 vs. 2/3/6	TICAM2	0.0121476	0.407744	0.022	0.011	1	FALSE
M-02 CNV cluster 0/1/5 vs. 2/3/6	BICRAL	0.0121599	0.256962	0.07	0.049	1	FALSE
M-02 CNV cluster 0/1/5 vs. 2/3/6	CYP27A1	0.0122941	0.13955	0.071	0.05	1	FALSE
M-02 CNV cluster 0/1/5 vs. 2/3/6	BCL7C	0.0123887	0.703666	0.023	0.011	1	FALSE
M-02 CNV cluster 0/1/5 vs. 2/3/6	SRF	0.0124478	0.591786	0.092	0.07	1	FALSE
M-02 CNV cluster 0/1/5 vs. 2/3/6	ADGRL1	0.0125387	-0.643801	0.042	0.06	1	FALSE
M-02 CNV cluster 0/1/5 vs. 2/3/6	AFG1L	0.0125565	0.942165	0.016	0.006	1	FALSE
M-02 CNV cluster 0/1/5 vs. 2/3/6	CREG1	0.012683	-0.420078	0.122	0.15	1	FALSE
M-02 CNV cluster 0/1/5 vs. 2/3/6	TENT5B	0.0126995	1.09141	0.018	0.008	1	FALSE
M-02 CNV cluster 0/1/5 vs. 2/3/6	BTBD9	0.0127968	0.813736	0.036	0.021	1	FALSE
M-02 CNV cluster 0/1/5 vs. 2/3/6	DSG2	0.0128642	0.272334	0.153	0.124	1	FALSE
M-02 CNV cluster 0/1/5 vs. 2/3/6	SUPV3L1	0.012873	-0.755991	0.027	0.041	1	FALSE
M-02 CNV cluster 0/1/5 vs. 2/3/6	RIPOR1	0.0130151	-1.03547	0.022	0.035	1	FALSE
M-02 CNV cluster 0/1/5 vs. 2/3/6	IQSEC1	0.0131233	0.668089	0.06	0.041	1	FALSE
M-02 CNV cluster 0/1/5 vs. 2/3/6	YTHDC2	0.0133026	0.262377	0.088	0.065	1	FALSE
M-02 CNV cluster 0/1/5 vs. 2/3/6	NBPF3	0.013462	0.858666	0.015	0.006	1	FALSE
M-02 CNV cluster 0/1/5 vs. 2/3/6	CORO1B	0.0134779	0.280188	0.08	0.058	1	FALSE
M-02 CNV cluster 0/1/5 vs. 2/3/6	GMEB2	0.0135815	0.381373	0.034	0.019	1	FALSE
M-02 CNV cluster 0/1/5 vs. 2/3/6	TCF4	0.0137411	-1.22528	0.004	0.01	1	FALSE
M-02 CNV cluster 0/1/5 vs. 2/3/6	NEURL4	0.0137467	0.481037	0.045	0.029	1	FALSE
M-02 CNV cluster 0/1/5 vs. 2/3/6	PIMREG	0.013822	1.2998	0.013	0.005	1	FALSE
M-02 CNV cluster 0/1/5 vs. 2/3/6	NOL4L	0.0139627	0.434087	0.061	0.042	1	FALSE
M-02 CNV cluster 0/1/5 vs. 2/3/6	ELAC2	0.0139635	0.366126	0.069	0.049	1	FALSE
M-02 CNV cluster 0/1/5 vs. 2/3/6	MCM5	0.0140055	-1.04847	0.012	0.022	1	FALSE
M-02 CNV cluster 0/1/5 vs. 2/3/6	DPM1	0.0140901	-0.34381	0.106	0.132	1	FALSE
M-02 CNV cluster 0/1/5 vs. 2/3/6	TRIB1	0.0141452	-0.693165	0.05	0.068	1	FALSE
M-02 CNV cluster 0/1/5 vs. 2/3/6	TSPAN4	0.0141777	0.767743	0.031	0.018	1	FALSE
M-02 CNV cluster 0/1/5 vs. 2/3/6	UMOD	0.0142958	0.877579	0.013	0.005	1	FALSE
M-02 CNV cluster 0/1/5 vs. 2/3/6	KEL	0.0143183	1.34046	0.01	0.002	1	FALSE
M-02 CNV cluster 0/1/5 vs. 2/3/6	ATL1	0.0143242	0.4922	0.017	0.007	1	FALSE
M-02 CNV cluster 0/1/5 vs. 2/3/6	TESK2	0.0143651	0.601399	0.026	0.014	1	FALSE
M-02 CNV cluster 0/1/5 vs. 2/3/6	RAB7A	0.0143767	-0.346792	0.181	0.212	1	FALSE
M-02 CNV cluster 0/1/5 vs. 2/3/6	SHMT1	0.0145736	0.596556	0.045	0.029	1	FALSE
M-02 CNV cluster 0/1/5 vs. 2/3/6	CD2BP2	0.0146492	0.266168	0.101	0.077	1	FALSE
M-02 CNV cluster 0/1/5 vs. 2/3/6	EGFL6	0.0146642	0.645839	0.01	0.002	1	FALSE
M-02 CNV cluster 0/1/5 vs. 2/3/6	SPECC1L	0.0147027	-0.486108	0.098	0.123	1	FALSE
M-02 CNV cluster 0/1/5 vs. 2/3/6	IFIT2	0.0147449	0.656915	0.043	0.028	1	FALSE
M-02 CNV cluster 0/1/5 vs. 2/3/6	FCGR3B	0.0147973	0.878451	0.011	0.003	1	FALSE
M-02 CNV cluster 0/1/5 vs. 2/3/6	PRNCR1	0.0148015	-1.2473	0.008	0.016	1	FALSE
M-02 CNV cluster 0/1/5 vs. 2/3/6	GHR	0.0149269	1.11408	0.024	0.012	1	FALSE
M-02 CNV cluster 0/1/5 vs. 2/3/6	EIF2AK4	0.0149453	0.25369	0.114	0.088	1	FALSE
M-02 CNV cluster 0/1/5 vs. 2/3/6	PDHA1	0.0149652	-0.410696	0.081	0.104	1	FALSE
M-02 CNV cluster 0/1/5 vs. 2/3/6	TRPM2	0.0150045	-1.08312	0.006	0.014	1	FALSE
M-02 CNV cluster 0/1/5 vs. 2/3/6	RBM19	0.0150079	-0.565293	0.044	0.062	1	FALSE
M-02 CNV cluster 0/1/5 vs. 2/3/6	DTNBP1	0.0151053	0.564787	0.042	0.027	1	FALSE
M-02 CNV cluster 0/1/5 vs. 2/3/6	GTPBP4	0.0151305	-0.39605	0.127	0.154	1	FALSE
M-02 CNV cluster 0/1/5 vs. 2/3/6	THAP2	0.0151942	-0.844793	0.018	0.03	1	FALSE
M-02 CNV cluster 0/1/5 vs. 2/3/6	NUAK2	0.0152629	0.761271	0.02	0.01	1	FALSE
M-02 CNV cluster 0/1/5 vs. 2/3/6	TRIM25	0.0152842	-0.637391	0.051	0.07	1	FALSE
M-02 CNV cluster 0/1/5 vs. 2/3/6	ISOC2	0.0152873	-0.525014	0.059	0.079	1	FALSE
M-02 CNV cluster 0/1/5 vs. 2/3/6	TRAF3	0.0153636	0.595005	0.024	0.012	1	FALSE
M-02 CNV cluster 0/1/5 vs. 2/3/6	LAT	0.0154561	0.839388	0.024	0.012	1	FALSE
M-02 CNV cluster 0/1/5 vs. 2/3/6	R3HDM1	0.0154703	-0.470592	0.032	0.047	1	FALSE
M-02 CNV cluster 0/1/5 vs. 2/3/6	PTPA	0.0157287	0.21892	0.128	0.1	1	FALSE
M-02 CNV cluster 0/1/5 vs. 2/3/6	ICOSLG	0.0157946	-0.983444	0.014	0.024	1	FALSE
M-02 CNV cluster 0/1/5 vs. 2/3/6	N4BP2	0.0157959	-0.587774	0.055	0.074	1	FALSE
M-02 CNV cluster 0/1/5 vs. 2/3/6	DUSP23	0.0158212	-0.433885	0.076	0.098	1	FALSE
M-02 CNV cluster 0/1/5 vs. 2/3/6	STEAP1	0.0158933	1.23111	0.014	0.006	1	FALSE
M-02 CNV cluster 0/1/5 vs. 2/3/6	PRKACB	0.0159133	0.265889	0.035	0.021	1	FALSE
M-02 CNV cluster 0/1/5 vs. 2/3/6	MAP4K2	0.0160553	0.454815	0.034	0.02	1	FALSE
M-02 CNV cluster 0/1/5 vs. 2/3/6	PPP2R1A	0.0162697	0.250825	0.157	0.128	1	FALSE
M-02 CNV cluster 0/1/5 vs. 2/3/6	RFX1	0.0163923	0.416163	0.071	0.051	1	FALSE
M-02 CNV cluster 0/1/5 vs. 2/3/6	ZFPL1	0.0164846	0.407314	0.051	0.034	1	FALSE
M-02 CNV cluster 0/1/5 vs. 2/3/6	SRD5A1	0.0165563	-0.83964	0.02	0.032	1	FALSE
M-02 CNV cluster 0/1/5 vs. 2/3/6	FCGR2A	0.0169407	0.699279	0.017	0.007	1	FALSE
M-02 CNV cluster 0/1/5 vs. 2/3/6	SF3B4	0.0170021	-0.385526	0.126	0.154	1	FALSE
M-02 CNV cluster 0/1/5 vs. 2/3/6	FAT1	0.0171491	-0.511289	0.009	0.017	1	FALSE
M-02 CNV cluster 0/1/5 vs. 2/3/6	F2RL1	0.0171744	-1.62843	0.004	0.011	1	FALSE
M-02 CNV cluster 0/1/5 vs. 2/3/6	PLEKHA2	0.0171812	-0.830273	0.015	0.026	1	FALSE
M-02 CNV cluster 0/1/5 vs. 2/3/6	ARNTL	0.0173691	-0.939564	0.012	0.021	1	FALSE
M-02 CNV cluster 0/1/5 vs. 2/3/6	CFLAR	0.0174174	0.382226	0.081	0.06	1	FALSE
M-02 CNV cluster 0/1/5 vs. 2/3/6	DNPEP	0.0174278	0.222992	0.08	0.058	1	FALSE
M-02 CNV cluster 0/1/5 vs. 2/3/6	SMARCA4	0.017638	-0.25698	0.152	0.182	1	FALSE
M-02 CNV cluster 0/1/5 vs. 2/3/6	CNKSR3	0.0177021	0.131877	0.013	0.005	1	FALSE
M-02 CNV cluster 0/1/5 vs. 2/3/6	SLITRK4	0.0177518	1.42022	0.011	0.003	1	FALSE
M-02 CNV cluster 0/1/5 vs. 2/3/6	IL9R	0.0177642	1.21166	0.011	0.003	1	FALSE
M-02 CNV cluster 0/1/5 vs. 2/3/6	RB1	0.0177648	0.438773	0.082	0.061	1	FALSE
M-02 CNV cluster 0/1/5 vs. 2/3/6	PIN1	0.0177857	-0.769319	0.038	0.053	1	FALSE
M-02 CNV cluster 0/1/5 vs. 2/3/6	RHOT1	0.0180443	-0.328274	0.053	0.072	1	FALSE
M-02 CNV cluster 0/1/5 vs. 2/3/6	MAVS	0.0181162	-0.415811	0.114	0.14	1	FALSE
M-02 CNV cluster 0/1/5 vs. 2/3/6	SUV39H1	0.0181534	0.538665	0.028	0.015	1	FALSE
M-02 CNV cluster 0/1/5 vs. 2/3/6	HNRNPF	0.0183196	-0.256552	0.36	0.385	1	FALSE
M-02 CNV cluster 0/1/5 vs. 2/3/6	DIP2A	0.0183786	0.31557	0.092	0.07	1	FALSE
M-02 CNV cluster 0/1/5 vs. 2/3/6	PNPLA6	0.0184092	-0.525829	0.052	0.07	1	FALSE
M-02 CNV cluster 0/1/5 vs. 2/3/6	FEN1	0.018551	-0.902864	0.018	0.029	1	FALSE
M-02 CNV cluster 0/1/5 vs. 2/3/6	GPRC5C	0.0185942	-0.425302	0.073	0.095	1	FALSE
M-02 CNV cluster 0/1/5 vs. 2/3/6	CHAMP1	0.0188507	-0.49906	0.061	0.081	1	FALSE
M-02 CNV cluster 0/1/5 vs. 2/3/6	POLDIP2	0.0189531	-0.398307	0.093	0.117	1	FALSE
M-02 CNV cluster 0/1/5 vs. 2/3/6	MC1R	0.0190333	0.59011	0.021	0.011	1	FALSE
M-02 CNV cluster 0/1/5 vs. 2/3/6	LRP5	0.0190396	-0.89905	0.018	0.029	1	FALSE
M-02 CNV cluster 0/1/5 vs. 2/3/6	HMMR	0.0191786	-0.993122	0.008	0.015	1	FALSE
M-02 CNV cluster 0/1/5 vs. 2/3/6	CDKL3	0.0192361	0.8767	0.014	0.006	1	FALSE
M-02 CNV cluster 0/1/5 vs. 2/3/6	CYREN	0.0192816	0.306722	0.096	0.074	1	FALSE
M-02 CNV cluster 0/1/5 vs. 2/3/6	PLIN4	0.0192918	0.854343	0.022	0.011	1	FALSE
M-02 CNV cluster 0/1/5 vs. 2/3/6	WFS1	0.0193308	0.421922	0.054	0.037	1	FALSE
M-02 CNV cluster 0/1/5 vs. 2/3/6	FHL2	0.0194474	-1.52213	0.011	0.019	1	FALSE
M-02 CNV cluster 0/1/5 vs. 2/3/6	CD302	0.0195144	0.429827	0.055	0.038	1	FALSE
M-02 CNV cluster 0/1/5 vs. 2/3/6	ESF1	0.0195355	-0.538696	0.038	0.053	1	FALSE
M-02 CNV cluster 0/1/5 vs. 2/3/6	GPRASP2	0.0196311	-1.00052	0.013	0.023	1	FALSE
M-02 CNV cluster 0/1/5 vs. 2/3/6	CLEC4A	0.0196828	0.871901	0.016	0.007	1	FALSE
M-02 CNV cluster 0/1/5 vs. 2/3/6	EED	0.019708	0.368106	0.073	0.053	1	FALSE
M-02 CNV cluster 0/1/5 vs. 2/3/6	RNF39	0.0197696	1.12571	0.03	0.018	1	FALSE
M-02 CNV cluster 0/1/5 vs. 2/3/6	FAM76B	0.019949	1.14641	0.02	0.01	1	FALSE
M-02 CNV cluster 0/1/5 vs. 2/3/6	NRIP1	0.0200159	0.107681	0.283	0.244	1	FALSE
M-02 CNV cluster 0/1/5 vs. 2/3/6	ZMYND19	0.0201725	-0.52961	0.032	0.047	1	FALSE
M-02 CNV cluster 0/1/5 vs. 2/3/6	ACAT1	0.0203308	0.1732	0.053	0.036	1	FALSE
M-02 CNV cluster 0/1/5 vs. 2/3/6	CPEB3	0.0203607	0.614177	0.039	0.024	1	FALSE
M-02 CNV cluster 0/1/5 vs. 2/3/6	WASHC4	0.0204597	-0.423492	0.086	0.109	1	FALSE
M-02 CNV cluster 0/1/5 vs. 2/3/6	LMNB1	0.0204703	-0.736245	0.028	0.041	1	FALSE
M-02 CNV cluster 0/1/5 vs. 2/3/6	EPB41L3	0.0205439	0.730669	0.02	0.01	1	FALSE
M-02 CNV cluster 0/1/5 vs. 2/3/6	TLE6	0.0209872	-1.12396	0.008	0.016	1	FALSE
M-02 CNV cluster 0/1/5 vs. 2/3/6	POMT1	0.0211159	-0.592193	0.032	0.047	1	FALSE
M-02 CNV cluster 0/1/5 vs. 2/3/6	ADGRB1	0.0211383	-1.15356	0.005	0.011	1	FALSE
M-02 CNV cluster 0/1/5 vs. 2/3/6	MAP1S	0.0212962	-0.635034	0.024	0.036	1	FALSE
M-02 CNV cluster 0/1/5 vs. 2/3/6	PRPF3	0.0213815	0.286628	0.157	0.13	1	FALSE
M-02 CNV cluster 0/1/5 vs. 2/3/6	TNFRSF1A	0.0214111	-0.577758	0.045	0.062	1	FALSE
M-02 CNV cluster 0/1/5 vs. 2/3/6	SACS	0.021443	0.929309	0.012	0.004	1	FALSE
M-02 CNV cluster 0/1/5 vs. 2/3/6	ETV6	0.0216357	0.313021	0.067	0.049	1	FALSE
M-02 CNV cluster 0/1/5 vs. 2/3/6	MIIP	0.0216448	0.364007	0.046	0.031	1	FALSE
M-02 CNV cluster 0/1/5 vs. 2/3/6	FZD3	0.0216952	-1.0061	0.017	0.028	1	FALSE
M-02 CNV cluster 0/1/5 vs. 2/3/6	F12	0.021789	-1.13783	0.007	0.014	1	FALSE
M-02 CNV cluster 0/1/5 vs. 2/3/6	ADORA2A	0.021789	-1.36793	0.007	0.014	1	FALSE
M-02 CNV cluster 0/1/5 vs. 2/3/6	TUFM	0.0218173	0.157968	0.214	0.182	1	FALSE
M-02 CNV cluster 0/1/5 vs. 2/3/6	KLF5	0.0218184	-1.0768	0.007	0.014	1	FALSE
M-02 CNV cluster 0/1/5 vs. 2/3/6	TUBB	0.0219268	-0.243184	0.332	0.358	1	FALSE
M-02 CNV cluster 0/1/5 vs. 2/3/6	DOCK9	0.0219349	0.215461	0.05	0.034	1	FALSE
M-02 CNV cluster 0/1/5 vs. 2/3/6	WEE1	0.0224819	-0.264396	0.189	0.219	1	FALSE
M-02 CNV cluster 0/1/5 vs. 2/3/6	TICRR	0.0225472	-1.03446	0.004	0.01	1	FALSE
M-02 CNV cluster 0/1/5 vs. 2/3/6	LANCL2	0.0226247	-0.858691	0.012	0.021	1	FALSE
M-02 CNV cluster 0/1/5 vs. 2/3/6	TACC2	0.0226654	0.181773	0.117	0.092	1	FALSE
M-02 CNV cluster 0/1/5 vs. 2/3/6	XRCC5	0.0228318	0.197509	0.173	0.145	1	FALSE
M-02 CNV cluster 0/1/5 vs. 2/3/6	SOX9	0.0228889	0.147816	0.107	0.083	1	FALSE
M-02 CNV cluster 0/1/5 vs. 2/3/6	SIRT1	0.023386	0.462865	0.064	0.046	1	FALSE
M-02 CNV cluster 0/1/5 vs. 2/3/6	PRR14L	0.0234486	0.45508	0.037	0.023	1	FALSE
M-02 CNV cluster 0/1/5 vs. 2/3/6	CINP	0.02348	0.251428	0.045	0.03	1	FALSE
M-02 CNV cluster 0/1/5 vs. 2/3/6	FNDC3A	0.0236544	0.356607	0.089	0.068	1	FALSE
M-02 CNV cluster 0/1/5 vs. 2/3/6	SRCIN1	0.02366	-0.610215	0.033	0.047	1	FALSE
M-02 CNV cluster 0/1/5 vs. 2/3/6	LTB4R2	0.0237088	0.451466	0.061	0.044	1	FALSE
M-02 CNV cluster 0/1/5 vs. 2/3/6	ABCB6	0.0237209	-0.608264	0.012	0.021	1	FALSE
M-02 CNV cluster 0/1/5 vs. 2/3/6	AKAP8	0.0239304	0.196487	0.147	0.121	1	FALSE
M-02 CNV cluster 0/1/5 vs. 2/3/6	PGD	0.0240126	0.27832	0.09	0.069	1	FALSE
M-02 CNV cluster 0/1/5 vs. 2/3/6	AP3D1	0.0240298	-0.51863	0.087	0.109	1	FALSE
M-02 CNV cluster 0/1/5 vs. 2/3/6	SEC23B	0.0242128	-0.301234	0.127	0.153	1	FALSE
M-02 CNV cluster 0/1/5 vs. 2/3/6	ACP5	0.0245206	0.708514	0.024	0.013	1	FALSE
M-02 CNV cluster 0/1/5 vs. 2/3/6	ENO2	0.0245383	-0.713802	0.007	0.015	1	FALSE
M-02 CNV cluster 0/1/5 vs. 2/3/6	MSR1	0.0246226	1.06252	0.013	0.005	1	FALSE
M-02 CNV cluster 0/1/5 vs. 2/3/6	MLF1	0.0246832	-0.956401	0.032	0.045	1	FALSE
M-02 CNV cluster 0/1/5 vs. 2/3/6	RANBP2	0.0248906	0.118955	0.228	0.194	1	FALSE
M-02 CNV cluster 0/1/5 vs. 2/3/6	EPM2AIP1	0.0249129	0.339014	0.06	0.043	1	FALSE
M-02 CNV cluster 0/1/5 vs. 2/3/6	UQCC3	0.025269	-0.521107	0.048	0.066	1	FALSE
M-02 CNV cluster 0/1/5 vs. 2/3/6	PER3	0.0255366	0.486869	0.054	0.038	1	FALSE
M-02 CNV cluster 0/1/5 vs. 2/3/6	FECH	0.0258594	0.342939	0.054	0.038	1	FALSE
M-02 CNV cluster 0/1/5 vs. 2/3/6	OSCP1	0.0258918	0.477668	0.037	0.023	1	FALSE
M-02 CNV cluster 0/1/5 vs. 2/3/6	TMEM201	0.0259782	0.578851	0.025	0.014	1	FALSE
M-02 CNV cluster 0/1/5 vs. 2/3/6	EIF5AL1	0.0262159	0.772295	0.011	0.004	1	FALSE
M-02 CNV cluster 0/1/5 vs. 2/3/6	MANEA	0.0262613	0.504271	0.04	0.026	1	FALSE
M-02 CNV cluster 0/1/5 vs. 2/3/6	NEK6	0.0262825	0.214005	0.099	0.077	1	FALSE
M-02 CNV cluster 0/1/5 vs. 2/3/6	MGMT	0.0263543	0.181205	0.085	0.065	1	FALSE
M-02 CNV cluster 0/1/5 vs. 2/3/6	EMC1	0.026365	0.540167	0.073	0.055	1	FALSE
M-02 CNV cluster 0/1/5 vs. 2/3/6	ATP5F1A	0.0264599	-0.315542	0.28	0.308	1	FALSE
M-02 CNV cluster 0/1/5 vs. 2/3/6	LAMP1	0.0264629	-0.249111	0.479	0.491	1	FALSE
M-02 CNV cluster 0/1/5 vs. 2/3/6	PTOV1	0.02649	-0.531806	0.049	0.066	1	FALSE
M-02 CNV cluster 0/1/5 vs. 2/3/6	WASHC3	0.0265434	0.219138	0.08	0.06	1	FALSE
M-02 CNV cluster 0/1/5 vs. 2/3/6	KRTCAP2	0.026579	-0.608001	0.068	0.087	1	FALSE
M-02 CNV cluster 0/1/5 vs. 2/3/6	CSNK1G1	0.0266364	0.332984	0.087	0.066	1	FALSE
M-02 CNV cluster 0/1/5 vs. 2/3/6	RILPL2	0.0266855	1.04194	0.01	0.003	1	FALSE
M-02 CNV cluster 0/1/5 vs. 2/3/6	CCNB2	0.0267388	-1.05958	0.008	0.015	1	FALSE
M-02 CNV cluster 0/1/5 vs. 2/3/6	CCND3	0.0267667	0.270655	0.036	0.023	1	FALSE
M-02 CNV cluster 0/1/5 vs. 2/3/6	IPO11	0.0269843	-0.46945	0.051	0.068	1	FALSE
M-02 CNV cluster 0/1/5 vs. 2/3/6	PAPPA2	0.0273374	0.355452	0.01	0.003	1	FALSE
M-02 CNV cluster 0/1/5 vs. 2/3/6	MR1	0.0275537	0.296136	0.056	0.04	1	FALSE
M-02 CNV cluster 0/1/5 vs. 2/3/6	TBCK	0.0277622	0.40898	0.097	0.076	1	FALSE
M-02 CNV cluster 0/1/5 vs. 2/3/6	IRF7	0.0279761	0.535254	0.054	0.038	1	FALSE
M-02 CNV cluster 0/1/5 vs. 2/3/6	CAPN1	0.0279806	0.41615	0.098	0.078	1	FALSE
M-02 CNV cluster 0/1/5 vs. 2/3/6	HCFC1	0.0284371	-0.377623	0.061	0.08	1	FALSE
M-02 CNV cluster 0/1/5 vs. 2/3/6	RASSF5	0.0286998	-0.553084	0.016	0.026	1	FALSE
M-02 CNV cluster 0/1/5 vs. 2/3/6	NSD2	0.0291178	0.259448	0.142	0.117	1	FALSE
M-02 CNV cluster 0/1/5 vs. 2/3/6	ANPEP	0.0291618	-0.903653	0.012	0.021	1	FALSE
M-02 CNV cluster 0/1/5 vs. 2/3/6	MZF1	0.0292085	-0.561223	0.05	0.066	1	FALSE
M-02 CNV cluster 0/1/5 vs. 2/3/6	FLT3	0.0294448	0.805524	0.02	0.011	1	FALSE
M-02 CNV cluster 0/1/5 vs. 2/3/6	PTPRJ	0.0295017	-0.868385	0.013	0.022	1	FALSE
M-02 CNV cluster 0/1/5 vs. 2/3/6	MAP4K5	0.0296195	-0.434306	0.041	0.057	1	FALSE
M-02 CNV cluster 0/1/5 vs. 2/3/6	THAP3	0.0298171	0.53613	0.024	0.014	1	FALSE
M-02 CNV cluster 0/1/5 vs. 2/3/6	IRF3	0.0300072	-0.516367	0.053	0.07	1	FALSE
M-02 CNV cluster 0/1/5 vs. 2/3/6	MTREX	0.0300456	0.154607	0.128	0.104	1	FALSE
M-02 CNV cluster 0/1/5 vs. 2/3/6	MLH1	0.03006	0.480121	0.055	0.039	1	FALSE
M-02 CNV cluster 0/1/5 vs. 2/3/6	KIF5B	0.0300849	-0.321922	0.181	0.207	1	FALSE
M-02 CNV cluster 0/1/5 vs. 2/3/6	COL17A1	0.0301992	-0.699953	0.012	0.021	1	FALSE
M-02 CNV cluster 0/1/5 vs. 2/3/6	VHL	0.0304393	0.183988	0.118	0.094	1	FALSE
M-02 CNV cluster 0/1/5 vs. 2/3/6	SYNGR3	0.030453	-1.12599	0.007	0.014	1	FALSE
M-02 CNV cluster 0/1/5 vs. 2/3/6	APTX	0.0305077	-0.383254	0.118	0.142	1	FALSE
M-02 CNV cluster 0/1/5 vs. 2/3/6	UBE4B	0.0305652	0.274401	0.091	0.07	1	FALSE
M-02 CNV cluster 0/1/5 vs. 2/3/6	TMX2	0.0306354	-0.303694	0.304	0.328	1	FALSE
M-02 CNV cluster 0/1/5 vs. 2/3/6	NEK3	0.0306782	-0.525943	0.03	0.044	1	FALSE
M-02 CNV cluster 0/1/5 vs. 2/3/6	DEK	0.0307562	0.481931	0.052	0.036	1	FALSE
M-02 CNV cluster 0/1/5 vs. 2/3/6	CD58	0.0307642	0.749157	0.033	0.021	1	FALSE
M-02 CNV cluster 0/1/5 vs. 2/3/6	CDKN2AIP	0.030818	-0.645199	0.037	0.051	1	FALSE
M-02 CNV cluster 0/1/5 vs. 2/3/6	MAN2B1	0.0308269	0.405039	0.075	0.057	1	FALSE
M-02 CNV cluster 0/1/5 vs. 2/3/6	SMURF1	0.0308686	0.219754	0.06	0.044	1	FALSE
M-02 CNV cluster 0/1/5 vs. 2/3/6	SYNM	0.0309625	-0.471335	0.018	0.029	1	FALSE
M-02 CNV cluster 0/1/5 vs. 2/3/6	SNHG11	0.0315206	0.656835	0.011	0.004	1	FALSE
M-02 CNV cluster 0/1/5 vs. 2/3/6	FUT4	0.0315672	0.61061	0.011	0.004	1	FALSE
M-02 CNV cluster 0/1/5 vs. 2/3/6	MAP4K3	0.0316798	0.376889	0.065	0.048	1	FALSE
M-02 CNV cluster 0/1/5 vs. 2/3/6	SLC16A4	0.0322482	0.605434	0.039	0.026	1	FALSE
M-02 CNV cluster 0/1/5 vs. 2/3/6	MFSD5	0.0325638	-0.832497	0.033	0.046	1	FALSE
M-02 CNV cluster 0/1/5 vs. 2/3/6	PRDM6	0.0325962	0.953816	0.01	0.003	1	FALSE
M-02 CNV cluster 0/1/5 vs. 2/3/6	TNXB	0.0328538	0.964058	0.01	0.003	1	FALSE
M-02 CNV cluster 0/1/5 vs. 2/3/6	SENP1	0.0329027	-0.632164	0.036	0.049	1	FALSE
M-02 CNV cluster 0/1/5 vs. 2/3/6	SUMO1	0.0330101	-0.297837	0.218	0.246	1	FALSE
M-02 CNV cluster 0/1/5 vs. 2/3/6	CTTNBP2NL	0.0330978	0.495642	0.038	0.025	1	FALSE
M-02 CNV cluster 0/1/5 vs. 2/3/6	AAMP	0.0332422	0.152521	0.164	0.137	1	FALSE
M-02 CNV cluster 0/1/5 vs. 2/3/6	PAH	0.0334467	0.549581	0.013	0.006	1	FALSE
M-02 CNV cluster 0/1/5 vs. 2/3/6	HEATR6	0.0335499	-0.640943	0.027	0.04	1	FALSE
M-02 CNV cluster 0/1/5 vs. 2/3/6	LPA	0.0335792	0.489005	0.013	0.006	1	FALSE
M-02 CNV cluster 0/1/5 vs. 2/3/6	UNG	0.0336489	-0.53782	0.064	0.082	1	FALSE
M-02 CNV cluster 0/1/5 vs. 2/3/6	RFX5	0.0339179	-0.340626	0.102	0.124	1	FALSE
M-02 CNV cluster 0/1/5 vs. 2/3/6	POLR2M	0.0339623	-0.426412	0.182	0.206	1	FALSE
M-02 CNV cluster 0/1/5 vs. 2/3/6	ATF4	0.0340325	-0.2162	0.354	0.377	1	FALSE
M-02 CNV cluster 0/1/5 vs. 2/3/6	CIP2A	0.0340546	0.681443	0.026	0.015	1	FALSE
M-02 CNV cluster 0/1/5 vs. 2/3/6	PRKCD	0.034082	0.108722	0.117	0.095	1	FALSE
M-02 CNV cluster 0/1/5 vs. 2/3/6	GADD45A	0.0342488	-0.868461	0.02	0.031	1	FALSE
M-02 CNV cluster 0/1/5 vs. 2/3/6	PPIF	0.0346492	0.125814	0.132	0.108	1	FALSE
M-02 CNV cluster 0/1/5 vs. 2/3/6	CTSH	0.034968	0.298916	0.036	0.023	1	FALSE
M-02 CNV cluster 0/1/5 vs. 2/3/6	ACVR2A	0.0351946	0.542427	0.044	0.03	1	FALSE
M-02 CNV cluster 0/1/5 vs. 2/3/6	MME	0.0353673	1.09519	0.014	0.006	1	FALSE
M-02 CNV cluster 0/1/5 vs. 2/3/6	E2F4	0.0354058	-0.577291	0.037	0.051	1	FALSE
M-02 CNV cluster 0/1/5 vs. 2/3/6	S100A1	0.0354533	-0.957549	0.012	0.02	1	FALSE
M-02 CNV cluster 0/1/5 vs. 2/3/6	IPO5	0.0357804	-0.421387	0.11	0.132	1	FALSE
M-02 CNV cluster 0/1/5 vs. 2/3/6	DGAT1	0.0359568	-0.522288	0.047	0.062	1	FALSE
M-02 CNV cluster 0/1/5 vs. 2/3/6	EIF5A	0.0360513	0.110499	0.242	0.209	1	FALSE
M-02 CNV cluster 0/1/5 vs. 2/3/6	P2RX4	0.0360604	0.204158	0.087	0.067	1	FALSE
M-02 CNV cluster 0/1/5 vs. 2/3/6	ALCAM	0.036137	0.174725	0.151	0.126	1	FALSE
M-02 CNV cluster 0/1/5 vs. 2/3/6	HPRT1	0.0362713	-0.763886	0.036	0.049	1	FALSE
M-02 CNV cluster 0/1/5 vs. 2/3/6	CNTF	0.03671	-1.29504	0.009	0.016	1	FALSE
M-02 CNV cluster 0/1/5 vs. 2/3/6	SWT1	0.0367133	0.634877	0.032	0.02	1	FALSE
M-02 CNV cluster 0/1/5 vs. 2/3/6	PRKCH	0.036899	0.726681	0.017	0.009	1	FALSE
M-02 CNV cluster 0/1/5 vs. 2/3/6	LONP1	0.0369037	-0.343233	0.092	0.113	1	FALSE
M-02 CNV cluster 0/1/5 vs. 2/3/6	ZCCHC2	0.0373524	0.37958	0.04	0.027	1	FALSE
M-02 CNV cluster 0/1/5 vs. 2/3/6	ING1	0.0375729	0.20057	0.152	0.126	1	FALSE
M-02 CNV cluster 0/1/5 vs. 2/3/6	LRRC20	0.037658	0.518333	0.017	0.009	1	FALSE
M-02 CNV cluster 0/1/5 vs. 2/3/6	PC	0.0376608	1.12803	0.018	0.01	1	FALSE
M-02 CNV cluster 0/1/5 vs. 2/3/6	MPP7	0.037711	0.390368	0.101	0.081	1	FALSE
M-02 CNV cluster 0/1/5 vs. 2/3/6	ZBTB25	0.0378068	0.503754	0.032	0.02	1	FALSE
M-02 CNV cluster 0/1/5 vs. 2/3/6	MMEL1	0.0378308	1.04645	0.011	0.004	1	FALSE
M-02 CNV cluster 0/1/5 vs. 2/3/6	RABL6	0.0380673	0.186319	0.152	0.127	1	FALSE
M-02 CNV cluster 0/1/5 vs. 2/3/6	CCT2	0.0382404	-0.259372	0.185	0.212	1	FALSE
M-02 CNV cluster 0/1/5 vs. 2/3/6	STIM2	0.0384613	0.133497	0.053	0.038	1	FALSE
M-02 CNV cluster 0/1/5 vs. 2/3/6	NFATC3	0.0384618	-0.594164	0.03	0.043	1	FALSE
M-02 CNV cluster 0/1/5 vs. 2/3/6	DNAJA3	0.0385474	-0.622087	0.049	0.064	1	FALSE
M-02 CNV cluster 0/1/5 vs. 2/3/6	ARMC5	0.0385698	0.625327	0.018	0.01	1	FALSE
M-02 CNV cluster 0/1/5 vs. 2/3/6	ULK1	0.0385998	-0.286877	0.096	0.118	1	FALSE
M-02 CNV cluster 0/1/5 vs. 2/3/6	PUSL1	0.0389509	0.669709	0.026	0.015	1	FALSE
M-02 CNV cluster 0/1/5 vs. 2/3/6	NEK5	0.0390341	0.313214	0.031	0.019	1	FALSE
M-02 CNV cluster 0/1/5 vs. 2/3/6	MYNN	0.0391428	-0.592663	0.032	0.045	1	FALSE
M-02 CNV cluster 0/1/5 vs. 2/3/6	XPO6	0.0391815	0.382718	0.107	0.087	1	FALSE
M-02 CNV cluster 0/1/5 vs. 2/3/6	SMAD4	0.0392872	0.12238	0.152	0.127	1	FALSE
M-02 CNV cluster 0/1/5 vs. 2/3/6	STK32C	0.0393012	-0.966695	0.007	0.013	1	FALSE
M-02 CNV cluster 0/1/5 vs. 2/3/6	CLIC4	0.0395992	0.283057	0.108	0.087	1	FALSE
M-02 CNV cluster 0/1/5 vs. 2/3/6	NCBP1	0.03987	0.312672	0.082	0.064	1	FALSE
M-02 CNV cluster 0/1/5 vs. 2/3/6	BMP2K	0.0401375	0.191289	0.064	0.047	1	FALSE
M-02 CNV cluster 0/1/5 vs. 2/3/6	CLOCK	0.0403302	-0.457492	0.068	0.086	1	FALSE
M-02 CNV cluster 0/1/5 vs. 2/3/6	AGAP1	0.0404547	0.213363	0.118	0.096	1	FALSE
M-02 CNV cluster 0/1/5 vs. 2/3/6	CARF	0.0407655	0.154423	0.068	0.051	1	FALSE
M-02 CNV cluster 0/1/5 vs. 2/3/6	ACTN4	0.0408488	-0.327067	0.199	0.223	1	FALSE
M-02 CNV cluster 0/1/5 vs. 2/3/6	POLD1	0.0411881	-0.522606	0.014	0.023	1	FALSE
M-02 CNV cluster 0/1/5 vs. 2/3/6	TGFB1I1	0.0413126	-0.643697	0.005	0.011	1	FALSE
M-02 CNV cluster 0/1/5 vs. 2/3/6	MAP4K4	0.0414352	0.614978	0.033	0.021	1	FALSE
M-02 CNV cluster 0/1/5 vs. 2/3/6	SSX2IP	0.0416751	0.397517	0.055	0.04	1	FALSE
M-02 CNV cluster 0/1/5 vs. 2/3/6	MSH6	0.0417823	0.583492	0.06	0.045	1	FALSE
M-02 CNV cluster 0/1/5 vs. 2/3/6	ABCC3	0.041784	-1.08827	0.007	0.014	1	FALSE
M-02 CNV cluster 0/1/5 vs. 2/3/6	RHBDD1	0.0420105	0.189048	0.069	0.052	1	FALSE
M-02 CNV cluster 0/1/5 vs. 2/3/6	CARM1	0.0420714	-0.407351	0.026	0.037	1	FALSE
M-02 CNV cluster 0/1/5 vs. 2/3/6	MCM6	0.0422065	-0.687105	0.022	0.033	1	FALSE
M-02 CNV cluster 0/1/5 vs. 2/3/6	PRPS2	0.0430217	-1.0107	0.026	0.037	1	FALSE
M-02 CNV cluster 0/1/5 vs. 2/3/6	ZNF608	0.0431948	0.585411	0.017	0.009	1	FALSE
M-02 CNV cluster 0/1/5 vs. 2/3/6	UQCC1	0.0432661	-0.340757	0.123	0.146	1	FALSE
M-02 CNV cluster 0/1/5 vs. 2/3/6	NFE2L2	0.043629	-0.348371	0.198	0.221	1	FALSE
M-02 CNV cluster 0/1/5 vs. 2/3/6	ANAPC1	0.0438294	-0.305958	0.074	0.093	1	FALSE
M-02 CNV cluster 0/1/5 vs. 2/3/6	PSKH1	0.0438904	-0.622691	0.042	0.057	1	FALSE
M-02 CNV cluster 0/1/5 vs. 2/3/6	DVL2	0.044153	0.455599	0.067	0.051	1	FALSE
M-02 CNV cluster 0/1/5 vs. 2/3/6	EPHA1	0.0443784	0.616088	0.037	0.025	1	FALSE
M-02 CNV cluster 0/1/5 vs. 2/3/6	ALDH7A1	0.0444313	0.252347	0.112	0.091	1	FALSE
M-02 CNV cluster 0/1/5 vs. 2/3/6	PRICKLE1	0.0445223	0.492423	0.022	0.013	1	FALSE
M-02 CNV cluster 0/1/5 vs. 2/3/6	PBDC1	0.0446531	-0.719289	0.034	0.047	1	FALSE
M-02 CNV cluster 0/1/5 vs. 2/3/6	ZUP1	0.0447398	0.558885	0.022	0.013	1	FALSE
M-02 CNV cluster 0/1/5 vs. 2/3/6	SORT1	0.0451168	0.345807	0.069	0.053	1	FALSE
M-02 CNV cluster 0/1/5 vs. 2/3/6	IFI35	0.0452299	-0.332949	0.079	0.098	1	FALSE
M-02 CNV cluster 0/1/5 vs. 2/3/6	POSTN	0.0454128	-0.708333	0.021	0.032	1	FALSE
M-02 CNV cluster 0/1/5 vs. 2/3/6	SF3A1	0.0455106	0.192874	0.121	0.099	1	FALSE
M-02 CNV cluster 0/1/5 vs. 2/3/6	IRF2BP1	0.0455888	-0.640022	0.053	0.068	1	FALSE
M-02 CNV cluster 0/1/5 vs. 2/3/6	SNAI2	0.0459009	-0.599724	0.006	0.011	1	FALSE
M-02 CNV cluster 0/1/5 vs. 2/3/6	AIFM1	0.0461889	0.18227	0.117	0.096	1	FALSE
M-02 CNV cluster 0/1/5 vs. 2/3/6	SLC11A2	0.0462733	-0.422009	0.131	0.152	1	FALSE
M-02 CNV cluster 0/1/5 vs. 2/3/6	PIK3CA	0.0465832	-0.476017	0.056	0.072	1	FALSE
M-02 CNV cluster 0/1/5 vs. 2/3/6	ATP6V1H	0.0466405	-0.517234	0.065	0.081	1	FALSE
M-02 CNV cluster 0/1/5 vs. 2/3/6	VAMP3	0.0468145	0.23596	0.118	0.096	1	FALSE
M-02 CNV cluster 0/1/5 vs. 2/3/6	API5	0.0468393	-0.295687	0.137	0.16	1	FALSE
M-02 CNV cluster 0/1/5 vs. 2/3/6	IFNGR2	0.0468876	0.340271	0.06	0.045	1	FALSE
M-02 CNV cluster 0/1/5 vs. 2/3/6	PACC1	0.0470076	-0.785021	0.013	0.021	1	FALSE
M-02 CNV cluster 0/1/5 vs. 2/3/6	ATG5	0.04711	0.307175	0.068	0.052	1	FALSE
M-02 CNV cluster 0/1/5 vs. 2/3/6	PNMA1	0.0473198	0.503437	0.044	0.031	1	FALSE
M-02 CNV cluster 0/1/5 vs. 2/3/6	METTL3	0.0475096	-0.292976	0.105	0.126	1	FALSE
M-02 CNV cluster 0/1/5 vs. 2/3/6	SESN2	0.0475765	0.837819	0.021	0.012	1	FALSE
M-02 CNV cluster 0/1/5 vs. 2/3/6	BAK1	0.0477078	0.257847	0.046	0.032	1	FALSE
M-02 CNV cluster 0/1/5 vs. 2/3/6	ZYX	0.0480646	0.219716	0.071	0.054	1	FALSE
M-02 CNV cluster 0/1/5 vs. 2/3/6	GRK2	0.0481027	0.116436	0.114	0.093	1	FALSE
M-02 CNV cluster 0/1/5 vs. 2/3/6	RBPMS	0.0485848	0.541442	0.038	0.026	1	FALSE
M-02 CNV cluster 0/1/5 vs. 2/3/6	OTUB1	0.0487398	0.259404	0.036	0.024	1	FALSE
M-02 CNV cluster 0/1/5 vs. 2/3/6	MPZL1	0.0489924	0.160837	0.197	0.172	1	FALSE
M-02 CNV cluster 0/1/5 vs. 2/3/6	TP53BP2	0.0490593	-0.401324	0.063	0.079	1	FALSE
M-02 CNV cluster 0/1/5 vs. 2/3/6	LPIN1	0.0491437	0.199203	0.025	0.015	1	FALSE
M-02 CNV cluster 0/1/5 vs. 2/3/6	PEF1	0.049182	-0.34687	0.104	0.125	1	FALSE
M-02 CNV cluster 0/1/5 vs. 2/3/6	FAF2	0.0497251	0.206197	0.068	0.052	1	FALSE
M-02 CNV cluster 0/1/5 vs. 2/3/6	YTHDF3	0.049805	-0.425568	0.124	0.145	1	FALSE
M-02 CNV cluster 0/1/5 vs. 2/3/6	DNAH5	0.0498486	0.479743	0.021	0.012	1	FALSE
M-02 CNV cluster 0/1/5 vs. 2/3/6	TNIP1	0.0502565	0.225252	0.131	0.109	1	FALSE
M-02 CNV cluster 0/1/5 vs. 2/3/6	RIOX1	0.0504865	0.492686	0.037	0.025	1	FALSE
M-02 CNV cluster 0/1/5 vs. 2/3/6	NOTCH3	0.0506337	-0.560233	0.043	0.057	1	FALSE
M-02 CNV cluster 0/1/5 vs. 2/3/6	STMN1	0.0506529	0.389267	0.051	0.037	1	FALSE
M-02 CNV cluster 0/1/5 vs. 2/3/6	RIC8A	0.0507331	0.189068	0.164	0.139	1	FALSE
M-02 CNV cluster 0/1/5 vs. 2/3/6	ATP2B1	0.0508426	-0.634914	0.016	0.025	1	FALSE
M-02 CNV cluster 0/1/5 vs. 2/3/6	CCDC91	0.0510583	-0.281062	0.098	0.118	1	FALSE
M-02 CNV cluster 0/1/5 vs. 2/3/6	MPDZ	0.051469	-0.7931	0.043	0.057	1	FALSE
M-02 CNV cluster 0/1/5 vs. 2/3/6	ENTPD2	0.0516664	-1.07633	0.005	0.01	1	FALSE
M-02 CNV cluster 0/1/5 vs. 2/3/6	PTK2B	0.0517274	0.39213	0.033	0.022	1	FALSE
M-02 CNV cluster 0/1/5 vs. 2/3/6	ASH2L	0.0522946	0.245286	0.095	0.076	1	FALSE
M-02 CNV cluster 0/1/5 vs. 2/3/6	DPAGT1	0.0523335	0.523122	0.054	0.04	1	FALSE
M-02 CNV cluster 0/1/5 vs. 2/3/6	KHSRP	0.0524575	-0.44597	0.104	0.124	1	FALSE
M-02 CNV cluster 0/1/5 vs. 2/3/6	CCNB1	0.0529123	-0.41723	0.021	0.031	1	FALSE
M-02 CNV cluster 0/1/5 vs. 2/3/6	PLK1	0.0529827	-0.921172	0.01	0.017	1	FALSE
M-02 CNV cluster 0/1/5 vs. 2/3/6	MTA2	0.0531094	0.419738	0.067	0.052	1	FALSE
M-02 CNV cluster 0/1/5 vs. 2/3/6	RCOR3	0.0536153	0.21486	0.148	0.126	1	FALSE
M-02 CNV cluster 0/1/5 vs. 2/3/6	MEN1	0.0536725	0.39523	0.061	0.046	1	FALSE
M-02 CNV cluster 0/1/5 vs. 2/3/6	RAD50	0.0543107	0.264199	0.091	0.073	1	FALSE
M-02 CNV cluster 0/1/5 vs. 2/3/6	BAP1	0.0543587	-0.577435	0.064	0.079	1	FALSE
M-02 CNV cluster 0/1/5 vs. 2/3/6	PLD2	0.0545039	0.11872	0.032	0.021	1	FALSE
M-02 CNV cluster 0/1/5 vs. 2/3/6	ATF2	0.0553495	-0.371206	0.066	0.083	1	FALSE
M-02 CNV cluster 0/1/5 vs. 2/3/6	NFX1	0.0559245	-0.256604	0.161	0.185	1	FALSE
M-02 CNV cluster 0/1/5 vs. 2/3/6	ARL8B	0.0560677	-0.285732	0.276	0.3	1	FALSE
M-02 CNV cluster 0/1/5 vs. 2/3/6	IRF1	0.056325	-0.378674	0.081	0.098	1	FALSE
M-02 CNV cluster 0/1/5 vs. 2/3/6	ATP6V1B1	0.0565395	-0.235278	0.117	0.138	1	FALSE
M-02 CNV cluster 0/1/5 vs. 2/3/6	DISP1	0.0567467	0.765462	0.015	0.008	1	FALSE
M-02 CNV cluster 0/1/5 vs. 2/3/6	DNAI1	0.0568108	0.545615	0.042	0.03	1	FALSE
M-02 CNV cluster 0/1/5 vs. 2/3/6	MTERF2	0.0568852	0.262359	0.151	0.13	1	FALSE
M-02 CNV cluster 0/1/5 vs. 2/3/6	SNX17	0.0570825	0.132425	0.148	0.124	1	FALSE
M-02 CNV cluster 0/1/5 vs. 2/3/6	NKAPD1	0.0577417	0.245842	0.066	0.05	1	FALSE
M-02 CNV cluster 0/1/5 vs. 2/3/6	CCN4	0.057775	-1.08401	0.005	0.011	1	FALSE
M-02 CNV cluster 0/1/5 vs. 2/3/6	SDHAF3	0.0579758	0.328945	0.033	0.022	1	FALSE
M-02 CNV cluster 0/1/5 vs. 2/3/6	RAB9A	0.0583449	0.195076	0.077	0.06	1	FALSE
M-02 CNV cluster 0/1/5 vs. 2/3/6	PRPF31	0.0584992	-0.428388	0.072	0.089	1	FALSE
M-02 CNV cluster 0/1/5 vs. 2/3/6	SIRT3	0.0585818	0.354062	0.062	0.047	1	FALSE
M-02 CNV cluster 0/1/5 vs. 2/3/6	CNST	0.05861	-0.488176	0.034	0.046	1	FALSE
M-02 CNV cluster 0/1/5 vs. 2/3/6	VEGFA	0.0586212	0.279735	0.112	0.092	1	FALSE
M-02 CNV cluster 0/1/5 vs. 2/3/6	PTK6	0.0589733	0.165056	0.067	0.052	1	FALSE
M-02 CNV cluster 0/1/5 vs. 2/3/6	BRIP1	0.0601983	-0.949557	0.017	0.026	1	FALSE
M-02 CNV cluster 0/1/5 vs. 2/3/6	KIF2C	0.0606157	-0.711948	0.008	0.015	1	FALSE
M-02 CNV cluster 0/1/5 vs. 2/3/6	CFAP43	0.0607319	0.520384	0.03	0.019	1	FALSE
M-02 CNV cluster 0/1/5 vs. 2/3/6	SMARCAL1	0.0607811	0.325575	0.051	0.038	1	FALSE
M-02 CNV cluster 0/1/5 vs. 2/3/6	HSPA1L	0.0608744	0.788856	0.011	0.005	1	FALSE
M-02 CNV cluster 0/1/5 vs. 2/3/6	IL20	0.0610255	-0.532473	0.016	0.025	1	FALSE
M-02 CNV cluster 0/1/5 vs. 2/3/6	GLB1	0.0610896	0.129697	0.104	0.085	1	FALSE
M-02 CNV cluster 0/1/5 vs. 2/3/6	PLAUR	0.0612946	0.619988	0.027	0.017	1	FALSE
M-02 CNV cluster 0/1/5 vs. 2/3/6	RRM1	0.0627133	-0.498946	0.1	0.118	1	FALSE
M-02 CNV cluster 0/1/5 vs. 2/3/6	HPCAL1	0.0631259	-0.424296	0.095	0.113	1	FALSE
M-02 CNV cluster 0/1/5 vs. 2/3/6	PHF7	0.0634424	0.54322	0.019	0.011	1	FALSE
M-02 CNV cluster 0/1/5 vs. 2/3/6	SNX15	0.0639895	0.678628	0.034	0.023	1	FALSE
M-02 CNV cluster 0/1/5 vs. 2/3/6	TCF7L2	0.064056	-0.949867	0.006	0.011	1	FALSE
M-02 CNV cluster 0/1/5 vs. 2/3/6	CCT8	0.0640889	0.141527	0.277	0.249	1	FALSE
M-02 CNV cluster 0/1/5 vs. 2/3/6	CRY2	0.0645233	0.274881	0.078	0.062	1	FALSE
M-02 CNV cluster 0/1/5 vs. 2/3/6	CUL1	0.0646903	0.189356	0.133	0.113	1	FALSE
M-02 CNV cluster 0/1/5 vs. 2/3/6	NPC1	0.0647607	0.368822	0.044	0.032	1	FALSE
M-02 CNV cluster 0/1/5 vs. 2/3/6	PRKAG2	0.0647957	0.305718	0.044	0.032	1	FALSE
M-02 CNV cluster 0/1/5 vs. 2/3/6	GMDS	0.0648008	0.870248	0.015	0.008	1	FALSE
M-02 CNV cluster 0/1/5 vs. 2/3/6	KLF4	0.0649827	0.232558	0.047	0.034	1	FALSE
M-02 CNV cluster 0/1/5 vs. 2/3/6	MELK	0.0650574	-0.741397	0.01	0.016	1	FALSE
M-02 CNV cluster 0/1/5 vs. 2/3/6	UBAP2	0.0652089	-0.411667	0.045	0.059	1	FALSE
M-02 CNV cluster 0/1/5 vs. 2/3/6	AURKB	0.0653493	-0.712773	0.01	0.016	1	FALSE
M-02 CNV cluster 0/1/5 vs. 2/3/6	GATA6	0.0654859	0.659957	0.021	0.013	1	FALSE
M-02 CNV cluster 0/1/5 vs. 2/3/6	MEIS1	0.0656411	0.783277	0.015	0.008	1	FALSE
M-02 CNV cluster 0/1/5 vs. 2/3/6	TRMT2A	0.0658537	-0.643028	0.041	0.054	1	FALSE
M-02 CNV cluster 0/1/5 vs. 2/3/6	BMPR1A	0.0660159	-0.411421	0.067	0.083	1	FALSE
M-02 CNV cluster 0/1/5 vs. 2/3/6	DPYD	0.0661957	0.789064	0.01	0.004	1	FALSE
M-02 CNV cluster 0/1/5 vs. 2/3/6	ATPAF1	0.0662406	0.369827	0.078	0.062	1	FALSE
M-02 CNV cluster 0/1/5 vs. 2/3/6	CEACAM1	0.0663418	-1.32811	0.007	0.012	1	FALSE
M-02 CNV cluster 0/1/5 vs. 2/3/6	NFATC1	0.0668808	0.370151	0.01	0.004	1	FALSE
M-02 CNV cluster 0/1/5 vs. 2/3/6	ALOX15	0.0669337	0.559924	0.01	0.004	1	FALSE
M-02 CNV cluster 0/1/5 vs. 2/3/6	DDIT3	0.0669734	0.614396	0.01	0.004	1	FALSE
M-02 CNV cluster 0/1/5 vs. 2/3/6	EIF2AK3	0.0670634	-0.325735	0.102	0.121	1	FALSE
M-02 CNV cluster 0/1/5 vs. 2/3/6	DNAH1	0.0671519	0.380753	0.027	0.018	1	FALSE
M-02 CNV cluster 0/1/5 vs. 2/3/6	DHODH	0.0679251	-1.14037	0.013	0.021	1	FALSE
M-02 CNV cluster 0/1/5 vs. 2/3/6	CBX7	0.0684476	0.509451	0.048	0.036	1	FALSE
M-02 CNV cluster 0/1/5 vs. 2/3/6	DDX51	0.0685103	-0.363918	0.045	0.058	1	FALSE
M-02 CNV cluster 0/1/5 vs. 2/3/6	FUT2	0.0689066	-0.916527	0.012	0.019	1	FALSE
M-02 CNV cluster 0/1/5 vs. 2/3/6	CYP2J2	0.0695262	0.168806	0.045	0.032	1	FALSE
M-02 CNV cluster 0/1/5 vs. 2/3/6	KANK2	0.0704683	0.567809	0.017	0.01	1	FALSE
M-02 CNV cluster 0/1/5 vs. 2/3/6	NRSN2	0.0709396	0.298441	0.028	0.019	1	FALSE
M-02 CNV cluster 0/1/5 vs. 2/3/6	TSPAN31	0.0713687	-0.882552	0.015	0.023	1	FALSE
M-02 CNV cluster 0/1/5 vs. 2/3/6	THUMPD3	0.0717033	0.415252	0.061	0.047	1	FALSE
M-02 CNV cluster 0/1/5 vs. 2/3/6	TRUB1	0.072126	0.291136	0.042	0.031	1	FALSE
M-02 CNV cluster 0/1/5 vs. 2/3/6	RNF26	0.0729329	0.413753	0.018	0.011	1	FALSE
M-02 CNV cluster 0/1/5 vs. 2/3/6	TFE3	0.0729764	-0.371697	0.08	0.096	1	FALSE
M-02 CNV cluster 0/1/5 vs. 2/3/6	NGFR	0.0732358	-0.539071	0.007	0.013	1	FALSE
M-02 CNV cluster 0/1/5 vs. 2/3/6	HSPA6	0.0735096	0.298371	0.018	0.011	1	FALSE
M-02 CNV cluster 0/1/5 vs. 2/3/6	TET1	0.0735361	0.52753	0.02	0.012	1	FALSE
M-02 CNV cluster 0/1/5 vs. 2/3/6	ATAD3A	0.0737332	0.425817	0.018	0.011	1	FALSE
M-02 CNV cluster 0/1/5 vs. 2/3/6	CDCP1	0.0739485	-0.705842	0.026	0.036	1	FALSE
M-02 CNV cluster 0/1/5 vs. 2/3/6	CELSR3	0.0740569	-1.11053	0.008	0.014	1	FALSE
M-02 CNV cluster 0/1/5 vs. 2/3/6	CORT	0.0741476	0.716013	0.014	0.007	1	FALSE
M-02 CNV cluster 0/1/5 vs. 2/3/6	STK35	0.0741596	-0.353504	0.041	0.053	1	FALSE
M-02 CNV cluster 0/1/5 vs. 2/3/6	STK11	0.0745418	-0.374454	0.095	0.113	1	FALSE
M-02 CNV cluster 0/1/5 vs. 2/3/6	PSIP1	0.0748536	-0.477904	0.016	0.024	1	FALSE
M-02 CNV cluster 0/1/5 vs. 2/3/6	PALB2	0.0749773	0.310271	0.019	0.011	1	FALSE
M-02 CNV cluster 0/1/5 vs. 2/3/6	JAZF1	0.0751961	0.898613	0.015	0.008	1	FALSE
M-02 CNV cluster 0/1/5 vs. 2/3/6	TLR3	0.0753094	0.535526	0.028	0.019	1	FALSE
M-02 CNV cluster 0/1/5 vs. 2/3/6	CNIH4	0.0754616	-0.411512	0.038	0.05	1	FALSE
M-02 CNV cluster 0/1/5 vs. 2/3/6	FH	0.0756133	-0.333414	0.078	0.095	1	FALSE
M-02 CNV cluster 0/1/5 vs. 2/3/6	NR1H2	0.0761989	-0.300002	0.113	0.133	1	FALSE
M-02 CNV cluster 0/1/5 vs. 2/3/6	BUB1B	0.0762863	-0.675046	0.008	0.014	1	FALSE
M-02 CNV cluster 0/1/5 vs. 2/3/6	RPAP1	0.0768414	-0.348781	0.029	0.04	1	FALSE
M-02 CNV cluster 0/1/5 vs. 2/3/6	PIKFYVE	0.0770665	0.159989	0.07	0.055	1	FALSE
M-02 CNV cluster 0/1/5 vs. 2/3/6	ATIC	0.0771668	0.131873	0.197	0.172	1	FALSE
M-02 CNV cluster 0/1/5 vs. 2/3/6	UBE2D2	0.0771855	0.112367	0.177	0.155	1	FALSE
M-02 CNV cluster 0/1/5 vs. 2/3/6	LATS2	0.0773622	-0.868644	0.009	0.015	1	FALSE
M-02 CNV cluster 0/1/5 vs. 2/3/6	DIS3	0.0783578	-0.41612	0.073	0.088	1	FALSE
M-02 CNV cluster 0/1/5 vs. 2/3/6	KLF16	0.0784067	-0.588858	0.066	0.081	1	FALSE
M-02 CNV cluster 0/1/5 vs. 2/3/6	EGR2	0.0784706	-0.824193	0.009	0.015	1	FALSE
M-02 CNV cluster 0/1/5 vs. 2/3/6	CCDC57	0.0785905	-0.732816	0.024	0.034	1	FALSE
M-02 CNV cluster 0/1/5 vs. 2/3/6	TMEM39A	0.0791956	-0.378746	0.041	0.053	1	FALSE
M-02 CNV cluster 0/1/5 vs. 2/3/6	PUM3	0.0794621	-0.226852	0.075	0.091	1	FALSE
M-02 CNV cluster 0/1/5 vs. 2/3/6	CDCA2	0.0795708	-1.34046	0.006	0.011	1	FALSE
M-02 CNV cluster 0/1/5 vs. 2/3/6	UBE2T	0.0796889	-0.404758	0.026	0.036	1	FALSE
M-02 CNV cluster 0/1/5 vs. 2/3/6	RASSF1	0.0797345	0.326417	0.078	0.063	1	FALSE
M-02 CNV cluster 0/1/5 vs. 2/3/6	PEG10	0.0798424	-0.615511	0.009	0.015	1	FALSE
M-02 CNV cluster 0/1/5 vs. 2/3/6	FLRT3	0.0800308	0.351641	0.012	0.006	1	FALSE
M-02 CNV cluster 0/1/5 vs. 2/3/6	NEDD4	0.0801579	-0.523397	0.039	0.051	1	FALSE
M-02 CNV cluster 0/1/5 vs. 2/3/6	ZSCAN16	0.0804195	0.539762	0.033	0.023	1	FALSE
M-02 CNV cluster 0/1/5 vs. 2/3/6	MAP3K14	0.0804511	-0.911666	0.006	0.011	1	FALSE
M-02 CNV cluster 0/1/5 vs. 2/3/6	SPATA5	0.0806423	-0.416024	0.036	0.047	1	FALSE
M-02 CNV cluster 0/1/5 vs. 2/3/6	KCNH1	0.0806478	-0.915239	0.006	0.011	1	FALSE
M-02 CNV cluster 0/1/5 vs. 2/3/6	DMPK	0.08086	0.301473	0.049	0.036	1	FALSE
M-02 CNV cluster 0/1/5 vs. 2/3/6	SRA1	0.0813875	0.167936	0.071	0.057	1	FALSE
M-02 CNV cluster 0/1/5 vs. 2/3/6	ADIPOR1	0.0815956	-0.320592	0.263	0.281	1	FALSE
M-02 CNV cluster 0/1/5 vs. 2/3/6	PTEN	0.0820075	0.257541	0.153	0.134	1	FALSE
M-02 CNV cluster 0/1/5 vs. 2/3/6	TREX1	0.0825781	0.67077	0.028	0.019	1	FALSE
M-02 CNV cluster 0/1/5 vs. 2/3/6	GRHL2	0.0831882	-0.223924	0.363	0.377	1	FALSE
M-02 CNV cluster 0/1/5 vs. 2/3/6	SMURF2	0.0839932	-0.605204	0.041	0.053	1	FALSE
M-02 CNV cluster 0/1/5 vs. 2/3/6	TTC9C	0.0842182	-0.494644	0.059	0.073	1	FALSE
M-02 CNV cluster 0/1/5 vs. 2/3/6	NTMT1	0.0842786	-0.5343	0.037	0.049	1	FALSE
M-02 CNV cluster 0/1/5 vs. 2/3/6	MAOA	0.0845173	-0.366485	0.06	0.074	1	FALSE
M-02 CNV cluster 0/1/5 vs. 2/3/6	INVS	0.0845882	-0.399841	0.03	0.04	1	FALSE
M-02 CNV cluster 0/1/5 vs. 2/3/6	YIPF5	0.0847878	-0.154114	0.087	0.105	1	FALSE
M-02 CNV cluster 0/1/5 vs. 2/3/6	APOM	0.084909	0.27608	0.013	0.006	1	FALSE
M-02 CNV cluster 0/1/5 vs. 2/3/6	CXCL16	0.0849107	-0.590888	0.019	0.028	1	FALSE
M-02 CNV cluster 0/1/5 vs. 2/3/6	SART1	0.0849226	-0.472809	0.057	0.07	1	FALSE
M-02 CNV cluster 0/1/5 vs. 2/3/6	CDC25A	0.0849595	-1.3785	0.006	0.011	1	FALSE
M-02 CNV cluster 0/1/5 vs. 2/3/6	TICAM1	0.0850486	-0.622524	0.019	0.028	1	FALSE
M-02 CNV cluster 0/1/5 vs. 2/3/6	ZC3H12A	0.0851042	0.274842	0.078	0.063	1	FALSE
M-02 CNV cluster 0/1/5 vs. 2/3/6	SMARCB1	0.0852618	-0.412272	0.068	0.083	1	FALSE
M-02 CNV cluster 0/1/5 vs. 2/3/6	SYNRG	0.0853982	-0.70083	0.011	0.018	1	FALSE
M-02 CNV cluster 0/1/5 vs. 2/3/6	FANCD2	0.0856193	0.124901	0.018	0.011	1	FALSE
M-02 CNV cluster 0/1/5 vs. 2/3/6	EGLN3	0.0856316	0.69137	0.02	0.012	1	FALSE
M-02 CNV cluster 0/1/5 vs. 2/3/6	CCNDBP1	0.0857132	0.111979	0.075	0.06	1	FALSE
M-02 CNV cluster 0/1/5 vs. 2/3/6	SETDB1	0.0857874	0.1925	0.061	0.048	1	FALSE
M-02 CNV cluster 0/1/5 vs. 2/3/6	ASXL1	0.0858657	-0.515792	0.041	0.053	1	FALSE
M-02 CNV cluster 0/1/5 vs. 2/3/6	VDR	0.0862778	0.480009	0.05	0.038	1	FALSE
M-02 CNV cluster 0/1/5 vs. 2/3/6	PROCR	0.0865052	-0.832753	0.006	0.011	1	FALSE
M-02 CNV cluster 0/1/5 vs. 2/3/6	ARHGEF7	0.0871391	-0.559076	0.026	0.036	1	FALSE
M-02 CNV cluster 0/1/5 vs. 2/3/6	TNPO3	0.0873442	0.144983	0.112	0.094	1	FALSE
M-02 CNV cluster 0/1/5 vs. 2/3/6	GPN1	0.0876885	-0.591699	0.064	0.078	1	FALSE
M-02 CNV cluster 0/1/5 vs. 2/3/6	NIFK	0.087726	-0.342674	0.04	0.052	1	FALSE
M-02 CNV cluster 0/1/5 vs. 2/3/6	RNF121	0.0877857	-0.318167	0.07	0.085	1	FALSE
M-02 CNV cluster 0/1/5 vs. 2/3/6	CD22	0.0883058	-0.425067	0.013	0.019	1	FALSE
M-02 CNV cluster 0/1/5 vs. 2/3/6	CMSS1	0.088681	-0.609779	0.03	0.04	1	FALSE
M-02 CNV cluster 0/1/5 vs. 2/3/6	ZCCHC10	0.0889211	0.354015	0.062	0.049	1	FALSE
M-02 CNV cluster 0/1/5 vs. 2/3/6	LTB4R	0.0901038	0.461682	0.038	0.028	1	FALSE
M-02 CNV cluster 0/1/5 vs. 2/3/6	DMWD	0.0902323	-0.369363	0.09	0.106	1	FALSE
M-02 CNV cluster 0/1/5 vs. 2/3/6	NRDE2	0.0907228	0.489585	0.029	0.02	1	FALSE
M-02 CNV cluster 0/1/5 vs. 2/3/6	KCNJ11	0.0911182	0.408792	0.064	0.051	1	FALSE
M-02 CNV cluster 0/1/5 vs. 2/3/6	MSI2	0.092317	-0.618316	0.076	0.091	1	FALSE
M-02 CNV cluster 0/1/5 vs. 2/3/6	FAM126B	0.094324	-0.486733	0.03	0.04	1	FALSE
M-02 CNV cluster 0/1/5 vs. 2/3/6	NECTIN1	0.0943428	0.444918	0.055	0.043	1	FALSE
M-02 CNV cluster 0/1/5 vs. 2/3/6	SH3BP5	0.0944475	0.398727	0.029	0.02	1	FALSE
M-02 CNV cluster 0/1/5 vs. 2/3/6	IKZF4	0.0946848	0.555122	0.016	0.01	1	FALSE
M-02 CNV cluster 0/1/5 vs. 2/3/6	DNAH7	0.0949981	0.661388	0.016	0.01	1	FALSE
M-02 CNV cluster 0/1/5 vs. 2/3/6	CD59	0.0957398	-0.320287	0.148	0.168	1	FALSE
M-02 CNV cluster 0/1/5 vs. 2/3/6	CHEK2	0.0958116	0.63261	0.023	0.015	1	FALSE
M-02 CNV cluster 0/1/5 vs. 2/3/6	ZBTB48	0.0961881	0.580413	0.038	0.028	1	FALSE
M-02 CNV cluster 0/1/5 vs. 2/3/6	PAIP2	0.0962519	-0.296807	0.231	0.249	1	FALSE
M-02 CNV cluster 0/1/5 vs. 2/3/6	SKA3	0.0967422	-0.793668	0.008	0.014	1	FALSE
M-02 CNV cluster 0/1/5 vs. 2/3/6	TLR5	0.0971404	-0.602915	0.036	0.047	1	FALSE
M-02 CNV cluster 0/1/5 vs. 2/3/6	MYH9	0.0980764	-0.328386	0.208	0.226	1	FALSE
M-02 CNV cluster 0/1/5 vs. 2/3/6	LRBA	0.0983857	0.139927	0.289	0.263	1	FALSE
M-02 CNV cluster 0/1/5 vs. 2/3/6	CASP7	0.0984409	-0.500616	0.083	0.098	1	FALSE
M-02 CNV cluster 0/1/5 vs. 2/3/6	IL11RA	0.0986639	-0.899675	0.009	0.015	1	FALSE
M-02 CNV cluster 0/1/5 vs. 2/3/6	TSPAN12	0.0992494	-0.642271	0.009	0.015	1	FALSE
M-02 CNV cluster 0/1/5 vs. 2/3/6	ERP27	0.100474	-0.403253	0.022	0.031	1	FALSE
M-02 CNV cluster 0/1/5 vs. 2/3/6	NXF1	0.101172	0.123263	0.099	0.083	1	FALSE
M-02 CNV cluster 0/1/5 vs. 2/3/6	ZBTB3	0.101202	0.668402	0.03	0.021	1	FALSE
M-02 CNV cluster 0/1/5 vs. 2/3/6	CASP8AP2	0.10161	0.117781	0.048	0.036	1	FALSE
M-02 CNV cluster 0/1/5 vs. 2/3/6	DHCR7	0.102142	-0.570084	0.01	0.015	1	FALSE
M-02 CNV cluster 0/1/5 vs. 2/3/6	E2F1	0.102406	-0.606598	0.017	0.024	1	FALSE
M-02 CNV cluster 0/1/5 vs. 2/3/6	MDM2	0.102558	-0.365301	0.242	0.256	1	FALSE
M-02 CNV cluster 0/1/5 vs. 2/3/6	SEMA4B	0.102873	-0.28624	0.149	0.168	1	FALSE
M-02 CNV cluster 0/1/5 vs. 2/3/6	SMAP2	0.103604	0.106557	0.059	0.046	1	FALSE
M-02 CNV cluster 0/1/5 vs. 2/3/6	ZMYM3	0.103655	0.304168	0.044	0.033	1	FALSE
M-02 CNV cluster 0/1/5 vs. 2/3/6	TTC23L	0.103765	0.709124	0.01	0.005	1	FALSE
M-02 CNV cluster 0/1/5 vs. 2/3/6	CHODL	0.103871	-0.412949	0.005	0.01	1	FALSE
M-02 CNV cluster 0/1/5 vs. 2/3/6	ZYG11B	0.103922	0.343564	0.051	0.04	1	FALSE
M-02 CNV cluster 0/1/5 vs. 2/3/6	RBPJ	0.104052	-0.605254	0.046	0.057	1	FALSE
M-02 CNV cluster 0/1/5 vs. 2/3/6	STIL	0.104107	-0.688727	0.015	0.022	1	FALSE
M-02 CNV cluster 0/1/5 vs. 2/3/6	STRN4	0.104461	-0.229301	0.082	0.098	1	FALSE
M-02 CNV cluster 0/1/5 vs. 2/3/6	RAD52	0.104713	0.29625	0.033	0.023	1	FALSE
M-02 CNV cluster 0/1/5 vs. 2/3/6	CKAP2	0.104837	0.320416	0.051	0.04	1	FALSE
M-02 CNV cluster 0/1/5 vs. 2/3/6	IFNAR2	0.10522	-0.604256	0.016	0.023	1	FALSE
M-02 CNV cluster 0/1/5 vs. 2/3/6	TMEM120B	0.105238	0.204567	0.031	0.022	1	FALSE
M-02 CNV cluster 0/1/5 vs. 2/3/6	XPNPEP3	0.105714	-0.322342	0.048	0.06	1	FALSE
M-02 CNV cluster 0/1/5 vs. 2/3/6	SLC5A3	0.105816	-0.442427	0.049	0.062	1	FALSE
M-02 CNV cluster 0/1/5 vs. 2/3/6	ERBB3	0.107114	-0.182058	0.317	0.338	1	FALSE
M-02 CNV cluster 0/1/5 vs. 2/3/6	GNPAT	0.107248	-0.470072	0.067	0.081	1	FALSE
M-02 CNV cluster 0/1/5 vs. 2/3/6	GPHN	0.107753	-0.518798	0.024	0.032	1	FALSE
M-02 CNV cluster 0/1/5 vs. 2/3/6	PTBP2	0.107767	0.224451	0.031	0.022	1	FALSE
M-02 CNV cluster 0/1/5 vs. 2/3/6	STAT2	0.108064	0.279623	0.056	0.045	1	FALSE
M-02 CNV cluster 0/1/5 vs. 2/3/6	CDC123	0.108181	-0.347366	0.094	0.11	1	FALSE
M-02 CNV cluster 0/1/5 vs. 2/3/6	RNF180	0.108611	0.759711	0.019	0.012	1	FALSE
M-02 CNV cluster 0/1/5 vs. 2/3/6	DISC1	0.108864	0.742794	0.017	0.011	1	FALSE
M-02 CNV cluster 0/1/5 vs. 2/3/6	PTPRU	0.109013	-0.359806	0.031	0.04	1	FALSE
M-02 CNV cluster 0/1/5 vs. 2/3/6	HCN3	0.10914	-0.254361	0.015	0.022	1	FALSE
M-02 CNV cluster 0/1/5 vs. 2/3/6	SPIN2A	0.109268	-0.696993	0.006	0.011	1	FALSE
M-02 CNV cluster 0/1/5 vs. 2/3/6	ACYP2	0.109948	0.311398	0.035	0.025	1	FALSE
M-02 CNV cluster 0/1/5 vs. 2/3/6	GPRIN2	0.110705	0.406802	0.011	0.006	1	FALSE
M-02 CNV cluster 0/1/5 vs. 2/3/6	TDGF1	0.110815	0.31544	0.011	0.006	1	FALSE
M-02 CNV cluster 0/1/5 vs. 2/3/6	KLHL26	0.111273	0.550217	0.032	0.023	1	FALSE
M-02 CNV cluster 0/1/5 vs. 2/3/6	TMA16	0.112415	-0.287671	0.108	0.125	1	FALSE
M-02 CNV cluster 0/1/5 vs. 2/3/6	AXL	0.112597	-0.920379	0.007	0.011	1	FALSE
M-02 CNV cluster 0/1/5 vs. 2/3/6	ARID3B	0.11414	0.205351	0.024	0.016	1	FALSE
M-02 CNV cluster 0/1/5 vs. 2/3/6	PWWP3A	0.114499	0.235165	0.02	0.013	1	FALSE
M-02 CNV cluster 0/1/5 vs. 2/3/6	OLFML3	0.114585	-0.763925	0.007	0.011	1	FALSE
M-02 CNV cluster 0/1/5 vs. 2/3/6	GTPBP10	0.115622	0.156932	0.082	0.067	1	FALSE
M-02 CNV cluster 0/1/5 vs. 2/3/6	EPHA10	0.115886	-0.446355	0.027	0.036	1	FALSE
M-02 CNV cluster 0/1/5 vs. 2/3/6	LTA4H	0.118027	-0.445568	0.035	0.045	1	FALSE
M-02 CNV cluster 0/1/5 vs. 2/3/6	DRD5	0.118035	0.624983	0.013	0.007	1	FALSE
M-02 CNV cluster 0/1/5 vs. 2/3/6	NVL	0.118295	0.285081	0.059	0.047	1	FALSE
M-02 CNV cluster 0/1/5 vs. 2/3/6	APOBEC3F	0.120659	0.675312	0.014	0.008	1	FALSE
M-02 CNV cluster 0/1/5 vs. 2/3/6	CDK4	0.121047	-0.318927	0.044	0.056	1	FALSE
M-02 CNV cluster 0/1/5 vs. 2/3/6	ACACA	0.121164	-0.181908	0.097	0.113	1	FALSE
M-02 CNV cluster 0/1/5 vs. 2/3/6	PGAP1	0.121825	-0.891163	0.009	0.014	1	FALSE
M-02 CNV cluster 0/1/5 vs. 2/3/6	SRSF1	0.121924	-0.161143	0.412	0.423	1	FALSE
M-02 CNV cluster 0/1/5 vs. 2/3/6	NES	0.121934	-0.383221	0.026	0.035	1	FALSE
M-02 CNV cluster 0/1/5 vs. 2/3/6	RAD54L	0.121987	-0.487791	0.008	0.013	1	FALSE
M-02 CNV cluster 0/1/5 vs. 2/3/6	DDR1	0.124182	-0.258558	0.262	0.279	1	FALSE
M-02 CNV cluster 0/1/5 vs. 2/3/6	TNKS	0.124282	0.190061	0.043	0.033	1	FALSE
M-02 CNV cluster 0/1/5 vs. 2/3/6	RHOA	0.124726	-0.244451	0.334	0.351	1	FALSE
M-02 CNV cluster 0/1/5 vs. 2/3/6	SNX8	0.126487	-0.63175	0.011	0.016	1	FALSE
M-02 CNV cluster 0/1/5 vs. 2/3/6	ICAM1	0.126577	-0.692172	0.011	0.016	1	FALSE
M-02 CNV cluster 0/1/5 vs. 2/3/6	SPA17	0.126614	0.39076	0.019	0.012	1	FALSE
M-02 CNV cluster 0/1/5 vs. 2/3/6	PGBD1	0.126842	0.243334	0.05	0.039	1	FALSE
M-02 CNV cluster 0/1/5 vs. 2/3/6	NCEH1	0.127491	0.144137	0.017	0.011	1	FALSE
M-02 CNV cluster 0/1/5 vs. 2/3/6	ERGIC2	0.127967	-0.359118	0.098	0.113	1	FALSE
M-02 CNV cluster 0/1/5 vs. 2/3/6	ZFX	0.129554	-0.230291	0.115	0.131	1	FALSE
M-02 CNV cluster 0/1/5 vs. 2/3/6	MRAP2	0.129935	0.144691	0.021	0.014	1	FALSE
M-02 CNV cluster 0/1/5 vs. 2/3/6	BTAF1	0.130239	0.240895	0.108	0.093	1	FALSE
M-02 CNV cluster 0/1/5 vs. 2/3/6	RERG	0.130362	0.105903	0.19	0.17	1	FALSE
M-02 CNV cluster 0/1/5 vs. 2/3/6	SLC30A7	0.131538	0.317242	0.044	0.034	1	FALSE
M-02 CNV cluster 0/1/5 vs. 2/3/6	PABPC1L	0.131794	-0.272604	0.248	0.263	1	FALSE
M-02 CNV cluster 0/1/5 vs. 2/3/6	BACE1	0.132393	-0.192771	0.024	0.032	1	FALSE
M-02 CNV cluster 0/1/5 vs. 2/3/6	COQ8A	0.132434	-0.560313	0.031	0.04	1	FALSE
M-02 CNV cluster 0/1/5 vs. 2/3/6	PPID	0.133483	-0.308287	0.084	0.098	1	FALSE
M-02 CNV cluster 0/1/5 vs. 2/3/6	KCNMA1	0.133594	0.483894	0.04	0.031	1	FALSE
M-02 CNV cluster 0/1/5 vs. 2/3/6	ROCK2	0.13406	0.106667	0.04	0.031	1	FALSE
M-02 CNV cluster 0/1/5 vs. 2/3/6	PDE4B	0.134374	0.24293	0.012	0.006	1	FALSE
M-02 CNV cluster 0/1/5 vs. 2/3/6	SMARCAD1	0.134467	0.107301	0.092	0.078	1	FALSE
M-02 CNV cluster 0/1/5 vs. 2/3/6	TET2	0.135797	0.100195	0.049	0.038	1	FALSE
M-02 CNV cluster 0/1/5 vs. 2/3/6	NCK1	0.136645	0.145789	0.101	0.086	1	FALSE
M-02 CNV cluster 0/1/5 vs. 2/3/6	WASHC2A	0.136647	0.482957	0.031	0.023	1	FALSE
M-02 CNV cluster 0/1/5 vs. 2/3/6	ZBTB1	0.136955	0.260513	0.087	0.074	1	FALSE
M-02 CNV cluster 0/1/5 vs. 2/3/6	ZBTB49	0.137462	0.882917	0.013	0.008	1	FALSE
M-02 CNV cluster 0/1/5 vs. 2/3/6	PLIN1	0.137659	0.334545	0.013	0.007	1	FALSE
M-02 CNV cluster 0/1/5 vs. 2/3/6	APC	0.138723	-0.480037	0.019	0.026	1	FALSE
M-02 CNV cluster 0/1/5 vs. 2/3/6	TSPOAP1	0.138813	-0.390709	0.056	0.067	1	FALSE
M-02 CNV cluster 0/1/5 vs. 2/3/6	RANBP3	0.139605	-0.285961	0.1	0.116	1	FALSE
M-02 CNV cluster 0/1/5 vs. 2/3/6	CARD8	0.140012	0.548314	0.04	0.031	1	FALSE
M-02 CNV cluster 0/1/5 vs. 2/3/6	STAC3	0.140393	0.382373	0.013	0.008	1	FALSE
M-02 CNV cluster 0/1/5 vs. 2/3/6	NUP62	0.140609	-0.440978	0.038	0.048	1	FALSE
M-02 CNV cluster 0/1/5 vs. 2/3/6	RPA3	0.140966	-0.358296	0.035	0.045	1	FALSE
M-02 CNV cluster 0/1/5 vs. 2/3/6	CEMIP2	0.141957	-0.79106	0.015	0.022	1	FALSE
M-02 CNV cluster 0/1/5 vs. 2/3/6	TSPAN14	0.142338	0.263978	0.094	0.08	1	FALSE
M-02 CNV cluster 0/1/5 vs. 2/3/6	EIPR1	0.142706	-0.275978	0.026	0.034	1	FALSE
M-02 CNV cluster 0/1/5 vs. 2/3/6	IPO9	0.14311	-0.294645	0.107	0.121	1	FALSE
M-02 CNV cluster 0/1/5 vs. 2/3/6	IKZF2	0.143903	-0.69986	0.006	0.011	1	FALSE
M-02 CNV cluster 0/1/5 vs. 2/3/6	ECPAS	0.144448	-0.160392	0.226	0.246	1	FALSE
M-02 CNV cluster 0/1/5 vs. 2/3/6	ABCD4	0.145653	0.639539	0.026	0.019	1	FALSE
M-02 CNV cluster 0/1/5 vs. 2/3/6	CKS2	0.145934	-0.315859	0.081	0.094	1	FALSE
M-02 CNV cluster 0/1/5 vs. 2/3/6	RRM2	0.146566	-0.820376	0.015	0.021	1	FALSE
M-02 CNV cluster 0/1/5 vs. 2/3/6	EMSY	0.147092	-0.78907	0.039	0.049	1	FALSE
M-02 CNV cluster 0/1/5 vs. 2/3/6	HERC2	0.147468	0.110699	0.134	0.117	1	FALSE
M-02 CNV cluster 0/1/5 vs. 2/3/6	RBM14	0.147616	-0.2802	0.044	0.055	1	FALSE
M-02 CNV cluster 0/1/5 vs. 2/3/6	TOLLIP	0.148532	-0.38695	0.088	0.1	1	FALSE
M-02 CNV cluster 0/1/5 vs. 2/3/6	C5	0.148687	-1.19767	0.012	0.017	1	FALSE
M-02 CNV cluster 0/1/5 vs. 2/3/6	RDM1	0.1487	-0.905739	0.008	0.012	1	FALSE
M-02 CNV cluster 0/1/5 vs. 2/3/6	CREB1	0.149598	0.134925	0.086	0.073	1	FALSE
M-02 CNV cluster 0/1/5 vs. 2/3/6	ZNF827	0.150488	0.316061	0.051	0.04	1	FALSE
M-02 CNV cluster 0/1/5 vs. 2/3/6	KCNC4	0.151367	0.775921	0.01	0.006	1	FALSE
M-02 CNV cluster 0/1/5 vs. 2/3/6	CDCA3	0.152445	-0.345166	0.015	0.021	1	FALSE
M-02 CNV cluster 0/1/5 vs. 2/3/6	EDRF1	0.152602	-0.741353	0.024	0.032	1	FALSE
M-02 CNV cluster 0/1/5 vs. 2/3/6	FIBP	0.15338	-0.202518	0.065	0.078	1	FALSE
M-02 CNV cluster 0/1/5 vs. 2/3/6	NACC2	0.154076	-0.686298	0.012	0.018	1	FALSE
M-02 CNV cluster 0/1/5 vs. 2/3/6	TJP2	0.154441	0.210844	0.098	0.084	1	FALSE
M-02 CNV cluster 0/1/5 vs. 2/3/6	MPHOSPH9	0.154938	0.136562	0.056	0.045	1	FALSE
M-02 CNV cluster 0/1/5 vs. 2/3/6	CASP6	0.155116	0.274882	0.112	0.098	1	FALSE
M-02 CNV cluster 0/1/5 vs. 2/3/6	RC3H2	0.156158	-0.418513	0.087	0.1	1	FALSE
M-02 CNV cluster 0/1/5 vs. 2/3/6	ITGB5	0.156792	0.259478	0.118	0.104	1	FALSE
M-02 CNV cluster 0/1/5 vs. 2/3/6	MTRF1	0.15713	-0.258121	0.027	0.035	1	FALSE
M-02 CNV cluster 0/1/5 vs. 2/3/6	LY75	0.157167	-0.502109	0.009	0.014	1	FALSE
M-02 CNV cluster 0/1/5 vs. 2/3/6	CRIPT	0.157465	-0.552574	0.04	0.049	1	FALSE
M-02 CNV cluster 0/1/5 vs. 2/3/6	DMXL1	0.15769	-0.126888	0.082	0.069	1	FALSE
M-02 CNV cluster 0/1/5 vs. 2/3/6	IGF1R	0.157725	-0.242434	0.254	0.268	1	FALSE
M-02 CNV cluster 0/1/5 vs. 2/3/6	COL18A1	0.158105	0.566201	0.027	0.019	1	FALSE
M-02 CNV cluster 0/1/5 vs. 2/3/6	EIF4G1	0.160078	-0.188412	0.263	0.279	1	FALSE
M-02 CNV cluster 0/1/5 vs. 2/3/6	SART3	0.160087	-0.286004	0.08	0.094	1	FALSE
M-02 CNV cluster 0/1/5 vs. 2/3/6	FASN	0.16027	-0.208096	0.247	0.262	1	FALSE
M-02 CNV cluster 0/1/5 vs. 2/3/6	AHR	0.160461	0.199802	0.03	0.022	1	FALSE
M-02 CNV cluster 0/1/5 vs. 2/3/6	HDAC4	0.160815	0.823	0.018	0.012	1	FALSE
M-02 CNV cluster 0/1/5 vs. 2/3/6	DRG1	0.161287	-0.245862	0.07	0.083	1	FALSE
M-02 CNV cluster 0/1/5 vs. 2/3/6	FAAH	0.161587	0.140975	0.087	0.074	1	FALSE
M-02 CNV cluster 0/1/5 vs. 2/3/6	CHAF1A	0.161709	0.404729	0.044	0.035	1	FALSE
M-02 CNV cluster 0/1/5 vs. 2/3/6	STK16	0.161756	0.123185	0.117	0.102	1	FALSE
M-02 CNV cluster 0/1/5 vs. 2/3/6	PDCD6IP	0.164573	0.169362	0.111	0.096	1	FALSE
M-02 CNV cluster 0/1/5 vs. 2/3/6	RAB6C	0.165102	0.274729	0.027	0.019	1	FALSE
M-02 CNV cluster 0/1/5 vs. 2/3/6	RNASEH2B	0.166611	0.244438	0.077	0.066	1	FALSE
M-02 CNV cluster 0/1/5 vs. 2/3/6	ETV3	0.166624	-0.475049	0.031	0.039	1	FALSE
M-02 CNV cluster 0/1/5 vs. 2/3/6	ZNF106	0.166888	-0.55924	0.053	0.063	1	FALSE
M-02 CNV cluster 0/1/5 vs. 2/3/6	CCN5	0.16709	-0.247026	0.013	0.008	1	FALSE
M-02 CNV cluster 0/1/5 vs. 2/3/6	MAP4	0.167165	-0.174579	0.206	0.226	1	FALSE
M-02 CNV cluster 0/1/5 vs. 2/3/6	WAPL	0.167369	-0.314149	0.168	0.184	1	FALSE
M-02 CNV cluster 0/1/5 vs. 2/3/6	WWC1	0.167611	-0.380718	0.089	0.102	1	FALSE
M-02 CNV cluster 0/1/5 vs. 2/3/6	AMACR	0.167955	0.306798	0.031	0.023	1	FALSE
M-02 CNV cluster 0/1/5 vs. 2/3/6	EDN1	0.169466	-0.597992	0.021	0.028	1	FALSE
M-02 CNV cluster 0/1/5 vs. 2/3/6	OXSM	0.16955	-0.506164	0.03	0.038	1	FALSE
M-02 CNV cluster 0/1/5 vs. 2/3/6	GANC	0.170208	0.117733	0.032	0.024	1	FALSE
M-02 CNV cluster 0/1/5 vs. 2/3/6	ANXA5	0.170284	-0.15226	0.246	0.265	1	FALSE
M-02 CNV cluster 0/1/5 vs. 2/3/6	PMS1	0.170508	0.256706	0.055	0.045	1	FALSE
M-02 CNV cluster 0/1/5 vs. 2/3/6	BAX	0.171623	-0.626208	0.026	0.033	1	FALSE
M-02 CNV cluster 0/1/5 vs. 2/3/6	TYMP	0.172037	0.28032	0.045	0.036	1	FALSE
M-02 CNV cluster 0/1/5 vs. 2/3/6	RRP12	0.174131	-0.675249	0.032	0.04	1	FALSE
M-02 CNV cluster 0/1/5 vs. 2/3/6	EPHX1	0.174239	0.166326	0.121	0.107	1	FALSE
M-02 CNV cluster 0/1/5 vs. 2/3/6	SNTB2	0.175423	-0.438128	0.027	0.035	1	FALSE
M-02 CNV cluster 0/1/5 vs. 2/3/6	ZNF346	0.175445	0.546175	0.044	0.036	1	FALSE
M-02 CNV cluster 0/1/5 vs. 2/3/6	NEBL	0.175576	0.36262	0.06	0.049	1	FALSE
M-02 CNV cluster 0/1/5 vs. 2/3/6	TGFB3	0.176145	-0.124302	0.063	0.074	1	FALSE
M-02 CNV cluster 0/1/5 vs. 2/3/6	RSBN1	0.176319	0.157087	0.035	0.027	1	FALSE
M-02 CNV cluster 0/1/5 vs. 2/3/6	FDX1	0.176592	0.327109	0.028	0.021	1	FALSE
M-02 CNV cluster 0/1/5 vs. 2/3/6	DDX31	0.177235	-0.253886	0.031	0.04	1	FALSE
M-02 CNV cluster 0/1/5 vs. 2/3/6	FOLH1	0.177319	0.563102	0.01	0.006	1	FALSE
M-02 CNV cluster 0/1/5 vs. 2/3/6	MICB	0.177361	0.245534	0.054	0.045	1	FALSE
M-02 CNV cluster 0/1/5 vs. 2/3/6	IDUA	0.177374	0.10122	0.128	0.113	1	FALSE
M-02 CNV cluster 0/1/5 vs. 2/3/6	DHFR	0.177868	-0.287401	0.048	0.058	1	FALSE
M-02 CNV cluster 0/1/5 vs. 2/3/6	SPI1	0.178389	0.288176	0.01	0.006	1	FALSE
M-02 CNV cluster 0/1/5 vs. 2/3/6	HIVEP2	0.178488	-0.623587	0.014	0.019	1	FALSE
M-02 CNV cluster 0/1/5 vs. 2/3/6	CHUK	0.178719	-0.397262	0.075	0.087	1	FALSE
M-02 CNV cluster 0/1/5 vs. 2/3/6	USP5	0.178788	-0.308183	0.114	0.129	1	FALSE
M-02 CNV cluster 0/1/5 vs. 2/3/6	RBM38	0.179432	0.327243	0.038	0.03	1	FALSE
M-02 CNV cluster 0/1/5 vs. 2/3/6	TPPP	0.180488	0.115486	0.01	0.006	1	FALSE
M-02 CNV cluster 0/1/5 vs. 2/3/6	TCIM	0.180492	0.219059	0.111	0.097	1	FALSE
M-02 CNV cluster 0/1/5 vs. 2/3/6	UBE2D1	0.180707	-0.479076	0.032	0.04	1	FALSE
M-02 CNV cluster 0/1/5 vs. 2/3/6	TMTC4	0.181713	-0.409358	0.036	0.045	1	FALSE
M-02 CNV cluster 0/1/5 vs. 2/3/6	RAD18	0.181745	0.432707	0.047	0.038	1	FALSE
M-02 CNV cluster 0/1/5 vs. 2/3/6	ECD	0.182254	0.181009	0.077	0.065	1	FALSE
M-02 CNV cluster 0/1/5 vs. 2/3/6	INPP4B	0.182899	0.231798	0.126	0.113	1	FALSE
M-02 CNV cluster 0/1/5 vs. 2/3/6	SLC29A3	0.182953	-0.453792	0.039	0.048	1	FALSE
M-02 CNV cluster 0/1/5 vs. 2/3/6	TYK2	0.186347	-0.264496	0.078	0.091	1	FALSE
M-02 CNV cluster 0/1/5 vs. 2/3/6	ZSCAN20	0.187416	-0.300445	0.012	0.017	1	FALSE
M-02 CNV cluster 0/1/5 vs. 2/3/6	FADS2	0.18743	-0.672648	0.008	0.012	1	FALSE
M-02 CNV cluster 0/1/5 vs. 2/3/6	SYP	0.188686	0.209062	0.017	0.011	1	FALSE
M-02 CNV cluster 0/1/5 vs. 2/3/6	SP140	0.188792	-0.17968	0.012	0.007	1	FALSE
M-02 CNV cluster 0/1/5 vs. 2/3/6	EXO1	0.189567	-0.427448	0.009	0.013	1	FALSE
M-02 CNV cluster 0/1/5 vs. 2/3/6	PPP2CA	0.189674	-0.2665	0.218	0.232	1	FALSE
M-02 CNV cluster 0/1/5 vs. 2/3/6	TFRC	0.189765	-0.409374	0.028	0.036	1	FALSE
M-02 CNV cluster 0/1/5 vs. 2/3/6	PGA3	0.189907	0.200569	0.016	0.011	1	FALSE
M-02 CNV cluster 0/1/5 vs. 2/3/6	ELOC	0.190389	-0.732047	0.029	0.036	1	FALSE
M-02 CNV cluster 0/1/5 vs. 2/3/6	RAB11FIP5	0.191242	-0.342173	0.019	0.025	1	FALSE
M-02 CNV cluster 0/1/5 vs. 2/3/6	ATPSCKMT	0.191509	0.151314	0.071	0.06	1	FALSE
M-02 CNV cluster 0/1/5 vs. 2/3/6	ZCCHC8	0.191748	-0.6322	0.037	0.045	1	FALSE
M-02 CNV cluster 0/1/5 vs. 2/3/6	SAMHD1	0.19253	0.359366	0.022	0.016	1	FALSE
M-02 CNV cluster 0/1/5 vs. 2/3/6	SLMAP	0.193003	-0.353659	0.12	0.133	1	FALSE
M-02 CNV cluster 0/1/5 vs. 2/3/6	CDC37	0.193054	-0.284651	0.107	0.121	1	FALSE
M-02 CNV cluster 0/1/5 vs. 2/3/6	TSSC4	0.197063	-0.340178	0.034	0.042	1	FALSE
M-02 CNV cluster 0/1/5 vs. 2/3/6	DHX30	0.197066	-0.122215	0.095	0.109	1	FALSE
M-02 CNV cluster 0/1/5 vs. 2/3/6	SULF2	0.198063	-0.373531	0.03	0.037	1	FALSE
M-02 CNV cluster 0/1/5 vs. 2/3/6	XRCC6	0.200938	-0.113249	0.181	0.199	1	FALSE
M-02 CNV cluster 0/1/5 vs. 2/3/6	EMP1	0.201836	-0.51141	0.031	0.039	1	FALSE
M-02 CNV cluster 0/1/5 vs. 2/3/6	SLC25A13	0.206223	-0.653872	0.026	0.033	1	FALSE
M-02 CNV cluster 0/1/5 vs. 2/3/6	NEK1	0.206269	0.275425	0.034	0.027	1	FALSE
M-02 CNV cluster 0/1/5 vs. 2/3/6	FANCI	0.206914	-0.420139	0.025	0.032	1	FALSE
M-02 CNV cluster 0/1/5 vs. 2/3/6	CSNK1E	0.207134	0.204459	0.081	0.07	1	FALSE
M-02 CNV cluster 0/1/5 vs. 2/3/6	PDHB	0.207412	0.131485	0.106	0.094	1	FALSE
M-02 CNV cluster 0/1/5 vs. 2/3/6	ELF4	0.208112	-0.311445	0.02	0.027	1	FALSE
M-02 CNV cluster 0/1/5 vs. 2/3/6	GSTM1	0.208628	0.31165	0.01	0.006	1	FALSE
M-02 CNV cluster 0/1/5 vs. 2/3/6	DNMT3A	0.210277	0.140993	0.065	0.055	1	FALSE
M-02 CNV cluster 0/1/5 vs. 2/3/6	SNHG17	0.210713	0.479647	0.011	0.006	1	FALSE
M-02 CNV cluster 0/1/5 vs. 2/3/6	SIMC1	0.21171	0.248596	0.016	0.011	1	FALSE
M-02 CNV cluster 0/1/5 vs. 2/3/6	MRM3	0.211906	0.399694	0.023	0.017	1	FALSE
M-02 CNV cluster 0/1/5 vs. 2/3/6	USP53	0.212057	-0.551336	0.039	0.048	1	FALSE
M-02 CNV cluster 0/1/5 vs. 2/3/6	KDM8	0.213065	0.471075	0.014	0.01	1	FALSE
M-02 CNV cluster 0/1/5 vs. 2/3/6	GRIK3	0.21374	0.324437	0.045	0.036	1	FALSE
M-02 CNV cluster 0/1/5 vs. 2/3/6	TERF1	0.213846	-0.284505	0.074	0.085	1	FALSE
M-02 CNV cluster 0/1/5 vs. 2/3/6	ASCC2	0.214265	-0.546114	0.019	0.025	1	FALSE
M-02 CNV cluster 0/1/5 vs. 2/3/6	PELP1	0.214331	0.277118	0.047	0.039	1	FALSE
M-02 CNV cluster 0/1/5 vs. 2/3/6	TPCN1	0.214966	0.223434	0.07	0.06	1	FALSE
M-02 CNV cluster 0/1/5 vs. 2/3/6	CFAP47	0.215344	0.29807	0.013	0.009	1	FALSE
M-02 CNV cluster 0/1/5 vs. 2/3/6	METTL16	0.215399	0.196742	0.049	0.04	1	FALSE
M-02 CNV cluster 0/1/5 vs. 2/3/6	P4HA1	0.215993	0.163931	0.096	0.084	1	FALSE
M-02 CNV cluster 0/1/5 vs. 2/3/6	LPCAT1	0.216354	0.203705	0.089	0.078	1	FALSE
M-02 CNV cluster 0/1/5 vs. 2/3/6	LRPPRC	0.216403	0.121126	0.179	0.163	1	FALSE
M-02 CNV cluster 0/1/5 vs. 2/3/6	LSG1	0.216596	0.137113	0.081	0.07	1	FALSE
M-02 CNV cluster 0/1/5 vs. 2/3/6	KDM5B	0.216625	0.149935	0.163	0.148	1	FALSE
M-02 CNV cluster 0/1/5 vs. 2/3/6	TRIM21	0.219246	0.216953	0.038	0.03	1	FALSE
M-02 CNV cluster 0/1/5 vs. 2/3/6	CLK2	0.219667	0.107619	0.114	0.101	1	FALSE
M-02 CNV cluster 0/1/5 vs. 2/3/6	PDGFA	0.22117	-0.329493	0.018	0.024	1	FALSE
M-02 CNV cluster 0/1/5 vs. 2/3/6	ARC	0.22132	-0.371029	0.012	0.016	1	FALSE
M-02 CNV cluster 0/1/5 vs. 2/3/6	HEXA	0.221498	0.111455	0.13	0.117	1	FALSE
M-02 CNV cluster 0/1/5 vs. 2/3/6	SNRNP200	0.222376	-0.115819	0.201	0.221	1	FALSE
M-02 CNV cluster 0/1/5 vs. 2/3/6	CDC20	0.222415	-0.575098	0.011	0.015	1	FALSE
M-02 CNV cluster 0/1/5 vs. 2/3/6	ULK2	0.222735	0.422678	0.047	0.039	1	FALSE
M-02 CNV cluster 0/1/5 vs. 2/3/6	PIK3C3	0.223737	0.13299	0.1	0.088	1	FALSE
M-02 CNV cluster 0/1/5 vs. 2/3/6	SVIL	0.224289	0.305431	0.033	0.026	1	FALSE
M-02 CNV cluster 0/1/5 vs. 2/3/6	SBNO2	0.224334	-0.653896	0.032	0.039	1	FALSE
M-02 CNV cluster 0/1/5 vs. 2/3/6	KIAA1191	0.22484	-0.168279	0.125	0.138	1	FALSE
M-02 CNV cluster 0/1/5 vs. 2/3/6	RFC4	0.225184	0.688136	0.031	0.024	1	FALSE
M-02 CNV cluster 0/1/5 vs. 2/3/6	STK40	0.225643	-0.330824	0.105	0.117	1	FALSE
M-02 CNV cluster 0/1/5 vs. 2/3/6	CTNNB1	0.226097	-0.189648	0.28	0.293	1	FALSE
M-02 CNV cluster 0/1/5 vs. 2/3/6	REXO2	0.226554	-0.307005	0.029	0.036	1	FALSE
M-02 CNV cluster 0/1/5 vs. 2/3/6	POLR2G	0.226596	-0.266307	0.111	0.124	1	FALSE
M-02 CNV cluster 0/1/5 vs. 2/3/6	GLS2	0.227324	-0.906959	0.007	0.011	1	FALSE
M-02 CNV cluster 0/1/5 vs. 2/3/6	CX3CL1	0.228066	-0.664906	0.008	0.012	1	FALSE
M-02 CNV cluster 0/1/5 vs. 2/3/6	GCNT2	0.228974	-0.364183	0.033	0.04	1	FALSE
M-02 CNV cluster 0/1/5 vs. 2/3/6	IQGAP1	0.229732	-0.251683	0.119	0.133	1	FALSE
M-02 CNV cluster 0/1/5 vs. 2/3/6	ECSIT	0.230168	-0.542361	0.025	0.032	1	FALSE
M-02 CNV cluster 0/1/5 vs. 2/3/6	RAB28	0.230399	0.146166	0.047	0.039	1	FALSE
M-02 CNV cluster 0/1/5 vs. 2/3/6	XRCC2	0.230576	-0.722306	0.008	0.011	1	FALSE
M-02 CNV cluster 0/1/5 vs. 2/3/6	SLC25A4	0.230954	-0.21851	0.066	0.077	1	FALSE
M-02 CNV cluster 0/1/5 vs. 2/3/6	FAT2	0.231073	-0.371229	0.008	0.011	1	FALSE
M-02 CNV cluster 0/1/5 vs. 2/3/6	PRKAB1	0.231705	-0.34632	0.082	0.092	1	FALSE
M-02 CNV cluster 0/1/5 vs. 2/3/6	REEP4	0.233971	0.439747	0.033	0.026	1	FALSE
M-02 CNV cluster 0/1/5 vs. 2/3/6	APPBP2	0.234831	-0.378215	0.087	0.097	1	FALSE
M-02 CNV cluster 0/1/5 vs. 2/3/6	PRRT2	0.234954	0.280979	0.031	0.024	1	FALSE
M-02 CNV cluster 0/1/5 vs. 2/3/6	TMEM43	0.23683	-0.482036	0.03	0.037	1	FALSE
M-02 CNV cluster 0/1/5 vs. 2/3/6	CD55	0.237213	-0.581427	0.027	0.033	1	FALSE
M-02 CNV cluster 0/1/5 vs. 2/3/6	AXIN2	0.237382	0.122782	0.027	0.021	1	FALSE
M-02 CNV cluster 0/1/5 vs. 2/3/6	EIF4A3	0.238495	-0.353486	0.091	0.101	1	FALSE
M-02 CNV cluster 0/1/5 vs. 2/3/6	PIP4K2A	0.23866	-0.349654	0.024	0.031	1	FALSE
M-02 CNV cluster 0/1/5 vs. 2/3/6	FGF13	0.23934	0.227579	0.016	0.011	1	FALSE
M-02 CNV cluster 0/1/5 vs. 2/3/6	R3HDM2	0.240567	-0.219157	0.105	0.117	1	FALSE
M-02 CNV cluster 0/1/5 vs. 2/3/6	MST1R	0.240624	0.464245	0.014	0.01	1	FALSE
M-02 CNV cluster 0/1/5 vs. 2/3/6	U2AF1	0.240666	0.321073	0.022	0.016	1	FALSE
M-02 CNV cluster 0/1/5 vs. 2/3/6	WNT4	0.241137	0.121827	0.048	0.04	1	FALSE
M-02 CNV cluster 0/1/5 vs. 2/3/6	PDK1	0.241881	0.468124	0.021	0.015	1	FALSE
M-02 CNV cluster 0/1/5 vs. 2/3/6	CD83	0.242135	0.743568	0.01	0.006	1	FALSE
M-02 CNV cluster 0/1/5 vs. 2/3/6	GATA4	0.245003	-0.565654	0.013	0.018	1	FALSE
M-02 CNV cluster 0/1/5 vs. 2/3/6	SP1	0.245918	-0.340979	0.077	0.087	1	FALSE
M-02 CNV cluster 0/1/5 vs. 2/3/6	AGR3	0.246321	-0.346924	0.146	0.157	1	FALSE
M-02 CNV cluster 0/1/5 vs. 2/3/6	AMIGO3	0.246713	-0.186777	0.011	0.007	1	FALSE
M-02 CNV cluster 0/1/5 vs. 2/3/6	CLPX	0.247037	-0.286138	0.119	0.13	1	FALSE
M-02 CNV cluster 0/1/5 vs. 2/3/6	TSG101	0.247411	-0.247147	0.098	0.11	1	FALSE
M-02 CNV cluster 0/1/5 vs. 2/3/6	RECQL	0.24803	-0.497964	0.048	0.057	1	FALSE
M-02 CNV cluster 0/1/5 vs. 2/3/6	MYCBP	0.249215	0.125809	0.23	0.215	1	FALSE
M-02 CNV cluster 0/1/5 vs. 2/3/6	CASP8	0.251073	0.310382	0.05	0.042	1	FALSE
M-02 CNV cluster 0/1/5 vs. 2/3/6	CD99	0.251197	-0.329179	0.125	0.137	1	FALSE
M-02 CNV cluster 0/1/5 vs. 2/3/6	ZNF341	0.251331	0.441661	0.019	0.014	1	FALSE
M-02 CNV cluster 0/1/5 vs. 2/3/6	CATSPER2	0.253126	-0.397441	0.018	0.023	1	FALSE
M-02 CNV cluster 0/1/5 vs. 2/3/6	BLNK	0.254556	0.276075	0.023	0.018	1	FALSE
M-02 CNV cluster 0/1/5 vs. 2/3/6	S1PR3	0.25463	-0.346049	0.067	0.076	1	FALSE
M-02 CNV cluster 0/1/5 vs. 2/3/6	NDUFA3	0.255116	0.154508	0.032	0.025	1	FALSE
M-02 CNV cluster 0/1/5 vs. 2/3/6	SEPTIN6	0.255735	0.208207	0.019	0.014	1	FALSE
M-02 CNV cluster 0/1/5 vs. 2/3/6	ZFAND5	0.255784	-0.335099	0.128	0.14	1	FALSE
M-02 CNV cluster 0/1/5 vs. 2/3/6	PPM1D	0.256272	-0.55755	0.034	0.04	1	FALSE
M-02 CNV cluster 0/1/5 vs. 2/3/6	HMGB2	0.256303	-0.399856	0.025	0.032	1	FALSE
M-02 CNV cluster 0/1/5 vs. 2/3/6	TGFA	0.259256	0.127979	0.023	0.018	1	FALSE
M-02 CNV cluster 0/1/5 vs. 2/3/6	FKTN	0.260261	-0.289148	0.022	0.028	1	FALSE
M-02 CNV cluster 0/1/5 vs. 2/3/6	HSF4	0.262302	-0.22907	0.101	0.113	1	FALSE
M-02 CNV cluster 0/1/5 vs. 2/3/6	TP63	0.262917	-0.498879	0.011	0.015	1	FALSE
M-02 CNV cluster 0/1/5 vs. 2/3/6	LAMB3	0.264206	-0.184735	0.017	0.023	1	FALSE
M-02 CNV cluster 0/1/5 vs. 2/3/6	TTI1	0.264723	0.384954	0.038	0.031	1	FALSE
M-02 CNV cluster 0/1/5 vs. 2/3/6	MAGI1	0.265118	-0.446814	0.03	0.036	1	FALSE
M-02 CNV cluster 0/1/5 vs. 2/3/6	MTPAP	0.267483	-0.425833	0.048	0.057	1	FALSE
M-02 CNV cluster 0/1/5 vs. 2/3/6	CTBP1	0.269018	-0.174612	0.253	0.266	1	FALSE
M-02 CNV cluster 0/1/5 vs. 2/3/6	CD44	0.269863	-0.212991	0.312	0.32	1	FALSE
M-02 CNV cluster 0/1/5 vs. 2/3/6	GATA3	0.269927	-0.131826	0.524	0.509	1	FALSE
M-02 CNV cluster 0/1/5 vs. 2/3/6	CRYZ	0.270181	0.112125	0.074	0.064	1	FALSE
M-02 CNV cluster 0/1/5 vs. 2/3/6	MAFF	0.270323	0.373293	0.02	0.015	1	FALSE
M-02 CNV cluster 0/1/5 vs. 2/3/6	SHMT2	0.27042	-0.446747	0.062	0.07	1	FALSE
M-02 CNV cluster 0/1/5 vs. 2/3/6	TRAF4	0.271064	-0.11769	0.134	0.148	1	FALSE
M-02 CNV cluster 0/1/5 vs. 2/3/6	KCTD10	0.271295	-0.419568	0.041	0.049	1	FALSE
M-02 CNV cluster 0/1/5 vs. 2/3/6	SPPL2A	0.271641	-0.301617	0.099	0.109	1	FALSE
M-02 CNV cluster 0/1/5 vs. 2/3/6	GBA	0.271923	0.278386	0.066	0.057	1	FALSE
M-02 CNV cluster 0/1/5 vs. 2/3/6	TCF20	0.272242	-0.445024	0.058	0.066	1	FALSE
M-02 CNV cluster 0/1/5 vs. 2/3/6	RILPL1	0.272375	0.264045	0.038	0.031	1	FALSE
M-02 CNV cluster 0/1/5 vs. 2/3/6	HELLS	0.273771	-0.365617	0.009	0.013	1	FALSE
M-02 CNV cluster 0/1/5 vs. 2/3/6	MAEA	0.274807	-0.299915	0.122	0.134	1	FALSE
M-02 CNV cluster 0/1/5 vs. 2/3/6	SMCHD1	0.275158	0.213757	0.055	0.047	1	FALSE
M-02 CNV cluster 0/1/5 vs. 2/3/6	LPAR6	0.275523	-0.338637	0.009	0.013	1	FALSE
M-02 CNV cluster 0/1/5 vs. 2/3/6	RAF1	0.275896	-0.295543	0.091	0.1	1	FALSE
M-02 CNV cluster 0/1/5 vs. 2/3/6	PICALM	0.277926	-0.136094	0.102	0.114	1	FALSE
M-02 CNV cluster 0/1/5 vs. 2/3/6	CTSC	0.279538	-0.764941	0.008	0.011	1	FALSE
M-02 CNV cluster 0/1/5 vs. 2/3/6	BCAR1	0.279835	0.557583	0.011	0.007	1	FALSE
M-02 CNV cluster 0/1/5 vs. 2/3/6	SQSTM1	0.281223	-0.297983	0.221	0.23	1	FALSE
M-02 CNV cluster 0/1/5 vs. 2/3/6	SPART	0.28338	-0.216514	0.087	0.097	1	FALSE
M-02 CNV cluster 0/1/5 vs. 2/3/6	IL4R	0.283844	-0.188614	0.011	0.007	1	FALSE
M-02 CNV cluster 0/1/5 vs. 2/3/6	MCM3	0.284211	-0.290265	0.053	0.062	1	FALSE
M-02 CNV cluster 0/1/5 vs. 2/3/6	JPH1	0.284453	-0.230099	0.007	0.011	1	FALSE
M-02 CNV cluster 0/1/5 vs. 2/3/6	SMAD3	0.284804	-0.345416	0.08	0.09	1	FALSE
M-02 CNV cluster 0/1/5 vs. 2/3/6	SF3B1	0.285318	-0.194281	0.161	0.172	1	FALSE
M-02 CNV cluster 0/1/5 vs. 2/3/6	NECTIN2	0.285406	-0.195535	0.414	0.415	1	FALSE
M-02 CNV cluster 0/1/5 vs. 2/3/6	SLC2A3	0.285793	0.169801	0.027	0.021	1	FALSE
M-02 CNV cluster 0/1/5 vs. 2/3/6	MCM3AP	0.290471	-0.206467	0.126	0.138	1	FALSE
M-02 CNV cluster 0/1/5 vs. 2/3/6	DYRK1B	0.291106	-0.324303	0.053	0.061	1	FALSE
M-02 CNV cluster 0/1/5 vs. 2/3/6	RPUSD2	0.291933	0.339563	0.016	0.012	1	FALSE
M-02 CNV cluster 0/1/5 vs. 2/3/6	RELA	0.292049	-0.204907	0.095	0.106	1	FALSE
M-02 CNV cluster 0/1/5 vs. 2/3/6	NRF1	0.292484	0.226303	0.017	0.013	1	FALSE
M-02 CNV cluster 0/1/5 vs. 2/3/6	IDE	0.292486	0.124898	0.032	0.026	1	FALSE
M-02 CNV cluster 0/1/5 vs. 2/3/6	NOMO3	0.29498	-0.391814	0.025	0.031	1	FALSE
M-02 CNV cluster 0/1/5 vs. 2/3/6	CSK	0.297515	0.124252	0.093	0.083	1	FALSE
M-02 CNV cluster 0/1/5 vs. 2/3/6	FN3KRP	0.298364	-0.336811	0.077	0.087	1	FALSE
M-02 CNV cluster 0/1/5 vs. 2/3/6	NEPRO	0.29903	-0.21988	0.073	0.083	1	FALSE
M-02 CNV cluster 0/1/5 vs. 2/3/6	MITD1	0.299281	-0.375305	0.058	0.066	1	FALSE
M-02 CNV cluster 0/1/5 vs. 2/3/6	SPATS2	0.299391	0.15713	0.065	0.057	1	FALSE
M-02 CNV cluster 0/1/5 vs. 2/3/6	APEX2	0.30072	0.320356	0.035	0.029	1	FALSE
M-02 CNV cluster 0/1/5 vs. 2/3/6	RMND5A	0.302633	-0.336015	0.181	0.192	1	FALSE
M-02 CNV cluster 0/1/5 vs. 2/3/6	DUSP6	0.303018	0.494977	0.032	0.026	1	FALSE
M-02 CNV cluster 0/1/5 vs. 2/3/6	PML	0.304322	0.270611	0.054	0.047	1	FALSE
M-02 CNV cluster 0/1/5 vs. 2/3/6	RABL2B	0.30742	0.192216	0.023	0.018	1	FALSE
M-02 CNV cluster 0/1/5 vs. 2/3/6	ZBTB33	0.307804	-0.617451	0.016	0.02	1	FALSE
M-02 CNV cluster 0/1/5 vs. 2/3/6	ACTL6A	0.308525	-0.280496	0.077	0.087	1	FALSE
M-02 CNV cluster 0/1/5 vs. 2/3/6	RBCK1	0.311681	-0.245111	0.091	0.1	1	FALSE
M-02 CNV cluster 0/1/5 vs. 2/3/6	SPATS2L	0.311998	-0.119363	0.087	0.076	1	FALSE
M-02 CNV cluster 0/1/5 vs. 2/3/6	CXCR4	0.312372	-0.924616	0.01	0.014	1	FALSE
M-02 CNV cluster 0/1/5 vs. 2/3/6	TOP3B	0.31262	-0.375779	0.027	0.032	1	FALSE
M-02 CNV cluster 0/1/5 vs. 2/3/6	ARRDC3	0.314267	-0.356606	0.046	0.053	1	FALSE
M-02 CNV cluster 0/1/5 vs. 2/3/6	TBP	0.317061	0.108386	0.055	0.048	1	FALSE
M-02 CNV cluster 0/1/5 vs. 2/3/6	GORAB	0.317066	-0.582729	0.031	0.036	1	FALSE
M-02 CNV cluster 0/1/5 vs. 2/3/6	WWOX	0.317605	-0.860314	0.01	0.013	1	FALSE
M-02 CNV cluster 0/1/5 vs. 2/3/6	AP5B1	0.317853	-0.216505	0.076	0.086	1	FALSE
M-02 CNV cluster 0/1/5 vs. 2/3/6	SSRP1	0.318063	-0.319052	0.087	0.096	1	FALSE
M-02 CNV cluster 0/1/5 vs. 2/3/6	CDC34	0.318982	-0.227303	0.055	0.063	1	FALSE
M-02 CNV cluster 0/1/5 vs. 2/3/6	PLK4	0.319277	-0.458338	0.01	0.014	1	FALSE
M-02 CNV cluster 0/1/5 vs. 2/3/6	FLYWCH1	0.320197	0.252345	0.012	0.008	1	FALSE
M-02 CNV cluster 0/1/5 vs. 2/3/6	BAIAP2	0.320433	-0.339377	0.053	0.061	1	FALSE
M-02 CNV cluster 0/1/5 vs. 2/3/6	GPRC5B	0.321594	0.560441	0.011	0.007	1	FALSE
M-02 CNV cluster 0/1/5 vs. 2/3/6	PIGF	0.322316	0.323608	0.036	0.03	1	FALSE
M-02 CNV cluster 0/1/5 vs. 2/3/6	MCM4	0.324348	-0.476734	0.063	0.07	1	FALSE
M-02 CNV cluster 0/1/5 vs. 2/3/6	PHF8	0.325137	-0.191352	0.054	0.062	1	FALSE
M-02 CNV cluster 0/1/5 vs. 2/3/6	PIH1D1	0.325466	-0.475755	0.063	0.07	1	FALSE
M-02 CNV cluster 0/1/5 vs. 2/3/6	HSD17B10	0.325842	-0.147094	0.064	0.073	1	FALSE
M-02 CNV cluster 0/1/5 vs. 2/3/6	WRN	0.326405	0.178564	0.024	0.019	1	FALSE
M-02 CNV cluster 0/1/5 vs. 2/3/6	ATR	0.327543	0.253816	0.05	0.043	1	FALSE
M-02 CNV cluster 0/1/5 vs. 2/3/6	TYMS	0.3286	0.605858	0.026	0.021	1	FALSE
M-02 CNV cluster 0/1/5 vs. 2/3/6	ADA	0.328752	-0.615428	0.009	0.012	1	FALSE
M-02 CNV cluster 0/1/5 vs. 2/3/6	MEST	0.329119	-0.119611	0.035	0.029	1	FALSE
M-02 CNV cluster 0/1/5 vs. 2/3/6	ODF2L	0.32943	-0.225795	0.087	0.096	1	FALSE
M-02 CNV cluster 0/1/5 vs. 2/3/6	GALNS	0.32961	-0.303134	0.022	0.027	1	FALSE
M-02 CNV cluster 0/1/5 vs. 2/3/6	GAB1	0.3303	-0.14125	0.059	0.051	1	FALSE
M-02 CNV cluster 0/1/5 vs. 2/3/6	SPATA5L1	0.330433	-0.349832	0.03	0.036	1	FALSE
M-02 CNV cluster 0/1/5 vs. 2/3/6	NKRF	0.33101	-0.528065	0.021	0.026	1	FALSE
M-02 CNV cluster 0/1/5 vs. 2/3/6	CARD10	0.331141	0.164127	0.027	0.022	1	FALSE
M-02 CNV cluster 0/1/5 vs. 2/3/6	XRCC1	0.331962	0.144808	0.045	0.038	1	FALSE
M-02 CNV cluster 0/1/5 vs. 2/3/6	PRKAA1	0.332441	-0.101204	0.069	0.061	1	FALSE
M-02 CNV cluster 0/1/5 vs. 2/3/6	ZNF449	0.333608	-0.745998	0.017	0.021	1	FALSE
M-02 CNV cluster 0/1/5 vs. 2/3/6	SLC25A10	0.333618	-0.176885	0.028	0.034	1	FALSE
M-02 CNV cluster 0/1/5 vs. 2/3/6	SLC24A1	0.334232	0.138567	0.041	0.035	1	FALSE
M-02 CNV cluster 0/1/5 vs. 2/3/6	PTP4A1	0.334605	0.120961	0.169	0.157	1	FALSE
M-02 CNV cluster 0/1/5 vs. 2/3/6	QPCTL	0.335529	0.409863	0.025	0.02	1	FALSE
M-02 CNV cluster 0/1/5 vs. 2/3/6	NINJ1	0.335542	-0.359607	0.069	0.077	1	FALSE
M-02 CNV cluster 0/1/5 vs. 2/3/6	KLHL24	0.335621	0.24866	0.042	0.036	1	FALSE
M-02 CNV cluster 0/1/5 vs. 2/3/6	VPS13A	0.33623	-0.369295	0.03	0.036	1	FALSE
M-02 CNV cluster 0/1/5 vs. 2/3/6	MYLK	0.336466	-0.161076	0.039	0.046	1	FALSE
M-02 CNV cluster 0/1/5 vs. 2/3/6	SIRT7	0.337736	-0.357864	0.063	0.071	1	FALSE
M-02 CNV cluster 0/1/5 vs. 2/3/6	OGFR	0.338015	-0.182206	0.056	0.063	1	FALSE
M-02 CNV cluster 0/1/5 vs. 2/3/6	HCAR2	0.339013	0.237072	0.019	0.015	1	FALSE
M-02 CNV cluster 0/1/5 vs. 2/3/6	GHITM	0.339097	-0.118009	0.126	0.138	1	FALSE
M-02 CNV cluster 0/1/5 vs. 2/3/6	CLN3	0.339524	0.115925	0.043	0.036	1	FALSE
M-02 CNV cluster 0/1/5 vs. 2/3/6	SBNO1	0.341119	-0.268913	0.091	0.1	1	FALSE
M-02 CNV cluster 0/1/5 vs. 2/3/6	ANKRD17	0.345282	0.104879	0.127	0.117	1	FALSE
M-02 CNV cluster 0/1/5 vs. 2/3/6	WDR55	0.345622	-0.220456	0.054	0.062	1	FALSE
M-02 CNV cluster 0/1/5 vs. 2/3/6	MAP3K20	0.346366	-0.537859	0.022	0.027	1	FALSE
M-02 CNV cluster 0/1/5 vs. 2/3/6	IRGQ	0.348204	-0.210159	0.09	0.099	1	FALSE
M-02 CNV cluster 0/1/5 vs. 2/3/6	PAK2	0.349241	-0.200283	0.126	0.135	1	FALSE
M-02 CNV cluster 0/1/5 vs. 2/3/6	CDKN2B	0.349727	-0.353914	0.02	0.024	1	FALSE
M-02 CNV cluster 0/1/5 vs. 2/3/6	NPPA	0.351185	-0.283669	0.041	0.048	1	FALSE
M-02 CNV cluster 0/1/5 vs. 2/3/6	TRIM66	0.351726	0.114179	0.031	0.026	1	FALSE
M-02 CNV cluster 0/1/5 vs. 2/3/6	MTCH2	0.352521	-0.233069	0.181	0.19	1	FALSE
M-02 CNV cluster 0/1/5 vs. 2/3/6	HSPG2	0.352639	0.383691	0.02	0.016	1	FALSE
M-02 CNV cluster 0/1/5 vs. 2/3/6	CEP19	0.352831	-0.298095	0.014	0.011	1	FALSE
M-02 CNV cluster 0/1/5 vs. 2/3/6	EVI5	0.353667	-0.344196	0.056	0.062	1	FALSE
M-02 CNV cluster 0/1/5 vs. 2/3/6	ZMPSTE24	0.35427	-0.331006	0.129	0.138	1	FALSE
M-02 CNV cluster 0/1/5 vs. 2/3/6	FDPS	0.35434	-0.550602	0.066	0.074	1	FALSE
M-02 CNV cluster 0/1/5 vs. 2/3/6	NPM3	0.355388	-0.15813	0.047	0.053	1	FALSE
M-02 CNV cluster 0/1/5 vs. 2/3/6	MYLIP	0.355613	-0.388658	0.039	0.045	1	FALSE
M-02 CNV cluster 0/1/5 vs. 2/3/6	IRAK4	0.358604	-0.430388	0.033	0.039	1	FALSE
M-02 CNV cluster 0/1/5 vs. 2/3/6	RBMS2	0.359809	0.244328	0.036	0.03	1	FALSE
M-02 CNV cluster 0/1/5 vs. 2/3/6	TNK2	0.35984	0.121207	0.093	0.085	1	FALSE
M-02 CNV cluster 0/1/5 vs. 2/3/6	NDUFAB1	0.36078	-0.361618	0.08	0.087	1	FALSE
M-02 CNV cluster 0/1/5 vs. 2/3/6	PHB2	0.361259	-0.226852	0.194	0.204	1	FALSE
M-02 CNV cluster 0/1/5 vs. 2/3/6	SOCS1	0.363048	0.535947	0.01	0.007	1	FALSE
M-02 CNV cluster 0/1/5 vs. 2/3/6	ODR4	0.36418	-0.213998	0.095	0.104	1	FALSE
M-02 CNV cluster 0/1/5 vs. 2/3/6	APOL2	0.36421	-0.463325	0.047	0.053	1	FALSE
M-02 CNV cluster 0/1/5 vs. 2/3/6	KCNF1	0.365402	0.208883	0.011	0.008	1	FALSE
M-02 CNV cluster 0/1/5 vs. 2/3/6	SH3BGR	0.365825	-0.202777	0.035	0.029	1	FALSE
M-02 CNV cluster 0/1/5 vs. 2/3/6	PPFIA1	0.366472	-0.327702	0.092	0.1	1	FALSE
M-02 CNV cluster 0/1/5 vs. 2/3/6	LACC1	0.366547	-0.179878	0.015	0.019	1	FALSE
M-02 CNV cluster 0/1/5 vs. 2/3/6	STRIP1	0.368012	0.29579	0.036	0.031	1	FALSE
M-02 CNV cluster 0/1/5 vs. 2/3/6	ATG2A	0.368226	-0.146413	0.011	0.008	1	FALSE
M-02 CNV cluster 0/1/5 vs. 2/3/6	TNFRSF10B	0.368419	-0.136634	0.029	0.034	1	FALSE
M-02 CNV cluster 0/1/5 vs. 2/3/6	GYG2	0.368876	0.71707	0.018	0.015	1	FALSE
M-02 CNV cluster 0/1/5 vs. 2/3/6	CDKN1C	0.370011	0.15969	0.01	0.007	1	FALSE
M-02 CNV cluster 0/1/5 vs. 2/3/6	DDR2	0.370449	0.198847	0.01	0.007	1	FALSE
M-02 CNV cluster 0/1/5 vs. 2/3/6	SLC12A6	0.370624	0.183936	0.01	0.007	1	FALSE
M-02 CNV cluster 0/1/5 vs. 2/3/6	NT5DC3	0.372606	-0.163422	0.033	0.039	1	FALSE
M-02 CNV cluster 0/1/5 vs. 2/3/6	RTL8C	0.373306	-0.517643	0.053	0.059	1	FALSE
M-02 CNV cluster 0/1/5 vs. 2/3/6	USP27X	0.374028	-0.650304	0.01	0.013	1	FALSE
M-02 CNV cluster 0/1/5 vs. 2/3/6	MEF2A	0.375162	-0.253904	0.076	0.084	1	FALSE
M-02 CNV cluster 0/1/5 vs. 2/3/6	LRIF1	0.375771	0.140228	0.071	0.064	1	FALSE
M-02 CNV cluster 0/1/5 vs. 2/3/6	ABCC8	0.376865	0.371972	0.024	0.019	1	FALSE
M-02 CNV cluster 0/1/5 vs. 2/3/6	PIBF1	0.377456	-0.365761	0.044	0.05	1	FALSE
M-02 CNV cluster 0/1/5 vs. 2/3/6	CCDC77	0.377987	-0.231224	0.016	0.012	1	FALSE
M-02 CNV cluster 0/1/5 vs. 2/3/6	TUBB2A	0.378336	0.178644	0.018	0.015	1	FALSE
M-02 CNV cluster 0/1/5 vs. 2/3/6	RIPK4	0.378404	-0.536892	0.01	0.013	1	FALSE
M-02 CNV cluster 0/1/5 vs. 2/3/6	IFNAR1	0.380524	-0.335456	0.116	0.125	1	FALSE
M-02 CNV cluster 0/1/5 vs. 2/3/6	SIRT6	0.380568	0.263916	0.018	0.015	1	FALSE
M-02 CNV cluster 0/1/5 vs. 2/3/6	NR2C2	0.38251	0.128425	0.04	0.034	1	FALSE
M-02 CNV cluster 0/1/5 vs. 2/3/6	HK2	0.382834	-0.109108	0.088	0.096	1	FALSE
M-02 CNV cluster 0/1/5 vs. 2/3/6	FAM98A	0.385176	0.115476	0.04	0.035	1	FALSE
M-02 CNV cluster 0/1/5 vs. 2/3/6	PPP1R37	0.38563	0.139199	0.115	0.106	1	FALSE
M-02 CNV cluster 0/1/5 vs. 2/3/6	SLC22A5	0.386135	-0.472328	0.038	0.044	1	FALSE
M-02 CNV cluster 0/1/5 vs. 2/3/6	ADAM9	0.386592	-0.102655	0.092	0.101	1	FALSE
M-02 CNV cluster 0/1/5 vs. 2/3/6	ELMOD2	0.388029	-0.255315	0.106	0.114	1	FALSE
M-02 CNV cluster 0/1/5 vs. 2/3/6	COBLL1	0.388657	0.475498	0.013	0.01	1	FALSE
M-02 CNV cluster 0/1/5 vs. 2/3/6	FBP1	0.389092	-0.243873	0.092	0.1	1	FALSE
M-02 CNV cluster 0/1/5 vs. 2/3/6	MTHFD1	0.389642	-0.298926	0.029	0.034	1	FALSE
M-02 CNV cluster 0/1/5 vs. 2/3/6	ZNF165	0.39139	0.309085	0.016	0.013	1	FALSE
M-02 CNV cluster 0/1/5 vs. 2/3/6	PSRC1	0.39143	0.120955	0.017	0.014	1	FALSE
M-02 CNV cluster 0/1/5 vs. 2/3/6	UEVLD	0.392911	-0.221693	0.077	0.084	1	FALSE
M-02 CNV cluster 0/1/5 vs. 2/3/6	ABCF3	0.395381	0.184208	0.039	0.033	1	FALSE
M-02 CNV cluster 0/1/5 vs. 2/3/6	ARHGAP36	0.395697	-0.817576	0.012	0.015	1	FALSE
M-02 CNV cluster 0/1/5 vs. 2/3/6	TFAM	0.396362	-0.210443	0.128	0.138	1	FALSE
M-02 CNV cluster 0/1/5 vs. 2/3/6	PRMT5	0.396736	-0.288222	0.071	0.079	1	FALSE
M-02 CNV cluster 0/1/5 vs. 2/3/6	GLUD1	0.396886	-0.174322	0.33	0.336	1	FALSE
M-02 CNV cluster 0/1/5 vs. 2/3/6	TMPRSS13	0.398831	-0.560742	0.027	0.032	1	FALSE
M-02 CNV cluster 0/1/5 vs. 2/3/6	PREPL	0.399738	-0.133702	0.065	0.072	1	FALSE
M-02 CNV cluster 0/1/5 vs. 2/3/6	PSPC1	0.399974	-0.228112	0.124	0.132	1	FALSE
M-02 CNV cluster 0/1/5 vs. 2/3/6	SEZ6L2	0.400007	-0.131929	0.055	0.062	1	FALSE
M-02 CNV cluster 0/1/5 vs. 2/3/6	BCCIP	0.400611	-0.329432	0.15	0.159	1	FALSE
M-02 CNV cluster 0/1/5 vs. 2/3/6	OGT	0.401093	-0.186934	0.206	0.215	1	FALSE
M-02 CNV cluster 0/1/5 vs. 2/3/6	ANKRD13A	0.402891	-0.277127	0.082	0.09	1	FALSE
M-02 CNV cluster 0/1/5 vs. 2/3/6	HTRA1	0.404715	-0.273014	0.008	0.011	1	FALSE
M-02 CNV cluster 0/1/5 vs. 2/3/6	MAP1LC3A	0.408543	-0.154697	0.081	0.073	1	FALSE
M-02 CNV cluster 0/1/5 vs. 2/3/6	PAWR	0.411358	-0.230521	0.16	0.168	1	FALSE
M-02 CNV cluster 0/1/5 vs. 2/3/6	PCDHA4	0.412079	-0.138152	0.015	0.012	1	FALSE
M-02 CNV cluster 0/1/5 vs. 2/3/6	CD151	0.412926	-0.134921	0.159	0.168	1	FALSE
M-02 CNV cluster 0/1/5 vs. 2/3/6	RSRC1	0.413653	-0.535525	0.051	0.057	1	FALSE
M-02 CNV cluster 0/1/5 vs. 2/3/6	PBLD	0.41623	-0.26908	0.044	0.049	1	FALSE
M-02 CNV cluster 0/1/5 vs. 2/3/6	TSC1	0.416697	-0.173028	0.022	0.026	1	FALSE
M-02 CNV cluster 0/1/5 vs. 2/3/6	OPTN	0.417459	-0.295957	0.065	0.072	1	FALSE
M-02 CNV cluster 0/1/5 vs. 2/3/6	ALAD	0.418207	-0.168939	0.073	0.08	1	FALSE
M-02 CNV cluster 0/1/5 vs. 2/3/6	REST	0.419076	-0.281682	0.079	0.086	1	FALSE
M-02 CNV cluster 0/1/5 vs. 2/3/6	APOL1	0.420578	-0.323195	0.023	0.028	1	FALSE
M-02 CNV cluster 0/1/5 vs. 2/3/6	CBWD2	0.422042	-0.133386	0.179	0.189	1	FALSE
M-02 CNV cluster 0/1/5 vs. 2/3/6	PNPT1	0.424196	-0.34092	0.051	0.057	1	FALSE
M-02 CNV cluster 0/1/5 vs. 2/3/6	COL7A1	0.425052	-0.403595	0.011	0.014	1	FALSE
M-02 CNV cluster 0/1/5 vs. 2/3/6	PTCD1	0.42742	0.138986	0.03	0.026	1	FALSE
M-02 CNV cluster 0/1/5 vs. 2/3/6	AMER1	0.427508	-0.765834	0.01	0.013	1	FALSE
M-02 CNV cluster 0/1/5 vs. 2/3/6	SMN2	0.427576	-0.217021	0.079	0.086	1	FALSE
M-02 CNV cluster 0/1/5 vs. 2/3/6	GOT1	0.427865	-0.176838	0.064	0.07	1	FALSE
M-02 CNV cluster 0/1/5 vs. 2/3/6	DIP2B	0.432753	-0.238411	0.049	0.055	1	FALSE
M-02 CNV cluster 0/1/5 vs. 2/3/6	NAT10	0.433963	-0.318348	0.024	0.02	1	FALSE
M-02 CNV cluster 0/1/5 vs. 2/3/6	PEPD	0.43832	-0.278021	0.033	0.038	1	FALSE
M-02 CNV cluster 0/1/5 vs. 2/3/6	EFR3A	0.440106	-0.252368	0.144	0.152	1	FALSE
M-02 CNV cluster 0/1/5 vs. 2/3/6	PRDM15	0.441821	0.25663	0.029	0.025	1	FALSE
M-02 CNV cluster 0/1/5 vs. 2/3/6	YIF1B	0.445045	0.122913	0.044	0.039	1	FALSE
M-02 CNV cluster 0/1/5 vs. 2/3/6	SPRYD7	0.446116	-0.350953	0.025	0.029	1	FALSE
M-02 CNV cluster 0/1/5 vs. 2/3/6	FER	0.447044	0.225599	0.019	0.015	1	FALSE
M-02 CNV cluster 0/1/5 vs. 2/3/6	CFL2	0.447556	-0.249079	0.02	0.023	1	FALSE
M-02 CNV cluster 0/1/5 vs. 2/3/6	DDX3X	0.448383	-0.178773	0.25	0.257	1	FALSE
M-02 CNV cluster 0/1/5 vs. 2/3/6	PARD3	0.449072	-0.213277	0.048	0.053	1	FALSE
M-02 CNV cluster 0/1/5 vs. 2/3/6	PHLDA3	0.449222	-0.453731	0.013	0.01	1	FALSE
M-02 CNV cluster 0/1/5 vs. 2/3/6	MYEF2	0.450031	-0.159023	0.114	0.121	1	FALSE
M-02 CNV cluster 0/1/5 vs. 2/3/6	ECHDC1	0.450191	-0.181166	0.052	0.057	1	FALSE
M-02 CNV cluster 0/1/5 vs. 2/3/6	RAB8A	0.450441	-0.185858	0.162	0.17	1	FALSE
M-02 CNV cluster 0/1/5 vs. 2/3/6	NCOA2	0.453884	-0.13956	0.105	0.096	1	FALSE
M-02 CNV cluster 0/1/5 vs. 2/3/6	MCM2	0.461478	-0.419778	0.021	0.025	1	FALSE
M-02 CNV cluster 0/1/5 vs. 2/3/6	RABL3	0.462283	-0.223601	0.064	0.07	1	FALSE
M-02 CNV cluster 0/1/5 vs. 2/3/6	TCEANC2	0.462794	0.227032	0.011	0.008	1	FALSE
M-02 CNV cluster 0/1/5 vs. 2/3/6	TXNRD1	0.464393	-0.445384	0.066	0.071	1	FALSE
M-02 CNV cluster 0/1/5 vs. 2/3/6	CCN2	0.464891	0.101428	0.016	0.019	1	FALSE
M-02 CNV cluster 0/1/5 vs. 2/3/6	RBX1	0.468925	0.304216	0.022	0.019	1	FALSE
M-02 CNV cluster 0/1/5 vs. 2/3/6	CEP170	0.469658	-0.308242	0.033	0.028	1	FALSE
M-02 CNV cluster 0/1/5 vs. 2/3/6	AKT2	0.470069	-0.137245	0.184	0.194	1	FALSE
M-02 CNV cluster 0/1/5 vs. 2/3/6	ICAM3	0.470332	-0.734716	0.015	0.018	1	FALSE
M-02 CNV cluster 0/1/5 vs. 2/3/6	PRKCI	0.473457	-0.328512	0.075	0.081	1	FALSE
M-02 CNV cluster 0/1/5 vs. 2/3/6	XPO5	0.474066	0.161534	0.036	0.032	1	FALSE
M-02 CNV cluster 0/1/5 vs. 2/3/6	TJP1	0.474683	-0.138111	0.114	0.104	1	FALSE
M-02 CNV cluster 0/1/5 vs. 2/3/6	PCNX3	0.475671	-0.355052	0.057	0.062	1	FALSE
M-02 CNV cluster 0/1/5 vs. 2/3/6	SNX4	0.476749	-0.103354	0.053	0.058	1	FALSE
M-02 CNV cluster 0/1/5 vs. 2/3/6	NTPCR	0.478801	-0.353951	0.061	0.066	1	FALSE
M-02 CNV cluster 0/1/5 vs. 2/3/6	HES4	0.479645	0.212993	0.016	0.013	1	FALSE
M-02 CNV cluster 0/1/5 vs. 2/3/6	SLC20A2	0.482553	-0.143516	0.027	0.023	1	FALSE
M-02 CNV cluster 0/1/5 vs. 2/3/6	CHFR	0.482827	-0.282266	0.08	0.087	1	FALSE
M-02 CNV cluster 0/1/5 vs. 2/3/6	PRKAG1	0.483783	-0.161978	0.115	0.122	1	FALSE
M-02 CNV cluster 0/1/5 vs. 2/3/6	APOBEC3G	0.48654	-0.181352	0.008	0.01	1	FALSE
M-02 CNV cluster 0/1/5 vs. 2/3/6	ARHGAP35	0.486842	-0.207826	0.166	0.171	1	FALSE
M-02 CNV cluster 0/1/5 vs. 2/3/6	HNRNPLL	0.491102	0.208546	0.094	0.088	1	FALSE
M-02 CNV cluster 0/1/5 vs. 2/3/6	TRAP1	0.491149	-0.166265	0.138	0.145	1	FALSE
M-02 CNV cluster 0/1/5 vs. 2/3/6	FADD	0.491295	0.124213	0.06	0.055	1	FALSE
M-02 CNV cluster 0/1/5 vs. 2/3/6	RAB27A	0.496095	-0.54141	0.011	0.013	1	FALSE
M-02 CNV cluster 0/1/5 vs. 2/3/6	GBP1	0.499275	-0.221386	0.019	0.023	1	FALSE
M-02 CNV cluster 0/1/5 vs. 2/3/6	HSD17B1	0.504701	-0.312619	0.016	0.019	1	FALSE
M-02 CNV cluster 0/1/5 vs. 2/3/6	BCORL1	0.51147	-0.666546	0.02	0.023	1	FALSE
M-02 CNV cluster 0/1/5 vs. 2/3/6	DKK3	0.511489	0.218408	0.011	0.013	1	FALSE
M-02 CNV cluster 0/1/5 vs. 2/3/6	DDX1	0.513323	-0.100494	0.147	0.155	1	FALSE
M-02 CNV cluster 0/1/5 vs. 2/3/6	ELAC1	0.514068	-0.284555	0.01	0.012	1	FALSE
M-02 CNV cluster 0/1/5 vs. 2/3/6	CYP2D6	0.515415	-0.610566	0.013	0.015	1	FALSE
M-02 CNV cluster 0/1/5 vs. 2/3/6	TCFL5	0.516795	-0.501035	0.018	0.021	1	FALSE
M-02 CNV cluster 0/1/5 vs. 2/3/6	CDCA7L	0.519351	-0.26963	0.02	0.017	1	FALSE
M-02 CNV cluster 0/1/5 vs. 2/3/6	TUSC2	0.519359	0.12955	0.113	0.107	1	FALSE
M-02 CNV cluster 0/1/5 vs. 2/3/6	SLC19A1	0.52026	0.110417	0.01	0.008	1	FALSE
M-02 CNV cluster 0/1/5 vs. 2/3/6	SLC23A2	0.522823	-0.706792	0.009	0.011	1	FALSE
M-02 CNV cluster 0/1/5 vs. 2/3/6	NPTN	0.526716	-0.126414	0.258	0.262	1	FALSE
M-02 CNV cluster 0/1/5 vs. 2/3/6	ZBTB21	0.526951	-0.211269	0.024	0.021	1	FALSE
M-02 CNV cluster 0/1/5 vs. 2/3/6	NCLN	0.527952	-0.240233	0.093	0.1	1	FALSE
M-02 CNV cluster 0/1/5 vs. 2/3/6	CSF1	0.529084	0.238512	0.013	0.011	1	FALSE
M-02 CNV cluster 0/1/5 vs. 2/3/6	CD276	0.529568	-0.274585	0.076	0.081	1	FALSE
M-02 CNV cluster 0/1/5 vs. 2/3/6	RECQL4	0.529713	-0.301817	0.01	0.008	1	FALSE
M-02 CNV cluster 0/1/5 vs. 2/3/6	STAU2	0.530227	-0.222155	0.053	0.058	1	FALSE
M-02 CNV cluster 0/1/5 vs. 2/3/6	SS18	0.534196	-0.149535	0.154	0.16	1	FALSE
M-02 CNV cluster 0/1/5 vs. 2/3/6	KXD1	0.543406	-0.123123	0.112	0.119	1	FALSE
M-02 CNV cluster 0/1/5 vs. 2/3/6	SGK1	0.551005	0.192896	0.017	0.015	1	FALSE
M-02 CNV cluster 0/1/5 vs. 2/3/6	EZH2	0.551413	-0.185927	0.056	0.061	1	FALSE
M-02 CNV cluster 0/1/5 vs. 2/3/6	TXNDC16	0.551539	-0.243289	0.044	0.049	1	FALSE
M-02 CNV cluster 0/1/5 vs. 2/3/6	RNF2	0.552866	0.186759	0.059	0.054	1	FALSE
M-02 CNV cluster 0/1/5 vs. 2/3/6	OXSR1	0.557506	-0.298045	0.071	0.076	1	FALSE
M-02 CNV cluster 0/1/5 vs. 2/3/6	UNC45A	0.557682	-0.381787	0.047	0.051	1	FALSE
M-02 CNV cluster 0/1/5 vs. 2/3/6	ZNF280C	0.560791	-0.533266	0.012	0.01	1	FALSE
M-02 CNV cluster 0/1/5 vs. 2/3/6	FAM3A	0.561321	-0.429115	0.037	0.04	1	FALSE
M-02 CNV cluster 0/1/5 vs. 2/3/6	PLD1	0.561687	0.197612	0.011	0.009	1	FALSE
M-02 CNV cluster 0/1/5 vs. 2/3/6	MAPK8IP1	0.563252	-0.165599	0.014	0.016	1	FALSE
M-02 CNV cluster 0/1/5 vs. 2/3/6	CCDC124	0.563563	-0.4689	0.025	0.028	1	FALSE
M-02 CNV cluster 0/1/5 vs. 2/3/6	FZD1	0.564811	-0.276308	0.045	0.049	1	FALSE
M-02 CNV cluster 0/1/5 vs. 2/3/6	TRAF2	0.566407	-0.253684	0.054	0.058	1	FALSE
M-02 CNV cluster 0/1/5 vs. 2/3/6	HMGB3	0.56694	-0.29801	0.021	0.024	1	FALSE
M-02 CNV cluster 0/1/5 vs. 2/3/6	ABCC6	0.567368	-0.330049	0.026	0.029	1	FALSE
M-02 CNV cluster 0/1/5 vs. 2/3/6	BCL2L11	0.567482	-0.199164	0.061	0.056	1	FALSE
M-02 CNV cluster 0/1/5 vs. 2/3/6	FIP1L1	0.568492	-0.131525	0.087	0.092	1	FALSE
M-02 CNV cluster 0/1/5 vs. 2/3/6	CDAN1	0.568676	-0.125335	0.021	0.019	1	FALSE
M-02 CNV cluster 0/1/5 vs. 2/3/6	ILK	0.569924	-0.11767	0.046	0.05	1	FALSE
M-02 CNV cluster 0/1/5 vs. 2/3/6	MUTYH	0.571579	0.226465	0.032	0.029	1	FALSE
M-02 CNV cluster 0/1/5 vs. 2/3/6	NOD2	0.579404	0.237653	0.01	0.008	1	FALSE
M-02 CNV cluster 0/1/5 vs. 2/3/6	ZNF683	0.580995	-0.354735	0.021	0.019	1	FALSE
M-02 CNV cluster 0/1/5 vs. 2/3/6	JMJD4	0.583748	-0.213176	0.028	0.031	1	FALSE
M-02 CNV cluster 0/1/5 vs. 2/3/6	CDC73	0.587557	-0.164621	0.102	0.108	1	FALSE
M-02 CNV cluster 0/1/5 vs. 2/3/6	TRIM23	0.587597	0.309586	0.028	0.025	1	FALSE
M-02 CNV cluster 0/1/5 vs. 2/3/6	KRAS	0.588466	-0.221997	0.084	0.088	1	FALSE
M-02 CNV cluster 0/1/5 vs. 2/3/6	MEGF8	0.589597	-0.120238	0.025	0.022	1	FALSE
M-02 CNV cluster 0/1/5 vs. 2/3/6	CD70	0.589998	-0.295335	0.01	0.008	1	FALSE
M-02 CNV cluster 0/1/5 vs. 2/3/6	TAB2	0.590714	0.119161	0.055	0.051	1	FALSE
M-02 CNV cluster 0/1/5 vs. 2/3/6	LEPROTL1	0.591402	-0.539405	0.024	0.027	1	FALSE
M-02 CNV cluster 0/1/5 vs. 2/3/6	OVOL2	0.591476	-0.213099	0.036	0.04	1	FALSE
M-02 CNV cluster 0/1/5 vs. 2/3/6	VAPB	0.594625	-0.123115	0.088	0.083	1	FALSE
M-02 CNV cluster 0/1/5 vs. 2/3/6	NAV2	0.595483	-0.316701	0.025	0.028	1	FALSE
M-02 CNV cluster 0/1/5 vs. 2/3/6	DIABLO	0.597202	-0.539576	0.017	0.019	1	FALSE
M-02 CNV cluster 0/1/5 vs. 2/3/6	CUEDC2	0.598221	-0.100771	0.052	0.057	1	FALSE
M-02 CNV cluster 0/1/5 vs. 2/3/6	GRAMD2B	0.598329	-0.120876	0.013	0.015	1	FALSE
M-02 CNV cluster 0/1/5 vs. 2/3/6	ARRB2	0.601345	0.216308	0.031	0.028	1	FALSE
M-02 CNV cluster 0/1/5 vs. 2/3/6	ZNF829	0.602626	-0.482422	0.012	0.014	1	FALSE
M-02 CNV cluster 0/1/5 vs. 2/3/6	ASTN2	0.603738	0.28583	0.035	0.032	1	FALSE
M-02 CNV cluster 0/1/5 vs. 2/3/6	KEAP1	0.604067	0.113531	0.047	0.044	1	FALSE
M-02 CNV cluster 0/1/5 vs. 2/3/6	SCAMP4	0.60414	-0.116671	0.059	0.055	1	FALSE
M-02 CNV cluster 0/1/5 vs. 2/3/6	OCRL	0.604565	-0.153418	0.062	0.066	1	FALSE
M-02 CNV cluster 0/1/5 vs. 2/3/6	WDR5	0.605619	-0.124307	0.051	0.055	1	FALSE
M-02 CNV cluster 0/1/5 vs. 2/3/6	RBM34	0.61122	-0.171784	0.068	0.072	1	FALSE
M-02 CNV cluster 0/1/5 vs. 2/3/6	PPP3CA	0.61657	-0.348618	0.023	0.026	1	FALSE
M-02 CNV cluster 0/1/5 vs. 2/3/6	CDK14	0.616869	-0.431954	0.016	0.019	1	FALSE
M-02 CNV cluster 0/1/5 vs. 2/3/6	MOB4	0.618099	-0.23141	0.086	0.09	1	FALSE
M-02 CNV cluster 0/1/5 vs. 2/3/6	PRKRA	0.618787	-0.108529	0.057	0.062	1	FALSE
M-02 CNV cluster 0/1/5 vs. 2/3/6	NRAS	0.621244	-0.28969	0.096	0.1	1	FALSE
M-02 CNV cluster 0/1/5 vs. 2/3/6	FOXA1	0.621337	-0.100574	0.648	0.619	1	FALSE
M-02 CNV cluster 0/1/5 vs. 2/3/6	NONO	0.621807	-0.143335	0.317	0.3	1	FALSE
M-02 CNV cluster 0/1/5 vs. 2/3/6	RFC3	0.623176	-0.231197	0.03	0.033	1	FALSE
M-02 CNV cluster 0/1/5 vs. 2/3/6	LEPR	0.625941	0.121919	0.011	0.009	1	FALSE
M-02 CNV cluster 0/1/5 vs. 2/3/6	WNT5A	0.62748	-0.193256	0.046	0.042	1	FALSE
M-02 CNV cluster 0/1/5 vs. 2/3/6	PGGT1B	0.629335	-0.152581	0.046	0.049	1	FALSE
M-02 CNV cluster 0/1/5 vs. 2/3/6	RETREG1	0.635505	-0.169495	0.038	0.041	1	FALSE
M-02 CNV cluster 0/1/5 vs. 2/3/6	SMARCC1	0.635981	-0.239077	0.217	0.219	1	FALSE
M-02 CNV cluster 0/1/5 vs. 2/3/6	LRCH1	0.636243	-0.270357	0.036	0.039	1	FALSE
M-02 CNV cluster 0/1/5 vs. 2/3/6	EPRS	0.63627	-0.248302	0.165	0.168	1	FALSE
M-02 CNV cluster 0/1/5 vs. 2/3/6	CBX5	0.636318	-0.214687	0.157	0.16	1	FALSE
M-02 CNV cluster 0/1/5 vs. 2/3/6	GDF11	0.637463	-0.348876	0.008	0.01	1	FALSE
M-02 CNV cluster 0/1/5 vs. 2/3/6	ADAM10	0.637496	-0.2801	0.087	0.091	1	FALSE
M-02 CNV cluster 0/1/5 vs. 2/3/6	SPAG1	0.63862	-0.302869	0.008	0.01	1	FALSE
M-02 CNV cluster 0/1/5 vs. 2/3/6	PLEKHO1	0.641856	-0.233261	0.017	0.015	1	FALSE
M-02 CNV cluster 0/1/5 vs. 2/3/6	BCL2L12	0.642824	-0.250047	0.016	0.018	1	FALSE
M-02 CNV cluster 0/1/5 vs. 2/3/6	CDV3	0.643844	-0.224748	0.272	0.273	1	FALSE
M-02 CNV cluster 0/1/5 vs. 2/3/6	PLXNB2	0.64387	-0.243929	0.189	0.194	1	FALSE
M-02 CNV cluster 0/1/5 vs. 2/3/6	POLE	0.644814	0.219206	0.028	0.026	1	FALSE
M-02 CNV cluster 0/1/5 vs. 2/3/6	HADHB	0.646713	-0.27329	0.133	0.136	1	FALSE
M-02 CNV cluster 0/1/5 vs. 2/3/6	APEX1	0.648587	-0.227606	0.215	0.219	1	FALSE
M-02 CNV cluster 0/1/5 vs. 2/3/6	RFC5	0.649024	-0.147447	0.032	0.029	1	FALSE
M-02 CNV cluster 0/1/5 vs. 2/3/6	CTSA	0.65098	-0.206864	0.031	0.034	1	FALSE
M-02 CNV cluster 0/1/5 vs. 2/3/6	LPXN	0.651213	-0.259744	0.011	0.012	1	FALSE
M-02 CNV cluster 0/1/5 vs. 2/3/6	ZNF281	0.652849	-0.183657	0.049	0.052	1	FALSE
M-02 CNV cluster 0/1/5 vs. 2/3/6	FOXJ2	0.653127	-0.406063	0.053	0.056	1	FALSE
M-02 CNV cluster 0/1/5 vs. 2/3/6	ATF1	0.65313	0.199765	0.061	0.057	1	FALSE
M-02 CNV cluster 0/1/5 vs. 2/3/6	FAIM	0.653861	-0.113777	0.029	0.027	1	FALSE
M-02 CNV cluster 0/1/5 vs. 2/3/6	STX7	0.655164	0.315697	0.076	0.074	1	FALSE
M-02 CNV cluster 0/1/5 vs. 2/3/6	PSMD4	0.655223	-0.227865	0.149	0.153	1	FALSE
M-02 CNV cluster 0/1/5 vs. 2/3/6	SDAD1	0.65601	0.104543	0.046	0.043	1	FALSE
M-02 CNV cluster 0/1/5 vs. 2/3/6	CASS4	0.656536	-0.189016	0.012	0.011	1	FALSE
M-02 CNV cluster 0/1/5 vs. 2/3/6	ZNF408	0.657666	-0.318045	0.013	0.015	1	FALSE
M-02 CNV cluster 0/1/5 vs. 2/3/6	CCNT1	0.657998	-0.207132	0.052	0.049	1	FALSE
M-02 CNV cluster 0/1/5 vs. 2/3/6	TCEANC	0.6616	-0.376308	0.019	0.017	1	FALSE
M-02 CNV cluster 0/1/5 vs. 2/3/6	NAIF1	0.661935	-0.390155	0.015	0.017	1	FALSE
M-02 CNV cluster 0/1/5 vs. 2/3/6	NOM1	0.663749	-0.30779	0.046	0.049	1	FALSE
M-02 CNV cluster 0/1/5 vs. 2/3/6	CPSF6	0.664426	-0.168459	0.201	0.189	1	FALSE
M-02 CNV cluster 0/1/5 vs. 2/3/6	EIF1B	0.666315	-0.117888	0.066	0.07	1	FALSE
M-02 CNV cluster 0/1/5 vs. 2/3/6	GPRASP1	0.66651	-0.850233	0.012	0.014	1	FALSE
M-02 CNV cluster 0/1/5 vs. 2/3/6	STRN3	0.674677	-0.134565	0.097	0.102	1	FALSE
M-02 CNV cluster 0/1/5 vs. 2/3/6	SECISBP2L	0.678484	-0.277425	0.036	0.038	1	FALSE
M-02 CNV cluster 0/1/5 vs. 2/3/6	CALM3	0.67991	-0.156518	0.208	0.211	1	FALSE
M-02 CNV cluster 0/1/5 vs. 2/3/6	CACUL1	0.679927	-0.330224	0.077	0.08	1	FALSE
M-02 CNV cluster 0/1/5 vs. 2/3/6	TNFRSF12A	0.681758	0.218954	0.017	0.019	1	FALSE
M-02 CNV cluster 0/1/5 vs. 2/3/6	LGR4	0.683076	-0.16111	0.06	0.063	1	FALSE
M-02 CNV cluster 0/1/5 vs. 2/3/6	HNMT	0.683878	-0.369813	0.075	0.078	1	FALSE
M-02 CNV cluster 0/1/5 vs. 2/3/6	USP11	0.684169	-0.250963	0.051	0.054	1	FALSE
M-02 CNV cluster 0/1/5 vs. 2/3/6	INO80D	0.695891	-0.137168	0.066	0.062	1	FALSE
M-02 CNV cluster 0/1/5 vs. 2/3/6	KCNIP2	0.698605	-0.231612	0.016	0.018	1	FALSE
M-02 CNV cluster 0/1/5 vs. 2/3/6	KCTD20	0.707643	0.219734	0.056	0.053	1	FALSE
M-02 CNV cluster 0/1/5 vs. 2/3/6	ITGB1BP2	0.70805	0.135797	0.012	0.011	1	FALSE
M-02 CNV cluster 0/1/5 vs. 2/3/6	EHBP1	0.708152	0.149805	0.024	0.022	1	FALSE
M-02 CNV cluster 0/1/5 vs. 2/3/6	SLC25A17	0.708262	-0.149601	0.037	0.04	1	FALSE
M-02 CNV cluster 0/1/5 vs. 2/3/6	STXBP4	0.711975	-0.225987	0.026	0.028	1	FALSE
M-02 CNV cluster 0/1/5 vs. 2/3/6	MKRN3	0.71437	0.280576	0.013	0.012	1	FALSE
M-02 CNV cluster 0/1/5 vs. 2/3/6	LGALSL	0.718927	-0.120307	0.02	0.022	1	FALSE
M-02 CNV cluster 0/1/5 vs. 2/3/6	NCOA1	0.720994	-0.161413	0.054	0.051	1	FALSE
M-02 CNV cluster 0/1/5 vs. 2/3/6	ASF1B	0.723438	-0.185931	0.015	0.017	1	FALSE
M-02 CNV cluster 0/1/5 vs. 2/3/6	ARMC7	0.725813	-0.201345	0.031	0.029	1	FALSE
M-02 CNV cluster 0/1/5 vs. 2/3/6	VWA8	0.727916	-0.122632	0.116	0.12	1	FALSE
M-02 CNV cluster 0/1/5 vs. 2/3/6	SYNPO2	0.728164	-0.28195	0.017	0.019	1	FALSE
M-02 CNV cluster 0/1/5 vs. 2/3/6	FAM110A	0.730727	0.126308	0.062	0.059	1	FALSE
M-02 CNV cluster 0/1/5 vs. 2/3/6	ERN1	0.733575	-0.122358	0.038	0.04	1	FALSE
M-02 CNV cluster 0/1/5 vs. 2/3/6	CEP44	0.7349	0.124377	0.046	0.044	1	FALSE
M-02 CNV cluster 0/1/5 vs. 2/3/6	ARMH3	0.73519	0.139051	0.048	0.046	1	FALSE
M-02 CNV cluster 0/1/5 vs. 2/3/6	NR6A1	0.739895	-0.126449	0.023	0.021	1	FALSE
M-02 CNV cluster 0/1/5 vs. 2/3/6	PSMD10	0.74133	-0.131904	0.085	0.087	1	FALSE
M-02 CNV cluster 0/1/5 vs. 2/3/6	DAZAP2	0.741447	-0.222949	0.224	0.221	1	FALSE
M-02 CNV cluster 0/1/5 vs. 2/3/6	DPP8	0.742358	-0.326517	0.059	0.061	1	FALSE
M-02 CNV cluster 0/1/5 vs. 2/3/6	H2AFX	0.743886	0.319839	0.052	0.05	1	FALSE
M-02 CNV cluster 0/1/5 vs. 2/3/6	KDM6A	0.744905	-0.31388	0.032	0.034	1	FALSE
M-02 CNV cluster 0/1/5 vs. 2/3/6	CBL	0.745153	0.110356	0.013	0.011	1	FALSE
M-02 CNV cluster 0/1/5 vs. 2/3/6	FBXO45	0.746978	0.162308	0.045	0.043	1	FALSE
M-02 CNV cluster 0/1/5 vs. 2/3/6	CCAR2	0.747898	-0.167137	0.054	0.051	1	FALSE
M-02 CNV cluster 0/1/5 vs. 2/3/6	ABHD6	0.749985	-0.423322	0.016	0.018	1	FALSE
M-02 CNV cluster 0/1/5 vs. 2/3/6	SLC4A1AP	0.750426	-0.405568	0.045	0.047	1	FALSE
M-02 CNV cluster 0/1/5 vs. 2/3/6	AIP	0.752326	-0.142325	0.02	0.019	1	FALSE
M-02 CNV cluster 0/1/5 vs. 2/3/6	SNHG8	0.757311	0.17812	0.013	0.014	1	FALSE
M-02 CNV cluster 0/1/5 vs. 2/3/6	INHA	0.764142	-0.430873	0.012	0.013	1	FALSE
M-02 CNV cluster 0/1/5 vs. 2/3/6	HPS5	0.765366	-0.208242	0.041	0.043	1	FALSE
M-02 CNV cluster 0/1/5 vs. 2/3/6	ZNF8	0.766089	-0.152727	0.014	0.015	1	FALSE
M-02 CNV cluster 0/1/5 vs. 2/3/6	SLC9A3	0.76912	-0.223945	0.01	0.011	1	FALSE
M-02 CNV cluster 0/1/5 vs. 2/3/6	APOL3	0.772373	-0.306651	0.01	0.009	1	FALSE
M-02 CNV cluster 0/1/5 vs. 2/3/6	RITA1	0.773305	0.251038	0.021	0.019	1	FALSE
M-02 CNV cluster 0/1/5 vs. 2/3/6	TOMM34	0.778155	-0.109309	0.04	0.042	1	FALSE
M-02 CNV cluster 0/1/5 vs. 2/3/6	LINS1	0.780331	-0.394853	0.06	0.062	1	FALSE
M-02 CNV cluster 0/1/5 vs. 2/3/6	HTT	0.78121	-0.169317	0.14	0.141	1	FALSE
M-02 CNV cluster 0/1/5 vs. 2/3/6	FLT3LG	0.785185	-0.694425	0.011	0.012	1	FALSE
M-02 CNV cluster 0/1/5 vs. 2/3/6	PTCD2	0.786211	-0.571096	0.011	0.012	1	FALSE
M-02 CNV cluster 0/1/5 vs. 2/3/6	SSB	0.786654	-0.110565	0.158	0.154	1	FALSE
M-02 CNV cluster 0/1/5 vs. 2/3/6	LIG4	0.786704	-0.105028	0.066	0.068	1	FALSE
M-02 CNV cluster 0/1/5 vs. 2/3/6	SMOX	0.788362	0.203433	0.015	0.014	1	FALSE
M-02 CNV cluster 0/1/5 vs. 2/3/6	MPI	0.789439	-0.172582	0.024	0.025	1	FALSE
M-02 CNV cluster 0/1/5 vs. 2/3/6	DBR1	0.790136	-0.14104	0.052	0.05	1	FALSE
M-02 CNV cluster 0/1/5 vs. 2/3/6	IMMT	0.793451	-0.115384	0.076	0.079	1	FALSE
M-02 CNV cluster 0/1/5 vs. 2/3/6	XRCC4	0.794743	-0.390025	0.009	0.01	1	FALSE
M-02 CNV cluster 0/1/5 vs. 2/3/6	RCN2	0.795662	-0.115832	0.066	0.068	1	FALSE
M-02 CNV cluster 0/1/5 vs. 2/3/6	NAP1L4	0.801821	-0.164523	0.134	0.13	1	FALSE
M-02 CNV cluster 0/1/5 vs. 2/3/6	ELAVL1	0.802144	-0.103366	0.162	0.156	1	FALSE
M-02 CNV cluster 0/1/5 vs. 2/3/6	PRKCE	0.809625	0.164102	0.012	0.011	1	FALSE
M-02 CNV cluster 0/1/5 vs. 2/3/6	PRR13	0.813196	-0.111163	0.209	0.211	1	FALSE
M-02 CNV cluster 0/1/5 vs. 2/3/6	HOOK3	0.813758	-0.290416	0.021	0.022	1	FALSE
M-02 CNV cluster 0/1/5 vs. 2/3/6	METTL18	0.813945	-0.230421	0.025	0.026	1	FALSE
M-02 CNV cluster 0/1/5 vs. 2/3/6	TMEM9B	0.814074	-0.104792	0.129	0.132	1	FALSE
M-02 CNV cluster 0/1/5 vs. 2/3/6	GNAQ	0.814176	-0.149054	0.081	0.078	1	FALSE
M-02 CNV cluster 0/1/5 vs. 2/3/6	ERCC3	0.821385	-0.22692	0.056	0.053	1	FALSE
M-02 CNV cluster 0/1/5 vs. 2/3/6	NOTCH1	0.822375	-0.362657	0.017	0.018	1	FALSE
M-02 CNV cluster 0/1/5 vs. 2/3/6	CKAP5	0.822649	-0.161733	0.128	0.126	1	FALSE
M-02 CNV cluster 0/1/5 vs. 2/3/6	YES1	0.827093	-0.293593	0.142	0.143	1	FALSE
M-02 CNV cluster 0/1/5 vs. 2/3/6	PM20D2	0.829897	-0.166793	0.014	0.015	1	FALSE
M-02 CNV cluster 0/1/5 vs. 2/3/6	RBM27	0.830285	-0.12248	0.073	0.07	1	FALSE
M-02 CNV cluster 0/1/5 vs. 2/3/6	PARP11	0.833281	-0.184702	0.024	0.025	1	FALSE
M-02 CNV cluster 0/1/5 vs. 2/3/6	NOC3L	0.833823	0.129843	0.064	0.063	1	FALSE
M-02 CNV cluster 0/1/5 vs. 2/3/6	CAMK2G	0.836027	-0.191096	0.02	0.019	1	FALSE
M-02 CNV cluster 0/1/5 vs. 2/3/6	PGK1	0.84064	-0.120675	0.133	0.13	1	FALSE
M-02 CNV cluster 0/1/5 vs. 2/3/6	TMEM237	0.8421	-0.123294	0.025	0.024	1	FALSE
M-02 CNV cluster 0/1/5 vs. 2/3/6	ITGAL	0.843233	0.100798	0.011	0.011	1	FALSE
M-02 CNV cluster 0/1/5 vs. 2/3/6	ERCC5	0.844131	-0.316327	0.076	0.077	1	FALSE
M-02 CNV cluster 0/1/5 vs. 2/3/6	TMEM173	0.845035	-0.350963	0.027	0.026	1	FALSE
M-02 CNV cluster 0/1/5 vs. 2/3/6	XPNPEP1	0.848283	0.142775	0.062	0.062	1	FALSE
M-02 CNV cluster 0/1/5 vs. 2/3/6	IGF2BP2	0.849695	-0.198141	0.011	0.011	1	FALSE
M-02 CNV cluster 0/1/5 vs. 2/3/6	CDK8	0.852601	-0.353659	0.028	0.029	1	FALSE
M-02 CNV cluster 0/1/5 vs. 2/3/6	KLHL8	0.853222	0.113935	0.021	0.02	1	FALSE
M-02 CNV cluster 0/1/5 vs. 2/3/6	ALPL	0.853291	-0.162511	0.036	0.035	1	FALSE
M-02 CNV cluster 0/1/5 vs. 2/3/6	AP2A2	0.853801	-0.120522	0.081	0.083	1	FALSE
M-02 CNV cluster 0/1/5 vs. 2/3/6	MYO1B	0.858509	0.318915	0.036	0.035	1	FALSE
M-02 CNV cluster 0/1/5 vs. 2/3/6	RBM10	0.858919	-0.132576	0.068	0.066	1	FALSE
M-02 CNV cluster 0/1/5 vs. 2/3/6	HESX1	0.861179	-0.150615	0.014	0.014	1	FALSE
M-02 CNV cluster 0/1/5 vs. 2/3/6	NEMP1	0.862617	0.10115	0.04	0.039	1	FALSE
M-02 CNV cluster 0/1/5 vs. 2/3/6	CTNNA1	0.863677	-0.119465	0.192	0.192	1	FALSE
M-02 CNV cluster 0/1/5 vs. 2/3/6	FOXO4	0.864143	-0.120656	0.027	0.028	1	FALSE
M-02 CNV cluster 0/1/5 vs. 2/3/6	NEDD9	0.865457	-0.367026	0.039	0.04	1	FALSE
M-02 CNV cluster 0/1/5 vs. 2/3/6	OGG1	0.865536	-0.171395	0.019	0.019	1	FALSE
M-02 CNV cluster 0/1/5 vs. 2/3/6	AMFR	0.866092	-0.131119	0.278	0.273	1	FALSE
M-02 CNV cluster 0/1/5 vs. 2/3/6	NF2	0.867361	-0.110145	0.034	0.033	1	FALSE
M-02 CNV cluster 0/1/5 vs. 2/3/6	IFT57	0.869687	-0.150699	0.053	0.052	1	FALSE
M-02 CNV cluster 0/1/5 vs. 2/3/6	WDFY3	0.871455	-0.166045	0.047	0.048	1	FALSE
M-02 CNV cluster 0/1/5 vs. 2/3/6	TIMP2	0.871781	-0.125735	0.049	0.05	1	FALSE
M-02 CNV cluster 0/1/5 vs. 2/3/6	COL5A2	0.873537	-0.711454	0.009	0.01	1	FALSE
M-02 CNV cluster 0/1/5 vs. 2/3/6	INSR	0.874589	-0.198784	0.055	0.056	1	FALSE
M-02 CNV cluster 0/1/5 vs. 2/3/6	FAF1	0.874838	-0.116769	0.069	0.07	1	FALSE
M-02 CNV cluster 0/1/5 vs. 2/3/6	PHF6	0.877057	-0.151228	0.036	0.037	1	FALSE
M-02 CNV cluster 0/1/5 vs. 2/3/6	CUL3	0.877643	-0.195576	0.109	0.107	1	FALSE
M-02 CNV cluster 0/1/5 vs. 2/3/6	AP3M2	0.8777	0.186285	0.01	0.01	1	FALSE
M-02 CNV cluster 0/1/5 vs. 2/3/6	ATP7A	0.881843	-0.492951	0.048	0.046	1	FALSE
M-02 CNV cluster 0/1/5 vs. 2/3/6	SMTN	0.882135	-0.119469	0.013	0.014	1	FALSE
M-02 CNV cluster 0/1/5 vs. 2/3/6	DNAJB4	0.882251	-0.36251	0.02	0.021	1	FALSE
M-02 CNV cluster 0/1/5 vs. 2/3/6	POU2F1	0.884961	-0.106043	0.038	0.037	1	FALSE
M-02 CNV cluster 0/1/5 vs. 2/3/6	RAPGEF6	0.888111	-0.331169	0.042	0.041	1	FALSE
M-02 CNV cluster 0/1/5 vs. 2/3/6	NR3C1	0.888309	-0.129042	0.027	0.026	1	FALSE
M-02 CNV cluster 0/1/5 vs. 2/3/6	PPARD	0.889227	-0.35395	0.046	0.047	1	FALSE
M-02 CNV cluster 0/1/5 vs. 2/3/6	FAM193A	0.896104	-0.180445	0.055	0.053	1	FALSE
M-02 CNV cluster 0/1/5 vs. 2/3/6	ATP7B	0.900826	-0.195404	0.041	0.042	1	FALSE
M-02 CNV cluster 0/1/5 vs. 2/3/6	PLIN5	0.901946	-0.205218	0.061	0.06	1	FALSE
M-02 CNV cluster 0/1/5 vs. 2/3/6	MMACHC	0.903179	-0.147391	0.027	0.026	1	FALSE
M-02 CNV cluster 0/1/5 vs. 2/3/6	CCDC51	0.90387	-0.30436	0.032	0.031	1	FALSE
M-02 CNV cluster 0/1/5 vs. 2/3/6	POLR2B	0.9043	-0.141823	0.183	0.179	1	FALSE
M-02 CNV cluster 0/1/5 vs. 2/3/6	RBMX	0.904572	-0.136324	0.241	0.236	1	FALSE
M-02 CNV cluster 0/1/5 vs. 2/3/6	YTHDF1	0.90515	-0.139143	0.084	0.083	1	FALSE
M-02 CNV cluster 0/1/5 vs. 2/3/6	WASL	0.908302	-0.162504	0.164	0.16	1	FALSE
M-02 CNV cluster 0/1/5 vs. 2/3/6	MBNL1	0.912738	-0.22287	0.044	0.045	1	FALSE
M-02 CNV cluster 0/1/5 vs. 2/3/6	COL4A2	0.913168	0.33697	0.011	0.011	1	FALSE
M-02 CNV cluster 0/1/5 vs. 2/3/6	RHEB	0.913311	-0.200301	0.021	0.02	1	FALSE
M-02 CNV cluster 0/1/5 vs. 2/3/6	DYRK1A	0.915899	-0.202766	0.105	0.104	1	FALSE
M-02 CNV cluster 0/1/5 vs. 2/3/6	PROSER1	0.916646	-0.213036	0.076	0.076	1	FALSE
M-02 CNV cluster 0/1/5 vs. 2/3/6	TAF1	0.922131	-0.155338	0.091	0.091	1	FALSE
M-02 CNV cluster 0/1/5 vs. 2/3/6	ILF3	0.923219	-0.14424	0.249	0.243	1	FALSE
M-02 CNV cluster 0/1/5 vs. 2/3/6	RAB5A	0.924032	-0.278137	0.124	0.122	1	FALSE
M-02 CNV cluster 0/1/5 vs. 2/3/6	ZFAT	0.928112	-0.159654	0.03	0.029	1	FALSE
M-02 CNV cluster 0/1/5 vs. 2/3/6	SMAD7	0.928169	-0.221596	0.085	0.083	1	FALSE
M-02 CNV cluster 0/1/5 vs. 2/3/6	SEC13	0.933055	-0.157269	0.086	0.087	1	FALSE
M-02 CNV cluster 0/1/5 vs. 2/3/6	CGNL1	0.938309	-0.104962	0.055	0.054	1	FALSE
M-02 CNV cluster 0/1/5 vs. 2/3/6	KCTD9	0.938808	0.138073	0.043	0.043	1	FALSE
M-02 CNV cluster 0/1/5 vs. 2/3/6	HNRNPUL1	0.938979	-0.153516	0.252	0.248	1	FALSE
M-02 CNV cluster 0/1/5 vs. 2/3/6	SMAD2	0.944273	-0.187797	0.151	0.151	1	FALSE
M-02 CNV cluster 0/1/5 vs. 2/3/6	HUWE1	0.944909	-0.124041	0.164	0.162	1	FALSE
M-02 CNV cluster 0/1/5 vs. 2/3/6	SINHCAF	0.945533	-0.106211	0.139	0.138	1	FALSE
M-02 CNV cluster 0/1/5 vs. 2/3/6	EP300	0.945583	-0.125133	0.126	0.124	1	FALSE
M-02 CNV cluster 0/1/5 vs. 2/3/6	SOCS2	0.945714	-0.116841	0.019	0.019	1	FALSE
M-02 CNV cluster 0/1/5 vs. 2/3/6	SFSWAP	0.946048	-0.120239	0.03	0.031	1	FALSE
M-02 CNV cluster 0/1/5 vs. 2/3/6	FUBP3	0.94646	-0.167359	0.093	0.094	1	FALSE
M-02 CNV cluster 0/1/5 vs. 2/3/6	WRAP73	0.950953	-0.121877	0.03	0.03	1	FALSE
M-02 CNV cluster 0/1/5 vs. 2/3/6	FMN1	0.952971	-0.161831	0.102	0.102	1	FALSE
M-02 CNV cluster 0/1/5 vs. 2/3/6	TAB1	0.95462	0.212535	0.028	0.028	1	FALSE
M-02 CNV cluster 0/1/5 vs. 2/3/6	EIF4ENIF1	0.961023	-0.29978	0.031	0.031	1	FALSE
M-02 CNV cluster 0/1/5 vs. 2/3/6	TOX4	0.962267	-0.129197	0.113	0.112	1	FALSE
M-02 CNV cluster 0/1/5 vs. 2/3/6	CPT1A	0.963737	-0.206691	0.062	0.062	1	FALSE
M-02 CNV cluster 0/1/5 vs. 2/3/6	MRTFA	0.966942	-0.456996	0.018	0.019	1	FALSE
M-02 CNV cluster 0/1/5 vs. 2/3/6	MED12	0.96751	0.233015	0.03	0.031	1	FALSE
M-02 CNV cluster 0/1/5 vs. 2/3/6	POLR2C	0.97392	-0.123968	0.201	0.198	1	FALSE
M-02 CNV cluster 0/1/5 vs. 2/3/6	HSPBP1	0.973952	-0.169559	0.02	0.02	1	FALSE
M-02 CNV cluster 0/1/5 vs. 2/3/6	TMEM126A	0.986937	-0.275716	0.025	0.025	1	FALSE
M-02 CNV cluster 0/1/5 vs. 2/3/6	IFIH1	0.987375	-0.228378	0.058	0.057	1	FALSE
M-02 CNV cluster 0/1/5 vs. 2/3/6	MFF	0.988001	-0.211999	0.138	0.135	1	FALSE
M-02 CNV cluster 0/1/5 vs. 2/3/6	TOR1A	0.988548	-0.269311	0.063	0.062	1	FALSE
M-02 CNV cluster 0/1/5 vs. 2/3/6	NIPSNAP3A	0.991415	-0.215021	0.049	0.049	1	FALSE
M-02 CNV cluster 0/1/5 vs. 2/3/6	SAFB	0.99209	-0.185837	0.171	0.168	1	FALSE
M-02 CNV cluster 0/1/5 vs. 2/3/6	VPS50	0.992652	-0.175396	0.055	0.055	1	FALSE
M-02 CNV cluster 0/1/5 vs. 2/3/6	WDR81	0.993851	-0.240732	0.012	0.012	1	FALSE
M-02 CNV cluster 0/1/5 vs. 2/3/6	XIAP	0.995973	-0.197007	0.104	0.103	1	FALSE
M-02 CNV cluster 0/1/5 vs. 2/3/6	RAI14	0.996119	-0.120716	0.044	0.045	1	FALSE
M-02 CNV cluster 0/1/5 vs. 2/3/6	TMEM185A	0.998019	-0.303575	0.054	0.053	1	FALSE
M-68 CNV Cluster 0 vs. rest	TFPI2	3.2522e-41	1.16176	0.412	0.171	1.62545e-37	TRUE
M-68 CNV Cluster 0 vs. rest	BRAF	2.57831e-32	0.812592	0.664	0.439	1.28864e-28	TRUE
M-68 CNV Cluster 0 vs. rest	IMPDH1	7.14206e-28	0.580822	0.72	0.517	3.5696e-24	TRUE
M-68 CNV Cluster 0 vs. rest	PODXL	9.53012e-19	0.673796	0.512	0.335	4.76315e-15	TRUE
M-68 CNV Cluster 0 vs. rest	KCNC3	3.7392e-18	0.510169	0.581	0.407	1.86885e-14	TRUE
M-68 CNV Cluster 0 vs. rest	SND1	1.30898e-17	0.527689	0.614	0.462	6.5423e-14	TRUE
M-68 CNV Cluster 0 vs. rest	ZC3HAV1L	2.61118e-17	0.792165	0.381	0.233	1.30507e-13	TRUE
M-68 CNV Cluster 0 vs. rest	TES	1.99046e-15	0.713214	0.268	0.141	9.94833e-12	TRUE
M-68 CNV Cluster 0 vs. rest	GIGYF1	2.9825e-15	0.624516	0.468	0.313	1.49065e-11	TRUE
M-68 CNV Cluster 0 vs. rest	TMEM209	1.85224e-14	0.767057	0.274	0.149	9.25752e-11	TRUE
M-68 CNV Cluster 0 vs. rest	PTP4A1	4.15706e-14	0.434284	0.524	0.356	2.0777e-10	FALSE
M-68 CNV Cluster 0 vs. rest	NPY1R	1.11568e-13	-1.0577	0.157	0.282	5.57617e-10	TRUE
M-68 CNV Cluster 0 vs. rest	TNPO3	1.338e-13	0.554051	0.423	0.275	6.6873e-10	TRUE
M-68 CNV Cluster 0 vs. rest	VGF	4.75268e-13	0.620228	0.443	0.304	2.37539e-09	TRUE
M-68 CNV Cluster 0 vs. rest	DLD	1.13456e-12	0.664	0.396	0.264	5.67053e-09	TRUE
M-68 CNV Cluster 0 vs. rest	PRPF8	1.20723e-12	0.535575	0.47	0.329	6.03373e-09	TRUE
M-68 CNV Cluster 0 vs. rest	XBP1	2.46456e-12	0.215204	0.981	0.927	1.23179e-08	FALSE
M-68 CNV Cluster 0 vs. rest	SNX10	9.99837e-12	0.617054	0.299	0.18	4.99718e-08	TRUE
M-68 CNV Cluster 0 vs. rest	RERG	1.25297e-11	0.617356	0.249	0.14	6.26232e-08	TRUE
M-68 CNV Cluster 0 vs. rest	STC2	7.03464e-11	0.486293	0.421	0.293	3.51591e-07	FALSE
M-68 CNV Cluster 0 vs. rest	AHR	7.10924e-11	-1.08958	0.241	0.345	3.5532e-07	TRUE
M-68 CNV Cluster 0 vs. rest	POTEF	9.99382e-11	0.540898	0.247	0.142	4.99491e-07	TRUE
M-68 CNV Cluster 0 vs. rest	DST	1.20533e-10	0.607395	0.312	0.197	6.02425e-07	TRUE
M-68 CNV Cluster 0 vs. rest	MET	1.3943e-10	0.928529	0.189	0.1	6.96872e-07	FALSE
M-68 CNV Cluster 0 vs. rest	CHKA	1.67189e-10	0.312032	0.7	0.591	8.35609e-07	FALSE
M-68 CNV Cluster 0 vs. rest	CUL1	5.36511e-10	0.494329	0.419	0.3	2.68148e-06	FALSE
M-68 CNV Cluster 0 vs. rest	PDGFB	5.89778e-10	0.390617	0.366	0.242	2.94771e-06	FALSE
M-68 CNV Cluster 0 vs. rest	MYO1C	6.82657e-10	0.494573	0.407	0.285	3.41192e-06	FALSE
M-68 CNV Cluster 0 vs. rest	SEMA3C	1.72416e-09	0.36494	0.438	0.308	8.61734e-06	FALSE
M-68 CNV Cluster 0 vs. rest	ALCAM	2.77303e-09	0.531223	0.195	0.109	1.38596e-05	FALSE
M-68 CNV Cluster 0 vs. rest	INPPL1	7.44298e-09	0.263129	0.625	0.504	3.72e-05	FALSE
M-68 CNV Cluster 0 vs. rest	IRS1	7.84782e-09	0.487906	0.308	0.201	3.92234e-05	FALSE
M-68 CNV Cluster 0 vs. rest	FADS2	7.8798e-09	0.278923	0.642	0.51	3.93832e-05	FALSE
M-68 CNV Cluster 0 vs. rest	SP3	8.77167e-09	0.344544	0.459	0.337	4.38408e-05	FALSE
M-68 CNV Cluster 0 vs. rest	SYP	1.14842e-08	0.401827	0.396	0.287	5.73979e-05	FALSE
M-68 CNV Cluster 0 vs. rest	CD44	1.20696e-08	1.01495	0.079	0.03	6.03241e-05	FALSE
M-68 CNV Cluster 0 vs. rest	NIPSNAP1	2.06106e-08	0.298187	0.591	0.473	0.000103012	FALSE
M-68 CNV Cluster 0 vs. rest	ANKRD30A	2.33328e-08	0.203949	0.726	0.575	0.000116617	FALSE
M-68 CNV Cluster 0 vs. rest	ISL1	3.31689e-08	-1.93275	0.03	0.087	0.000165778	FALSE
M-68 CNV Cluster 0 vs. rest	CTTN	3.89583e-08	0.195383	0.848	0.744	0.000194714	FALSE
M-68 CNV Cluster 0 vs. rest	SCNN1A	3.96064e-08	-0.943877	0.138	0.224	0.000197953	FALSE
M-68 CNV Cluster 0 vs. rest	ORAI2	4.43222e-08	0.441833	0.365	0.259	0.000221522	FALSE
M-68 CNV Cluster 0 vs. rest	WASL	4.50783e-08	0.319599	0.456	0.338	0.000225301	FALSE
M-68 CNV Cluster 0 vs. rest	SEMA4C	4.57665e-08	0.506876	0.269	0.176	0.000228741	FALSE
M-68 CNV Cluster 0 vs. rest	MYOF	5.57988e-08	0.426944	0.399	0.296	0.000278882	FALSE
M-68 CNV Cluster 0 vs. rest	MEST	7.01866e-08	0.806416	0.14	0.074	0.000350792	FALSE
M-68 CNV Cluster 0 vs. rest	CASP2	8.22642e-08	0.531341	0.34	0.243	0.000411156	TRUE
M-68 CNV Cluster 0 vs. rest	IL17RB	8.35939e-08	0.681035	0.124	0.062	0.000417802	FALSE
M-68 CNV Cluster 0 vs. rest	HNRNPM	8.51724e-08	0.306629	0.518	0.403	0.000425692	FALSE
M-68 CNV Cluster 0 vs. rest	PARM1	8.6728e-08	0.325567	0.364	0.253	0.000433466	FALSE
M-68 CNV Cluster 0 vs. rest	FAM168A	1.16635e-07	0.480747	0.256	0.167	0.00058294	FALSE
M-68 CNV Cluster 0 vs. rest	SHROOM1	1.21375e-07	-1.09425	0.129	0.208	0.000606634	FALSE
M-68 CNV Cluster 0 vs. rest	PSMC2	1.41423e-07	0.427387	0.266	0.173	0.000706834	FALSE
M-68 CNV Cluster 0 vs. rest	MCM7	1.51388e-07	0.401748	0.426	0.325	0.000756637	FALSE
M-68 CNV Cluster 0 vs. rest	MEIS3	2.42812e-07	0.276831	0.361	0.254	0.00121358	FALSE
M-68 CNV Cluster 0 vs. rest	LENG8	2.7091e-07	0.385398	0.432	0.329	0.00135401	FALSE
M-68 CNV Cluster 0 vs. rest	TARDBP	3.17141e-07	0.277601	0.568	0.456	0.00158507	FALSE
M-68 CNV Cluster 0 vs. rest	LAMA3	3.24865e-07	0.605325	0.159	0.091	0.00162368	FALSE
M-68 CNV Cluster 0 vs. rest	PABPC1L	3.462e-07	0.391766	0.365	0.268	0.00173031	FALSE
M-68 CNV Cluster 0 vs. rest	BCORL1	3.98958e-07	0.823302	0.071	0.029	0.00199399	FALSE
M-68 CNV Cluster 0 vs. rest	TRRAP	3.99998e-07	0.380593	0.371	0.271	0.00199919	FALSE
M-68 CNV Cluster 0 vs. rest	LRRC3	4.63743e-07	1.52593	0.065	0.025	0.00231779	FALSE
M-68 CNV Cluster 0 vs. rest	UBE4B	4.89951e-07	0.28052	0.429	0.32	0.00244878	FALSE
M-68 CNV Cluster 0 vs. rest	PRRC2A	5.13514e-07	0.215029	0.463	0.352	0.00256654	FALSE
M-68 CNV Cluster 0 vs. rest	FLNB	7.12501e-07	0.27865	0.503	0.392	0.00356108	FALSE
M-68 CNV Cluster 0 vs. rest	SNHG15	7.71953e-07	0.211273	0.738	0.641	0.00385822	FALSE
M-68 CNV Cluster 0 vs. rest	HEY1	8.1426e-07	-2.02329	0.03	0.078	0.00406967	FALSE
M-68 CNV Cluster 0 vs. rest	ARHGAP36	9.77582e-07	-0.844341	0.061	0.124	0.00488596	FALSE
M-68 CNV Cluster 0 vs. rest	SOX2-OT	1.00301e-06	0.184558	0.694	0.593	0.00501304	FALSE
M-68 CNV Cluster 0 vs. rest	NR2E3	1.02012e-06	0.609321	0.119	0.063	0.00509855	FALSE
M-68 CNV Cluster 0 vs. rest	USP32	1.06907e-06	0.325818	0.462	0.355	0.00534324	FALSE
M-68 CNV Cluster 0 vs. rest	GFPT1	1.11222e-06	0.41669	0.373	0.28	0.00555888	FALSE
M-68 CNV Cluster 0 vs. rest	MGAM	1.17125e-06	0.595215	0.106	0.055	0.0058539	FALSE
M-68 CNV Cluster 0 vs. rest	CCND1	1.19567e-06	0.184495	0.7	0.585	0.00597597	FALSE
M-68 CNV Cluster 0 vs. rest	PTOV1	1.36272e-06	0.495604	0.233	0.154	0.00681085	FALSE
M-68 CNV Cluster 0 vs. rest	PTPRF	1.40713e-06	0.154499	0.834	0.724	0.00703281	FALSE
M-68 CNV Cluster 0 vs. rest	CELSR2	1.41244e-06	0.211429	0.42	0.309	0.00705939	FALSE
M-68 CNV Cluster 0 vs. rest	YWHAZ	1.5609e-06	-0.400776	0.707	0.727	0.0078014	FALSE
M-68 CNV Cluster 0 vs. rest	FMC1	1.75477e-06	0.526611	0.146	0.085	0.00877033	FALSE
M-68 CNV Cluster 0 vs. rest	CHD3	1.77342e-06	0.174056	0.32	0.225	0.00886353	FALSE
M-68 CNV Cluster 0 vs. rest	NECTIN2	1.93832e-06	0.245515	0.419	0.32	0.00968771	FALSE
M-68 CNV Cluster 0 vs. rest	MTCL1	1.95506e-06	0.926657	0.072	0.031	0.0097714	FALSE
M-68 CNV Cluster 0 vs. rest	IFRD1	2.62112e-06	0.459265	0.259	0.178	0.0131004	FALSE
M-68 CNV Cluster 0 vs. rest	CDH1	2.69799e-06	0.185058	0.59	0.483	0.0134846	FALSE
M-68 CNV Cluster 0 vs. rest	DHCR7	2.8676e-06	0.308277	0.443	0.344	0.0143323	FALSE
M-68 CNV Cluster 0 vs. rest	CCT8	2.88653e-06	0.250989	0.403	0.303	0.0144269	FALSE
M-68 CNV Cluster 0 vs. rest	KCNJ11	2.95367e-06	1.47422	0.044	0.014	0.0147624	FALSE
M-68 CNV Cluster 0 vs. rest	CPT1A	3.01061e-06	0.1804	0.659	0.551	0.015047	FALSE
M-68 CNV Cluster 0 vs. rest	SKP1	3.088e-06	0.213397	0.457	0.348	0.0154338	FALSE
M-68 CNV Cluster 0 vs. rest	ELMOD2	3.22215e-06	0.620176	0.166	0.104	0.0161043	FALSE
M-68 CNV Cluster 0 vs. rest	ARRB1	3.2475e-06	0.310421	0.361	0.273	0.016231	FALSE
M-68 CNV Cluster 0 vs. rest	STEAP4	3.52383e-06	0.646137	0.176	0.11	0.0176121	FALSE
M-68 CNV Cluster 0 vs. rest	BCL2	3.68831e-06	0.232364	0.336	0.243	0.0184342	FALSE
M-68 CNV Cluster 0 vs. rest	RBM12	4.0152e-06	0.470925	0.253	0.177	0.020068	FALSE
M-68 CNV Cluster 0 vs. rest	MEPCE	5.53478e-06	0.408652	0.279	0.198	0.0276628	FALSE
M-68 CNV Cluster 0 vs. rest	AGR3	5.61797e-06	-0.945178	0.143	0.21	0.0280786	FALSE
M-68 CNV Cluster 0 vs. rest	PLCG1	5.92216e-06	0.508784	0.261	0.185	0.029599	FALSE
M-68 CNV Cluster 0 vs. rest	EZH2	6.19258e-06	0.43005	0.248	0.175	0.0309505	FALSE
M-68 CNV Cluster 0 vs. rest	NUMA1	6.50586e-06	0.166861	0.558	0.451	0.0325163	FALSE
M-68 CNV Cluster 0 vs. rest	RMND5A	6.73394e-06	0.323573	0.235	0.162	0.0336562	FALSE
M-68 CNV Cluster 0 vs. rest	SOD1	7.95924e-06	0.165121	0.59	0.49	0.0397803	FALSE
M-68 CNV Cluster 0 vs. rest	CDK5	8.18917e-06	0.594302	0.125	0.072	0.0409295	FALSE
M-68 CNV Cluster 0 vs. rest	TRIM28	8.86524e-06	0.181535	0.44	0.343	0.0443085	FALSE
M-68 CNV Cluster 0 vs. rest	SDK2	9.06419e-06	0.874645	0.115	0.065	0.0453028	FALSE
M-68 CNV Cluster 0 vs. rest	KAT2A	9.30727e-06	0.602453	0.143	0.086	0.0465178	FALSE
M-68 CNV Cluster 0 vs. rest	SIX1	9.75196e-06	0.264961	0.276	0.195	0.0487403	FALSE
M-68 CNV Cluster 0 vs. rest	HK1	1.0622e-05	0.36275	0.262	0.185	0.053089	FALSE
M-68 CNV Cluster 0 vs. rest	HSPA4	1.06364e-05	0.219728	0.243	0.168	0.0531608	FALSE
M-68 CNV Cluster 0 vs. rest	CELSR1	1.21249e-05	0.420342	0.306	0.226	0.0606003	FALSE
M-68 CNV Cluster 0 vs. rest	SLC2A1	1.25615e-05	0.26317	0.426	0.334	0.0627822	FALSE
M-68 CNV Cluster 0 vs. rest	MYB	1.29971e-05	0.181837	0.312	0.225	0.0649596	FALSE
M-68 CNV Cluster 0 vs. rest	ANK1	1.34192e-05	1.08103	0.037	0.012	0.067069	FALSE
M-68 CNV Cluster 0 vs. rest	CRNDE	1.39396e-05	0.476232	0.326	0.247	0.0696702	FALSE
M-68 CNV Cluster 0 vs. rest	ENOSF1	1.4385e-05	0.599394	0.156	0.098	0.0718961	FALSE
M-68 CNV Cluster 0 vs. rest	BCAM	1.44228e-05	0.255634	0.407	0.309	0.0720854	FALSE
M-68 CNV Cluster 0 vs. rest	HSF4	1.47607e-05	0.466537	0.214	0.146	0.0737739	FALSE
M-68 CNV Cluster 0 vs. rest	GSE1	1.48405e-05	0.223123	0.44	0.343	0.074173	FALSE
M-68 CNV Cluster 0 vs. rest	WNT5A	1.52926e-05	-1.46807	0.033	0.076	0.0764322	FALSE
M-68 CNV Cluster 0 vs. rest	POLR2B	1.56138e-05	0.306049	0.38	0.294	0.0780377	FALSE
M-68 CNV Cluster 0 vs. rest	NBL1	1.56295e-05	0.666947	0.168	0.107	0.0781161	FALSE
M-68 CNV Cluster 0 vs. rest	STAT6	1.66203e-05	0.325557	0.292	0.212	0.0830682	FALSE
M-68 CNV Cluster 0 vs. rest	MTOR	1.73056e-05	0.227319	0.294	0.213	0.0864934	FALSE
M-68 CNV Cluster 0 vs. rest	GLUD1	1.8472e-05	0.288507	0.294	0.212	0.0923229	FALSE
M-68 CNV Cluster 0 vs. rest	RHBDD2	1.96615e-05	0.158309	0.544	0.433	0.0982682	FALSE
M-68 CNV Cluster 0 vs. rest	CLOCK	2.02224e-05	0.251732	0.218	0.15	0.101072	FALSE
M-68 CNV Cluster 0 vs. rest	STAU1	2.1783e-05	0.148707	0.383	0.294	0.108871	FALSE
M-68 CNV Cluster 0 vs. rest	IL19	2.29157e-05	-1.48944	0.047	0.094	0.114533	FALSE
M-68 CNV Cluster 0 vs. rest	HSPD1	2.51983e-05	0.173905	0.632	0.54	0.125941	FALSE
M-68 CNV Cluster 0 vs. rest	TLK1	2.52552e-05	0.249438	0.267	0.19	0.126226	FALSE
M-68 CNV Cluster 0 vs. rest	PMAIP1	2.61834e-05	-0.748797	0.235	0.295	0.130865	TRUE
M-68 CNV Cluster 0 vs. rest	ZNF346	2.64237e-05	1.0159	0.09	0.048	0.132066	FALSE
M-68 CNV Cluster 0 vs. rest	PPFIA1	3.60309e-05	0.141321	0.584	0.485	0.180082	FALSE
M-68 CNV Cluster 0 vs. rest	GLRA3	3.61118e-05	1.09238	0.041	0.015	0.180487	FALSE
M-68 CNV Cluster 0 vs. rest	BMPR2	3.76305e-05	0.213662	0.293	0.212	0.188077	FALSE
M-68 CNV Cluster 0 vs. rest	SNRPD3	3.81602e-05	0.396905	0.289	0.214	0.190725	FALSE
M-68 CNV Cluster 0 vs. rest	SF3B3	3.96784e-05	0.160972	0.335	0.254	0.198313	FALSE
M-68 CNV Cluster 0 vs. rest	NOS1AP	4.0607e-05	0.626688	0.157	0.101	0.202954	FALSE
M-68 CNV Cluster 0 vs. rest	HCN3	4.17427e-05	0.999269	0.086	0.046	0.20863	FALSE
M-68 CNV Cluster 0 vs. rest	FAR1	5.33576e-05	0.317551	0.26	0.188	0.266681	FALSE
M-68 CNV Cluster 0 vs. rest	FAM53C	5.7353e-05	0.34757	0.158	0.102	0.28665	FALSE
M-68 CNV Cluster 0 vs. rest	PIH1D1	5.80298e-05	0.343176	0.236	0.171	0.290033	FALSE
M-68 CNV Cluster 0 vs. rest	AP1B1	5.97723e-05	0.3175	0.263	0.194	0.298742	FALSE
M-68 CNV Cluster 0 vs. rest	FZD4	6.14198e-05	0.674823	0.116	0.07	0.306976	FALSE
M-68 CNV Cluster 0 vs. rest	ING1	6.7063e-05	0.317524	0.19	0.13	0.335181	FALSE
M-68 CNV Cluster 0 vs. rest	MCM6	6.73661e-05	0.344949	0.155	0.099	0.336696	FALSE
M-68 CNV Cluster 0 vs. rest	PBLD	7.17821e-05	0.568523	0.106	0.062	0.358767	FALSE
M-68 CNV Cluster 0 vs. rest	AP3B2	7.38968e-05	0.684266	0.149	0.097	0.369336	FALSE
M-68 CNV Cluster 0 vs. rest	TUBB2B	7.52268e-05	0.50557	0.217	0.154	0.375983	FALSE
M-68 CNV Cluster 0 vs. rest	TSPAN13	7.56116e-05	-0.392951	0.817	0.781	0.377907	FALSE
M-68 CNV Cluster 0 vs. rest	RETREG1	7.79661e-05	0.438028	0.152	0.099	0.389674	FALSE
M-68 CNV Cluster 0 vs. rest	GGT1	8.37383e-05	0.563248	0.129	0.08	0.418524	FALSE
M-68 CNV Cluster 0 vs. rest	LRRC47	8.47248e-05	0.280199	0.516	0.432	0.423454	FALSE
M-68 CNV Cluster 0 vs. rest	TNK2	8.89511e-05	0.362023	0.152	0.099	0.444578	FALSE
M-68 CNV Cluster 0 vs. rest	APP	8.99586e-05	0.15106	0.536	0.445	0.449613	FALSE
M-68 CNV Cluster 0 vs. rest	LANCL1	9.11255e-05	0.900075	0.091	0.051	0.455445	FALSE
M-68 CNV Cluster 0 vs. rest	HNRNPH1	9.19665e-05	0.165468	0.656	0.567	0.459649	FALSE
M-68 CNV Cluster 0 vs. rest	FRAS1	9.4215e-05	0.902683	0.099	0.058	0.470886	FALSE
M-68 CNV Cluster 0 vs. rest	NONO	9.85987e-05	0.149938	0.569	0.464	0.492796	FALSE
M-68 CNV Cluster 0 vs. rest	PTPN13	9.92835e-05	0.377629	0.155	0.102	0.496219	FALSE
M-68 CNV Cluster 0 vs. rest	TRAF4	0.000107114	0.141208	0.34	0.255	0.535356	FALSE
M-68 CNV Cluster 0 vs. rest	HUWE1	0.000108755	0.227955	0.3	0.228	0.543558	FALSE
M-68 CNV Cluster 0 vs. rest	ANXA5	0.000110966	0.127679	0.477	0.373	0.554609	FALSE
M-68 CNV Cluster 0 vs. rest	PPIF	0.000114894	0.507485	0.216	0.156	0.574241	FALSE
M-68 CNV Cluster 0 vs. rest	HOXB6	0.000115119	-1.11638	0.037	0.075	0.575363	FALSE
M-68 CNV Cluster 0 vs. rest	TLR6	0.000115187	2.38486	0.013	0.002	0.575703	FALSE
M-68 CNV Cluster 0 vs. rest	FADD	0.000120703	0.320927	0.355	0.283	0.603273	FALSE
M-68 CNV Cluster 0 vs. rest	LRP5	0.000124722	0.171346	0.23	0.162	0.623362	FALSE
M-68 CNV Cluster 0 vs. rest	PELP1	0.000126542	0.54429	0.128	0.081	0.632458	FALSE
M-68 CNV Cluster 0 vs. rest	VIPR1	0.000129886	0.619243	0.136	0.088	0.649171	FALSE
M-68 CNV Cluster 0 vs. rest	CFLAR	0.000141749	0.532823	0.091	0.052	0.708461	FALSE
M-68 CNV Cluster 0 vs. rest	KCNIP2	0.000145323	1.01685	0.047	0.021	0.726322	FALSE
M-68 CNV Cluster 0 vs. rest	SMARCAD1	0.000146175	0.446363	0.166	0.113	0.730581	FALSE
M-68 CNV Cluster 0 vs. rest	CISD2	0.000154699	0.555178	0.175	0.119	0.773186	FALSE
M-68 CNV Cluster 0 vs. rest	NUTF2	0.000156642	0.295524	0.262	0.195	0.782897	FALSE
M-68 CNV Cluster 0 vs. rest	SELENBP1	0.000174333	0.248477	0.217	0.156	0.871318	FALSE
M-68 CNV Cluster 0 vs. rest	UBE2D3	0.000175353	0.150134	0.538	0.447	0.876412	FALSE
M-68 CNV Cluster 0 vs. rest	BRCA1	0.00017903	0.911347	0.051	0.023	0.89479	FALSE
M-68 CNV Cluster 0 vs. rest	LPCAT1	0.000190679	0.319888	0.296	0.227	0.953014	FALSE
M-68 CNV Cluster 0 vs. rest	PRKAR1A	0.000202656	0.204051	0.483	0.395	1	FALSE
M-68 CNV Cluster 0 vs. rest	FANCC	0.000203871	1.08598	0.06	0.03	1	FALSE
M-68 CNV Cluster 0 vs. rest	SGK1	0.000213227	-0.959323	0.035	0.072	1	FALSE
M-68 CNV Cluster 0 vs. rest	DHODH	0.000219087	0.949254	0.058	0.029	1	FALSE
M-68 CNV Cluster 0 vs. rest	PARK7	0.000224719	0.129309	0.759	0.674	1	FALSE
M-68 CNV Cluster 0 vs. rest	FLT3	0.000226674	0.875924	0.055	0.027	1	FALSE
M-68 CNV Cluster 0 vs. rest	MRTFB	0.00023074	0.287198	0.191	0.136	1	FALSE
M-68 CNV Cluster 0 vs. rest	ATP6V1B1	0.000232433	0.212238	0.2	0.14	1	FALSE
M-68 CNV Cluster 0 vs. rest	ANKS6	0.000233607	0.817686	0.035	0.014	1	FALSE
M-68 CNV Cluster 0 vs. rest	TP53BP1	0.000250953	0.252623	0.301	0.23	1	FALSE
M-68 CNV Cluster 0 vs. rest	LRBA	0.000252666	0.146522	0.427	0.348	1	FALSE
M-68 CNV Cluster 0 vs. rest	STUB1	0.000254005	0.221089	0.296	0.226	1	FALSE
M-68 CNV Cluster 0 vs. rest	UMPS	0.000256161	0.446214	0.15	0.101	1	FALSE
M-68 CNV Cluster 0 vs. rest	CCT5	0.000256923	0.1796	0.566	0.478	1	FALSE
M-68 CNV Cluster 0 vs. rest	CCDC136	0.00026113	0.665247	0.068	0.037	1	FALSE
M-68 CNV Cluster 0 vs. rest	TRPM4	0.000262242	0.339217	0.12	0.075	1	FALSE
M-68 CNV Cluster 0 vs. rest	ANKRD17	0.00026276	0.439501	0.197	0.144	1	FALSE
M-68 CNV Cluster 0 vs. rest	SDHAF3	0.000268395	0.808466	0.076	0.042	1	FALSE
M-68 CNV Cluster 0 vs. rest	TNS2	0.000281514	0.600143	0.085	0.049	1	FALSE
M-68 CNV Cluster 0 vs. rest	E2F1	0.000288816	0.636101	0.116	0.074	1	FALSE
M-68 CNV Cluster 0 vs. rest	DNAJB2	0.000301171	0.265312	0.168	0.114	1	FALSE
M-68 CNV Cluster 0 vs. rest	TPBG	0.000307709	0.209977	0.329	0.256	1	FALSE
M-68 CNV Cluster 0 vs. rest	PER3	0.000315422	0.49453	0.183	0.131	1	FALSE
M-68 CNV Cluster 0 vs. rest	APEX2	0.000317111	0.738114	0.055	0.028	1	FALSE
M-68 CNV Cluster 0 vs. rest	EPHB4	0.000321406	0.422773	0.139	0.092	1	FALSE
M-68 CNV Cluster 0 vs. rest	HEATR6	0.000322635	0.435164	0.143	0.096	1	FALSE
M-68 CNV Cluster 0 vs. rest	DVL1	0.000332806	0.419473	0.165	0.114	1	FALSE
M-68 CNV Cluster 0 vs. rest	TJP1	0.000347179	0.312306	0.263	0.199	1	FALSE
M-68 CNV Cluster 0 vs. rest	MYH10	0.000354898	0.30242	0.072	0.039	1	FALSE
M-68 CNV Cluster 0 vs. rest	CTNND1	0.000369144	0.215482	0.345	0.27	1	FALSE
M-68 CNV Cluster 0 vs. rest	LZIC	0.000371832	0.245088	0.316	0.248	1	FALSE
M-68 CNV Cluster 0 vs. rest	NRF1	0.000387135	0.702433	0.073	0.041	1	FALSE
M-68 CNV Cluster 0 vs. rest	ABCA1	0.000403013	0.634046	0.115	0.073	1	FALSE
M-68 CNV Cluster 0 vs. rest	ANKZF1	0.000407577	0.451695	0.126	0.083	1	FALSE
M-68 CNV Cluster 0 vs. rest	STK16	0.000408238	0.24443	0.183	0.128	1	FALSE
M-68 CNV Cluster 0 vs. rest	GRK2	0.000411145	0.275833	0.234	0.173	1	FALSE
M-68 CNV Cluster 0 vs. rest	IRF1	0.000419227	-0.818049	0.11	0.158	1	FALSE
M-68 CNV Cluster 0 vs. rest	BRCA2	0.000419237	0.396347	0.162	0.111	1	FALSE
M-68 CNV Cluster 0 vs. rest	DDR1	0.000451147	0.241178	0.413	0.335	1	FALSE
M-68 CNV Cluster 0 vs. rest	VEGFB	0.000453964	0.187997	0.269	0.204	1	FALSE
M-68 CNV Cluster 0 vs. rest	CD302	0.000459839	0.716376	0.149	0.102	1	FALSE
M-68 CNV Cluster 0 vs. rest	SDC2	0.000468898	0.103674	0.283	0.215	1	FALSE
M-68 CNV Cluster 0 vs. rest	FLOT2	0.000469625	0.134312	0.523	0.44	1	FALSE
M-68 CNV Cluster 0 vs. rest	LIFR	0.000480075	0.936088	0.065	0.035	1	FALSE
M-68 CNV Cluster 0 vs. rest	GYG2	0.000485925	1.18532	0.039	0.017	1	FALSE
M-68 CNV Cluster 0 vs. rest	GPHN	0.000486233	0.838727	0.055	0.028	1	FALSE
M-68 CNV Cluster 0 vs. rest	UQCC1	0.000490667	0.33926	0.211	0.155	1	FALSE
M-68 CNV Cluster 0 vs. rest	ERMAP	0.000494622	0.279509	0.202	0.145	1	FALSE
M-68 CNV Cluster 0 vs. rest	CKAP4	0.00049582	0.212308	0.371	0.296	1	FALSE
M-68 CNV Cluster 0 vs. rest	NEDD4	0.000497427	0.96819	0.079	0.046	1	FALSE
M-68 CNV Cluster 0 vs. rest	SMAD1	0.000498164	0.246974	0.096	0.058	1	FALSE
M-68 CNV Cluster 0 vs. rest	XRCC5	0.000506579	0.1597	0.264	0.197	1	FALSE
M-68 CNV Cluster 0 vs. rest	TNFRSF14	0.000513947	0.321846	0.113	0.072	1	FALSE
M-68 CNV Cluster 0 vs. rest	EYA1	0.000517674	-1.01441	0.031	0.063	1	FALSE
M-68 CNV Cluster 0 vs. rest	ZNF512	0.000538917	0.219359	0.156	0.106	1	FALSE
M-68 CNV Cluster 0 vs. rest	URGCP	0.000543692	0.121307	0.367	0.294	1	FALSE
M-68 CNV Cluster 0 vs. rest	ADNP	0.000557878	0.145162	0.645	0.55	1	FALSE
M-68 CNV Cluster 0 vs. rest	SMARCC1	0.00056112	0.12068	0.341	0.27	1	FALSE
M-68 CNV Cluster 0 vs. rest	IRF2BP1	0.000563308	0.418929	0.072	0.04	1	FALSE
M-68 CNV Cluster 0 vs. rest	SDHA	0.000589435	0.141025	0.558	0.479	1	FALSE
M-68 CNV Cluster 0 vs. rest	AP5B1	0.000596178	0.720648	0.107	0.068	1	FALSE
M-68 CNV Cluster 0 vs. rest	TCFL5	0.000598538	0.369988	0.157	0.109	1	FALSE
M-68 CNV Cluster 0 vs. rest	EIF4E	0.000626249	0.225836	0.274	0.209	1	FALSE
M-68 CNV Cluster 0 vs. rest	TEFM	0.000628835	1.14587	0.059	0.031	1	FALSE
M-68 CNV Cluster 0 vs. rest	ATIC	0.000677118	0.128142	0.256	0.194	1	FALSE
M-68 CNV Cluster 0 vs. rest	RNF187	0.000677888	0.138054	0.392	0.316	1	FALSE
M-68 CNV Cluster 0 vs. rest	SMARCA2	0.000682747	-1.1387	0.054	0.092	1	FALSE
M-68 CNV Cluster 0 vs. rest	ATPSCKMT	0.000691045	0.16739	0.254	0.192	1	FALSE
M-68 CNV Cluster 0 vs. rest	CDC42BPG	0.000703785	0.430347	0.076	0.044	1	FALSE
M-68 CNV Cluster 0 vs. rest	EPHA1	0.000713707	0.746334	0.102	0.064	1	FALSE
M-68 CNV Cluster 0 vs. rest	ANXA2	0.000717294	-0.640585	0.145	0.196	1	FALSE
M-68 CNV Cluster 0 vs. rest	CDKN1A	0.000740153	-0.50992	0.136	0.187	1	FALSE
M-68 CNV Cluster 0 vs. rest	CPA4	0.000741975	0.603479	0.046	0.022	1	FALSE
M-68 CNV Cluster 0 vs. rest	SHMT1	0.000753792	0.510272	0.133	0.09	1	FALSE
M-68 CNV Cluster 0 vs. rest	RAI2	0.000759274	0.531427	0.093	0.058	1	FALSE
M-68 CNV Cluster 0 vs. rest	SLC25A40	0.000760687	0.439688	0.146	0.1	1	FALSE
M-68 CNV Cluster 0 vs. rest	SERPINH1	0.000774809	0.24134	0.32	0.254	1	FALSE
M-68 CNV Cluster 0 vs. rest	SPIN3	0.000789068	0.507018	0.091	0.055	1	FALSE
M-68 CNV Cluster 0 vs. rest	NFKB2	0.00083387	0.557539	0.118	0.078	1	FALSE
M-68 CNV Cluster 0 vs. rest	CCDC50	0.000859202	0.220438	0.156	0.108	1	FALSE
M-68 CNV Cluster 0 vs. rest	PRLR	0.0008664	0.200025	0.466	0.399	1	FALSE
M-68 CNV Cluster 0 vs. rest	DPF2	0.00087391	0.473653	0.087	0.053	1	FALSE
M-68 CNV Cluster 0 vs. rest	RAB9A	0.000875954	0.529747	0.113	0.074	1	FALSE
M-68 CNV Cluster 0 vs. rest	SEZ6L2	0.000878381	0.257321	0.241	0.182	1	FALSE
M-68 CNV Cluster 0 vs. rest	ASTN2	0.000878571	0.549276	0.133	0.091	1	FALSE
M-68 CNV Cluster 0 vs. rest	TRO	0.000890119	0.603273	0.059	0.032	1	FALSE
M-68 CNV Cluster 0 vs. rest	SSB	0.000901138	0.213441	0.277	0.215	1	FALSE
M-68 CNV Cluster 0 vs. rest	ART4	0.00090116	0.826618	0.05	0.025	1	FALSE
M-68 CNV Cluster 0 vs. rest	FAAH	0.000915659	0.538702	0.12	0.08	1	FALSE
M-68 CNV Cluster 0 vs. rest	PRCP	0.000932373	0.131148	0.106	0.067	1	FALSE
M-68 CNV Cluster 0 vs. rest	FGFR1	0.000933698	0.164998	0.41	0.337	1	FALSE
M-68 CNV Cluster 0 vs. rest	DBN1	0.000948262	0.325621	0.15	0.105	1	FALSE
M-68 CNV Cluster 0 vs. rest	PON2	0.00104391	0.439077	0.12	0.081	1	FALSE
M-68 CNV Cluster 0 vs. rest	DPY19L2	0.00105363	1.11265	0.047	0.024	1	FALSE
M-68 CNV Cluster 0 vs. rest	MPLKIP	0.00107761	0.407755	0.074	0.044	1	FALSE
M-68 CNV Cluster 0 vs. rest	ZNF827	0.00109242	0.812088	0.06	0.033	1	FALSE
M-68 CNV Cluster 0 vs. rest	HTT	0.00109805	0.164539	0.203	0.149	1	FALSE
M-68 CNV Cluster 0 vs. rest	N4BP2	0.00110212	0.544351	0.087	0.054	1	FALSE
M-68 CNV Cluster 0 vs. rest	CTBP2	0.00112911	-0.647314	0.146	0.195	1	FALSE
M-68 CNV Cluster 0 vs. rest	IGF1R	0.00113958	0.19989	0.372	0.304	1	FALSE
M-68 CNV Cluster 0 vs. rest	PNPLA2	0.00115501	0.427323	0.224	0.171	1	FALSE
M-68 CNV Cluster 0 vs. rest	USP10	0.00115867	0.176814	0.269	0.206	1	FALSE
M-68 CNV Cluster 0 vs. rest	GANAB	0.00116481	0.169533	0.62	0.542	1	FALSE
M-68 CNV Cluster 0 vs. rest	GABBR1	0.00116954	0.962866	0.064	0.036	1	FALSE
M-68 CNV Cluster 0 vs. rest	FADS1	0.00118142	0.390442	0.148	0.103	1	FALSE
M-68 CNV Cluster 0 vs. rest	COLEC12	0.00121136	0.826608	0.072	0.042	1	FALSE
M-68 CNV Cluster 0 vs. rest	RWDD4	0.0012514	0.158519	0.182	0.132	1	FALSE
M-68 CNV Cluster 0 vs. rest	XIAP	0.00126264	0.366465	0.179	0.131	1	FALSE
M-68 CNV Cluster 0 vs. rest	LARP4B	0.00128978	0.147329	0.233	0.175	1	FALSE
M-68 CNV Cluster 0 vs. rest	LAPTM4B	0.00132784	-0.43489	0.331	0.383	1	FALSE
M-68 CNV Cluster 0 vs. rest	PPP3CA	0.00133129	0.333126	0.11	0.072	1	FALSE
M-68 CNV Cluster 0 vs. rest	ABCB4	0.00135164	0.894632	0.043	0.021	1	FALSE
M-68 CNV Cluster 0 vs. rest	GRIK3	0.00135576	0.144595	0.383	0.312	1	FALSE
M-68 CNV Cluster 0 vs. rest	SPECC1L	0.00138206	0.16102	0.228	0.173	1	FALSE
M-68 CNV Cluster 0 vs. rest	EPHX1	0.00139507	0.317258	0.216	0.163	1	FALSE
M-68 CNV Cluster 0 vs. rest	WDFY3	0.0013986	0.475068	0.126	0.086	1	FALSE
M-68 CNV Cluster 0 vs. rest	ANKRD13A	0.00140775	-0.745026	0.146	0.19	1	FALSE
M-68 CNV Cluster 0 vs. rest	ADGRG6	0.00145817	0.390665	0.089	0.055	1	FALSE
M-68 CNV Cluster 0 vs. rest	AIFM1	0.00149399	0.383136	0.151	0.107	1	FALSE
M-68 CNV Cluster 0 vs. rest	PDCD6	0.00150748	0.148209	0.379	0.308	1	FALSE
M-68 CNV Cluster 0 vs. rest	CDK17	0.00154223	0.344194	0.204	0.153	1	FALSE
M-68 CNV Cluster 0 vs. rest	TMEM33	0.00158042	0.191195	0.148	0.104	1	FALSE
M-68 CNV Cluster 0 vs. rest	MFN2	0.00162678	0.402688	0.149	0.107	1	FALSE
M-68 CNV Cluster 0 vs. rest	NOM1	0.00166255	0.328099	0.164	0.12	1	FALSE
M-68 CNV Cluster 0 vs. rest	CLK3	0.00170798	0.513199	0.128	0.089	1	FALSE
M-68 CNV Cluster 0 vs. rest	GJA1	0.00177223	0.487353	0.138	0.097	1	FALSE
M-68 CNV Cluster 0 vs. rest	SMC1A	0.00181446	0.182483	0.237	0.182	1	FALSE
M-68 CNV Cluster 0 vs. rest	PPP2R1A	0.0018225	0.103957	0.314	0.247	1	FALSE
M-68 CNV Cluster 0 vs. rest	DHX30	0.00185761	0.171368	0.21	0.158	1	FALSE
M-68 CNV Cluster 0 vs. rest	CKAP5	0.00186436	0.338732	0.162	0.117	1	FALSE
M-68 CNV Cluster 0 vs. rest	PTCH1	0.00188309	-0.989393	0.017	0.039	1	FALSE
M-68 CNV Cluster 0 vs. rest	GREB1L	0.0019009	0.948319	0.052	0.028	1	FALSE
M-68 CNV Cluster 0 vs. rest	STAT2	0.00190275	0.642422	0.079	0.049	1	FALSE
M-68 CNV Cluster 0 vs. rest	APOL1	0.00190543	0.516346	0.102	0.067	1	FALSE
M-68 CNV Cluster 0 vs. rest	CRYGS	0.00191144	0.917395	0.017	0.005	1	FALSE
M-68 CNV Cluster 0 vs. rest	POTEI	0.00196495	0.286752	0.139	0.098	1	FALSE
M-68 CNV Cluster 0 vs. rest	TMEM45B	0.0019663	-1.60728	0.008	0.027	1	FALSE
M-68 CNV Cluster 0 vs. rest	ADGRB2	0.00200748	0.657906	0.08	0.05	1	FALSE
M-68 CNV Cluster 0 vs. rest	SF3A1	0.00202548	0.242292	0.21	0.16	1	FALSE
M-68 CNV Cluster 0 vs. rest	EIF4A1	0.00205839	0.135567	0.531	0.461	1	FALSE
M-68 CNV Cluster 0 vs. rest	POGZ	0.00206533	0.257045	0.26	0.206	1	FALSE
M-68 CNV Cluster 0 vs. rest	CASZ1	0.00209191	0.212736	0.183	0.135	1	FALSE
M-68 CNV Cluster 0 vs. rest	NAV1	0.00210356	0.499435	0.096	0.063	1	FALSE
M-68 CNV Cluster 0 vs. rest	PKD1	0.00212215	0.25416	0.288	0.235	1	FALSE
M-68 CNV Cluster 0 vs. rest	PSMD1	0.00217281	0.386827	0.157	0.114	1	FALSE
M-68 CNV Cluster 0 vs. rest	SH3BGR	0.00217401	0.493879	0.094	0.062	1	FALSE
M-68 CNV Cluster 0 vs. rest	STIM1	0.00218557	0.218897	0.126	0.087	1	FALSE
M-68 CNV Cluster 0 vs. rest	BCAR3	0.00220197	0.518445	0.098	0.064	1	FALSE
M-68 CNV Cluster 0 vs. rest	DDX58	0.0022063	0.586827	0.072	0.044	1	FALSE
M-68 CNV Cluster 0 vs. rest	POR	0.00222279	0.176681	0.333	0.274	1	FALSE
M-68 CNV Cluster 0 vs. rest	PDCD4	0.00231317	0.125269	0.323	0.26	1	FALSE
M-68 CNV Cluster 0 vs. rest	OGG1	0.00232718	1.00115	0.03	0.013	1	FALSE
M-68 CNV Cluster 0 vs. rest	RRM2	0.00233444	0.187482	0.08	0.05	1	FALSE
M-68 CNV Cluster 0 vs. rest	MPDZ	0.00235064	0.712291	0.09	0.058	1	FALSE
M-68 CNV Cluster 0 vs. rest	UBE2D2	0.00241557	0.134315	0.308	0.246	1	FALSE
M-68 CNV Cluster 0 vs. rest	ANKRD13D	0.00242183	0.506248	0.087	0.056	1	FALSE
M-68 CNV Cluster 0 vs. rest	ANGPTL7	0.00243886	0.776829	0.02	0.007	1	FALSE
M-68 CNV Cluster 0 vs. rest	DDX3X	0.00246006	0.135783	0.345	0.281	1	FALSE
M-68 CNV Cluster 0 vs. rest	ZNF687	0.00247858	0.540586	0.102	0.067	1	FALSE
M-68 CNV Cluster 0 vs. rest	COMT	0.00248467	0.393329	0.139	0.099	1	FALSE
M-68 CNV Cluster 0 vs. rest	HDAC6	0.00248664	0.490484	0.163	0.12	1	FALSE
M-68 CNV Cluster 0 vs. rest	THAP11	0.00250261	0.458481	0.106	0.071	1	FALSE
M-68 CNV Cluster 0 vs. rest	CSNK2A2	0.00252816	0.387584	0.174	0.128	1	FALSE
M-68 CNV Cluster 0 vs. rest	LTA4H	0.00253882	0.326127	0.145	0.104	1	FALSE
M-68 CNV Cluster 0 vs. rest	ERBB3	0.00254229	0.206826	0.322	0.262	1	FALSE
M-68 CNV Cluster 0 vs. rest	PRKAA2	0.00262435	-0.926406	0.037	0.065	1	FALSE
M-68 CNV Cluster 0 vs. rest	SMOX	0.00263862	0.320668	0.113	0.077	1	FALSE
M-68 CNV Cluster 0 vs. rest	MAPK8IP1	0.0026899	0.806582	0.097	0.065	1	FALSE
M-68 CNV Cluster 0 vs. rest	SORD	0.00270492	0.285468	0.218	0.167	1	FALSE
M-68 CNV Cluster 0 vs. rest	S1PR3	0.00273885	0.220592	0.1	0.066	1	FALSE
M-68 CNV Cluster 0 vs. rest	EMSY	0.0028244	0.198396	0.214	0.164	1	FALSE
M-68 CNV Cluster 0 vs. rest	STEAP1	0.00292293	0.868218	0.031	0.014	1	FALSE
M-68 CNV Cluster 0 vs. rest	ATP7A	0.00299756	0.76364	0.084	0.054	1	FALSE
M-68 CNV Cluster 0 vs. rest	SLC25A4	0.00305145	0.490939	0.136	0.097	1	FALSE
M-68 CNV Cluster 0 vs. rest	OAS3	0.00308747	0.413429	0.113	0.078	1	FALSE
M-68 CNV Cluster 0 vs. rest	DCLK1	0.00309332	0.899133	0.045	0.024	1	FALSE
M-68 CNV Cluster 0 vs. rest	OSGIN1	0.00309543	0.731162	0.116	0.081	1	FALSE
M-68 CNV Cluster 0 vs. rest	FAM117B	0.00312854	0.251093	0.148	0.106	1	FALSE
M-68 CNV Cluster 0 vs. rest	RHOH	0.00316564	0.293894	0.117	0.08	1	FALSE
M-68 CNV Cluster 0 vs. rest	MACC1	0.00331699	-0.701034	0.122	0.162	1	FALSE
M-68 CNV Cluster 0 vs. rest	PMS1	0.00338968	0.2308	0.144	0.104	1	FALSE
M-68 CNV Cluster 0 vs. rest	EHMT2	0.00340114	0.133076	0.152	0.11	1	FALSE
M-68 CNV Cluster 0 vs. rest	GAB1	0.00342107	0.653524	0.081	0.053	1	FALSE
M-68 CNV Cluster 0 vs. rest	HOXA13	0.00343823	-0.948626	0.013	0.032	1	FALSE
M-68 CNV Cluster 0 vs. rest	ZBTB4	0.00348104	0.779225	0.091	0.061	1	FALSE
M-68 CNV Cluster 0 vs. rest	MKRN3	0.00352896	0.982351	0.032	0.015	1	FALSE
M-68 CNV Cluster 0 vs. rest	ZNF592	0.00362621	0.115271	0.136	0.097	1	FALSE
M-68 CNV Cluster 0 vs. rest	RNASEL	0.00364735	1.55965	0.024	0.01	1	FALSE
M-68 CNV Cluster 0 vs. rest	MAP7D1	0.00364873	0.265668	0.279	0.225	1	FALSE
M-68 CNV Cluster 0 vs. rest	SRI	0.00367181	0.210189	0.311	0.252	1	FALSE
M-68 CNV Cluster 0 vs. rest	CEACAM1	0.00367831	1.98645	0.017	0.005	1	FALSE
M-68 CNV Cluster 0 vs. rest	RELA	0.00373529	0.385959	0.131	0.093	1	FALSE
M-68 CNV Cluster 0 vs. rest	MEF2A	0.00374106	0.182101	0.162	0.12	1	FALSE
M-68 CNV Cluster 0 vs. rest	SOX2	0.00375178	-1.31878	0.002	0.015	1	FALSE
M-68 CNV Cluster 0 vs. rest	KCNJ8	0.00378232	0.764864	0.04	0.021	1	FALSE
M-68 CNV Cluster 0 vs. rest	EGLN1	0.00382346	0.209528	0.155	0.113	1	FALSE
M-68 CNV Cluster 0 vs. rest	MAPK14	0.00391608	0.252718	0.118	0.082	1	FALSE
M-68 CNV Cluster 0 vs. rest	MDM2	0.00400862	0.159474	0.247	0.193	1	FALSE
M-68 CNV Cluster 0 vs. rest	PRRT2	0.0040176	0.366769	0.111	0.077	1	FALSE
M-68 CNV Cluster 0 vs. rest	DPM1	0.00402494	0.154643	0.359	0.296	1	FALSE
M-68 CNV Cluster 0 vs. rest	MAPK11	0.00404517	0.536531	0.071	0.044	1	FALSE
M-68 CNV Cluster 0 vs. rest	ABAT	0.00405206	0.596196	0.04	0.021	1	FALSE
M-68 CNV Cluster 0 vs. rest	PGR	0.0040893	0.166282	0.185	0.14	1	FALSE
M-68 CNV Cluster 0 vs. rest	CASK	0.00409359	0.373581	0.145	0.106	1	FALSE
M-68 CNV Cluster 0 vs. rest	DDX1	0.00410098	0.28678	0.241	0.189	1	FALSE
M-68 CNV Cluster 0 vs. rest	RXRA	0.00421355	0.193138	0.26	0.211	1	FALSE
M-68 CNV Cluster 0 vs. rest	USP5	0.00423596	0.353097	0.185	0.142	1	FALSE
M-68 CNV Cluster 0 vs. rest	MSH2	0.00425738	0.131669	0.187	0.141	1	FALSE
M-68 CNV Cluster 0 vs. rest	GSTM3	0.00428552	0.316388	0.19	0.144	1	FALSE
M-68 CNV Cluster 0 vs. rest	PYGB	0.00428946	0.23671	0.283	0.228	1	FALSE
M-68 CNV Cluster 0 vs. rest	PHLDB3	0.00429233	0.226856	0.103	0.07	1	FALSE
M-68 CNV Cluster 0 vs. rest	ELAC2	0.004423	0.483464	0.092	0.062	1	FALSE
M-68 CNV Cluster 0 vs. rest	RUNX2	0.00448425	-0.988854	0.014	0.033	1	FALSE
M-68 CNV Cluster 0 vs. rest	DUSP28	0.00453958	0.477402	0.093	0.063	1	FALSE
M-68 CNV Cluster 0 vs. rest	SRCIN1	0.00457306	0.537823	0.068	0.042	1	FALSE
M-68 CNV Cluster 0 vs. rest	CHST8	0.00462331	0.434813	0.077	0.049	1	FALSE
M-68 CNV Cluster 0 vs. rest	CDKL3	0.00464748	0.816999	0.039	0.02	1	FALSE
M-68 CNV Cluster 0 vs. rest	HOXB4	0.00469143	-0.468166	0.035	0.062	1	FALSE
M-68 CNV Cluster 0 vs. rest	SPANXB1	0.00471682	0.666534	0.037	0.019	1	FALSE
M-68 CNV Cluster 0 vs. rest	NFX1	0.00472052	0.191043	0.226	0.177	1	FALSE
M-68 CNV Cluster 0 vs. rest	CACNA1H	0.00480637	-0.619371	0.099	0.137	1	FALSE
M-68 CNV Cluster 0 vs. rest	TWSG1	0.00484252	0.164788	0.152	0.111	1	FALSE
M-68 CNV Cluster 0 vs. rest	CLSTN1	0.00486409	0.128271	0.421	0.357	1	FALSE
M-68 CNV Cluster 0 vs. rest	DNAJC9	0.00488709	0.305788	0.164	0.122	1	FALSE
M-68 CNV Cluster 0 vs. rest	FMN1	0.00513654	0.176169	0.28	0.228	1	FALSE
M-68 CNV Cluster 0 vs. rest	TYMS	0.00519048	0.393662	0.109	0.075	1	FALSE
M-68 CNV Cluster 0 vs. rest	TNFRSF1A	0.0052633	0.463729	0.099	0.068	1	FALSE
M-68 CNV Cluster 0 vs. rest	STX1A	0.00536805	0.134212	0.371	0.306	1	FALSE
M-68 CNV Cluster 0 vs. rest	PDE5A	0.00540516	0.595605	0.081	0.054	1	FALSE
M-68 CNV Cluster 0 vs. rest	DDX6	0.00552609	0.115876	0.311	0.251	1	FALSE
M-68 CNV Cluster 0 vs. rest	RPA1	0.00554572	0.186412	0.155	0.115	1	FALSE
M-68 CNV Cluster 0 vs. rest	RASA1	0.00555744	0.555391	0.087	0.058	1	FALSE
M-68 CNV Cluster 0 vs. rest	SLC29A3	0.00565289	-1.03928	0.05	0.077	1	FALSE
M-68 CNV Cluster 0 vs. rest	TBL2	0.00567369	0.149997	0.41	0.338	1	FALSE
M-68 CNV Cluster 0 vs. rest	RASGRP1	0.00568541	-0.721282	0.09	0.125	1	FALSE
M-68 CNV Cluster 0 vs. rest	EMP2	0.00580143	0.155912	0.266	0.212	1	FALSE
M-68 CNV Cluster 0 vs. rest	MAP4K4	0.00584147	0.219766	0.08	0.052	1	FALSE
M-68 CNV Cluster 0 vs. rest	CNOT1	0.00590666	0.119303	0.334	0.285	1	FALSE
M-68 CNV Cluster 0 vs. rest	ERRFI1	0.00591686	0.100817	0.355	0.291	1	FALSE
M-68 CNV Cluster 0 vs. rest	YTHDC2	0.00604694	0.397414	0.07	0.044	1	FALSE
M-68 CNV Cluster 0 vs. rest	KDM4A	0.006074	0.126537	0.455	0.389	1	FALSE
M-68 CNV Cluster 0 vs. rest	SEMA3F	0.00610686	0.237879	0.183	0.14	1	FALSE
M-68 CNV Cluster 0 vs. rest	PI4KA	0.0062324	0.100403	0.25	0.196	1	FALSE
M-68 CNV Cluster 0 vs. rest	TASOR	0.00628194	0.271458	0.267	0.218	1	FALSE
M-68 CNV Cluster 0 vs. rest	SPATS2	0.00628288	0.389427	0.109	0.076	1	FALSE
M-68 CNV Cluster 0 vs. rest	NEMP1	0.00644434	0.252631	0.081	0.054	1	FALSE
M-68 CNV Cluster 0 vs. rest	IMMT	0.00647783	0.387859	0.149	0.111	1	FALSE
M-68 CNV Cluster 0 vs. rest	ACACA	0.00671909	0.214515	0.216	0.17	1	FALSE
M-68 CNV Cluster 0 vs. rest	PHF23	0.00679651	0.369554	0.072	0.046	1	FALSE
M-68 CNV Cluster 0 vs. rest	ARID3B	0.00680284	-0.912089	0.019	0.039	1	FALSE
M-68 CNV Cluster 0 vs. rest	GADD45G	0.00691979	-0.684056	0.011	0.027	1	FALSE
M-68 CNV Cluster 0 vs. rest	TTC9C	0.00705096	0.280775	0.151	0.113	1	FALSE
M-68 CNV Cluster 0 vs. rest	VPS50	0.00710074	0.431668	0.125	0.091	1	FALSE
M-68 CNV Cluster 0 vs. rest	GALNS	0.00717252	0.654255	0.055	0.033	1	FALSE
M-68 CNV Cluster 0 vs. rest	GART	0.00727023	0.274846	0.2	0.158	1	FALSE
M-68 CNV Cluster 0 vs. rest	AURKB	0.0073531	-0.834142	0.025	0.046	1	FALSE
M-68 CNV Cluster 0 vs. rest	USP53	0.00737598	0.547004	0.07	0.045	1	FALSE
M-68 CNV Cluster 0 vs. rest	HPRT1	0.00739078	0.26366	0.132	0.097	1	FALSE
M-68 CNV Cluster 0 vs. rest	NOTCH3	0.00744172	0.562252	0.071	0.046	1	FALSE
M-68 CNV Cluster 0 vs. rest	CCDC7	0.007486	0.695076	0.07	0.045	1	FALSE
M-68 CNV Cluster 0 vs. rest	USP38	0.0075356	0.118621	0.175	0.132	1	FALSE
M-68 CNV Cluster 0 vs. rest	PRKAG1	0.00757066	0.280419	0.156	0.118	1	FALSE
M-68 CNV Cluster 0 vs. rest	ITGB5	0.00758179	-0.389725	0.106	0.143	1	FALSE
M-68 CNV Cluster 0 vs. rest	TLR5	0.00761397	-1.3241	0.002	0.013	1	FALSE
M-68 CNV Cluster 0 vs. rest	GMPS	0.00761716	0.192096	0.249	0.201	1	FALSE
M-68 CNV Cluster 0 vs. rest	CRKL	0.00772261	0.408625	0.137	0.102	1	FALSE
M-68 CNV Cluster 0 vs. rest	SELENOT	0.00777731	0.183824	0.204	0.159	1	FALSE
M-68 CNV Cluster 0 vs. rest	CHEK1	0.00782163	0.439551	0.053	0.032	1	FALSE
M-68 CNV Cluster 0 vs. rest	EHBP1	0.0078273	0.226563	0.079	0.052	1	FALSE
M-68 CNV Cluster 0 vs. rest	AMFR	0.00784047	0.172766	0.272	0.221	1	FALSE
M-68 CNV Cluster 0 vs. rest	PSKH1	0.00795867	0.195387	0.13	0.095	1	FALSE
M-68 CNV Cluster 0 vs. rest	TUBB3	0.0080568	0.304437	0.125	0.092	1	FALSE
M-68 CNV Cluster 0 vs. rest	ZC3H18	0.00806041	0.192838	0.161	0.121	1	FALSE
M-68 CNV Cluster 0 vs. rest	TOP1	0.00808582	0.206769	0.26	0.212	1	FALSE
M-68 CNV Cluster 0 vs. rest	TMEM201	0.00808698	0.346483	0.143	0.107	1	FALSE
M-68 CNV Cluster 0 vs. rest	ABCA3	0.00809082	0.260495	0.233	0.185	1	FALSE
M-68 CNV Cluster 0 vs. rest	KCNK2	0.00811016	-0.905352	0.011	0.027	1	FALSE
M-68 CNV Cluster 0 vs. rest	B4GAT1	0.00817277	0.566866	0.085	0.057	1	FALSE
M-68 CNV Cluster 0 vs. rest	MCM3AP	0.00823666	0.148252	0.273	0.221	1	FALSE
M-68 CNV Cluster 0 vs. rest	MTCH2	0.00824663	0.176367	0.223	0.178	1	FALSE
M-68 CNV Cluster 0 vs. rest	CARD14	0.00825954	0.578692	0.043	0.024	1	FALSE
M-68 CNV Cluster 0 vs. rest	PBX1	0.00838305	0.136481	0.195	0.152	1	FALSE
M-68 CNV Cluster 0 vs. rest	USP11	0.00846324	0.496128	0.105	0.075	1	FALSE
M-68 CNV Cluster 0 vs. rest	PSD3	0.00857716	0.137405	0.27	0.219	1	FALSE
M-68 CNV Cluster 0 vs. rest	IPO9	0.00863491	0.294276	0.238	0.193	1	FALSE
M-68 CNV Cluster 0 vs. rest	SMAD7	0.00863985	0.415914	0.142	0.106	1	FALSE
M-68 CNV Cluster 0 vs. rest	PRMT5	0.00866335	0.272937	0.103	0.073	1	FALSE
M-68 CNV Cluster 0 vs. rest	INKA2	0.00898373	-0.97453	0.001	0.011	1	FALSE
M-68 CNV Cluster 0 vs. rest	MCM3	0.00898975	0.23213	0.158	0.119	1	FALSE
M-68 CNV Cluster 0 vs. rest	PARP1	0.00905134	0.110995	0.306	0.247	1	FALSE
M-68 CNV Cluster 0 vs. rest	MCM9	0.00910735	0.17318	0.444	0.385	1	FALSE
M-68 CNV Cluster 0 vs. rest	ASPM	0.00912337	-0.992122	0.015	0.033	1	FALSE
M-68 CNV Cluster 0 vs. rest	PCNX3	0.00913716	0.300059	0.093	0.064	1	FALSE
M-68 CNV Cluster 0 vs. rest	IDUA	0.0091893	0.421316	0.093	0.065	1	FALSE
M-68 CNV Cluster 0 vs. rest	NPAT	0.00943847	0.221495	0.08	0.054	1	FALSE
M-68 CNV Cluster 0 vs. rest	FANCI	0.00952616	0.24355	0.094	0.066	1	FALSE
M-68 CNV Cluster 0 vs. rest	ELK1	0.00958753	0.196253	0.177	0.137	1	FALSE
M-68 CNV Cluster 0 vs. rest	PIK3CA	0.00961069	0.328186	0.112	0.081	1	FALSE
M-68 CNV Cluster 0 vs. rest	PRPS2	0.00972509	0.254641	0.086	0.058	1	FALSE
M-68 CNV Cluster 0 vs. rest	BACE1	0.00976608	0.367453	0.145	0.109	1	FALSE
M-68 CNV Cluster 0 vs. rest	APOBEC3G	0.00982587	0.370265	0.053	0.032	1	FALSE
M-68 CNV Cluster 0 vs. rest	HES6	0.00988711	0.37443	0.097	0.068	1	FALSE
M-68 CNV Cluster 0 vs. rest	AGAP3	0.00996791	0.199253	0.242	0.195	1	FALSE
M-68 CNV Cluster 1 vs. rest	EDNRB	5.63432e-16	6.20882	0.024	0	2.81603e-12	FALSE
M-68 CNV Cluster 1 vs. rest	ANXA10	3.23017e-15	6.24879	0.073	0.002	1.61444e-11	FALSE
M-68 CNV Cluster 1 vs. rest	IFI16	8.47557e-12	4.61996	0.098	0.006	4.23609e-08	FALSE
M-68 CNV Cluster 1 vs. rest	PDE4B	1.97923e-11	5.13174	0.073	0.003	9.89217e-08	FALSE
M-68 CNV Cluster 1 vs. rest	DIO2	2.07595e-11	5.15022	0.073	0.003	1.03756e-07	FALSE
M-68 CNV Cluster 1 vs. rest	VSIG4	3.64393e-09	5.8602	0.049	0.002	1.82124e-05	FALSE
M-68 CNV Cluster 1 vs. rest	MAGEC2	1.73007e-08	5.49825	0.024	0	8.6469e-05	FALSE
M-68 CNV Cluster 1 vs. rest	GABRP	3.12531e-08	4.59609	0.146	0.02	0.000156203	TRUE
M-68 CNV Cluster 1 vs. rest	EFHC2	4.14873e-08	6.1056	0.049	0.002	0.000207353	FALSE
M-68 CNV Cluster 1 vs. rest	SFRP1	2.67822e-07	4.54694	0.073	0.006	0.00133857	FALSE
M-68 CNV Cluster 1 vs. rest	GLI2	3.04846e-07	5.48454	0.049	0.003	0.00152362	FALSE
M-68 CNV Cluster 1 vs. rest	TSSK1B	6.43765e-07	4.65773	0.073	0.006	0.00321754	FALSE
M-68 CNV Cluster 1 vs. rest	TRIB2	4.5687e-06	4.5981	0.073	0.007	0.0228344	FALSE
M-68 CNV Cluster 1 vs. rest	ASCL2	4.97141e-06	5.44101	0.049	0.003	0.0248471	FALSE
M-68 CNV Cluster 1 vs. rest	RHOXF2	5.05837e-06	4.74925	0.049	0.003	0.0252817	FALSE
M-68 CNV Cluster 1 vs. rest	PDE3A	5.69594e-06	6.00722	0.024	0.001	0.0284683	FALSE
M-68 CNV Cluster 1 vs. rest	VSTM1	5.69594e-06	5.92233	0.024	0.001	0.0284683	FALSE
M-68 CNV Cluster 1 vs. rest	GRIA1	5.88676e-06	5.72398	0.024	0.001	0.029422	FALSE
M-68 CNV Cluster 1 vs. rest	SPA17	7.53048e-06	4.90612	0.073	0.008	0.0376374	FALSE
M-68 CNV Cluster 1 vs. rest	PHLDA3	1.3902e-05	5.40347	0.049	0.004	0.069482	FALSE
M-68 CNV Cluster 1 vs. rest	PKD1L1	1.49295e-05	4.917	0.049	0.004	0.0746177	FALSE
M-68 CNV Cluster 1 vs. rest	CLEC4D	1.50481e-05	5.38239	0.049	0.004	0.0752102	FALSE
M-68 CNV Cluster 1 vs. rest	RHBDD2	2.29309e-05	-1.53087	0.146	0.472	0.114608	TRUE
M-68 CNV Cluster 1 vs. rest	FAS	3.45225e-05	5.40801	0.049	0.004	0.172543	FALSE
M-68 CNV Cluster 1 vs. rest	ARL4D	3.503e-05	5.28818	0.049	0.004	0.17508	FALSE
M-68 CNV Cluster 1 vs. rest	SSX2	3.55446e-05	4.84376	0.049	0.004	0.177652	FALSE
M-68 CNV Cluster 1 vs. rest	HES4	3.55472e-05	4.38791	0.073	0.009	0.177665	FALSE
M-68 CNV Cluster 1 vs. rest	BVES	3.58045e-05	4.77976	0.049	0.004	0.178951	FALSE
M-68 CNV Cluster 1 vs. rest	SOX10	3.68626e-05	4.93864	0.049	0.004	0.184239	FALSE
M-68 CNV Cluster 1 vs. rest	PM20D2	4.84056e-05	4.4922	0.073	0.009	0.241931	FALSE
M-68 CNV Cluster 1 vs. rest	SLC2A4RG	7.26728e-05	-1.03787	0.317	0.598	0.363219	TRUE
M-68 CNV Cluster 1 vs. rest	SIGMAR1	0.000104744	4.58239	0.073	0.01	0.523513	FALSE
M-68 CNV Cluster 1 vs. rest	TCL1A	0.00010886	5.80359	0.024	0.001	0.544085	FALSE
M-68 CNV Cluster 1 vs. rest	AQP8	0.000110214	5.75136	0.024	0.001	0.550848	FALSE
M-68 CNV Cluster 1 vs. rest	PRKCB	0.000110214	5.52719	0.024	0.001	0.550848	FALSE
M-68 CNV Cluster 1 vs. rest	SLIT2	0.000110214	5.31796	0.024	0.001	0.550848	FALSE
M-68 CNV Cluster 1 vs. rest	SIRPA	0.000139902	3.07698	0.098	0.017	0.69923	FALSE
M-68 CNV Cluster 1 vs. rest	C1RL	0.000158915	4.19222	0.073	0.01	0.794258	FALSE
M-68 CNV Cluster 1 vs. rest	RABL6	0.000201111	-1.29551	0.024	0.293	1	TRUE
M-68 CNV Cluster 1 vs. rest	COCH	0.000271914	4.81212	0.049	0.005	1	FALSE
M-68 CNV Cluster 1 vs. rest	APOBEC3G	0.000325647	2.71979	0.146	0.037	1	TRUE
M-68 CNV Cluster 1 vs. rest	UGT1A1	0.000455698	5.03633	0.049	0.006	1	FALSE
M-68 CNV Cluster 1 vs. rest	INPPL1	0.000478554	-0.918086	0.268	0.545	1	TRUE
M-68 CNV Cluster 1 vs. rest	PTPDC1	0.00055078	3.21681	0.122	0.029	1	FALSE
M-68 CNV Cluster 1 vs. rest	IMPDH1	0.000567949	-0.896757	0.268	0.585	1	TRUE
M-68 CNV Cluster 1 vs. rest	CBX3	0.000570259	-0.820938	0.463	0.708	1	TRUE
M-68 CNV Cluster 1 vs. rest	FRMD6	0.000639301	2.06443	0.195	0.064	1	TRUE
M-68 CNV Cluster 1 vs. rest	HTR2C	0.000654139	5.68945	0.024	0.001	1	FALSE
M-68 CNV Cluster 1 vs. rest	KCNE1	0.000654139	5.88339	0.024	0.001	1	FALSE
M-68 CNV Cluster 1 vs. rest	MUC4	0.000654139	5.71258	0.024	0.001	1	FALSE
M-68 CNV Cluster 1 vs. rest	PROM1	0.000654139	5.66711	0.024	0.001	1	FALSE
M-68 CNV Cluster 1 vs. rest	PRG4	0.000667181	5.47091	0.024	0.001	1	FALSE
M-68 CNV Cluster 1 vs. rest	HRH1	0.000673792	5.56255	0.024	0.001	1	FALSE
M-68 CNV Cluster 1 vs. rest	CCL14	0.000680465	5.00867	0.024	0.001	1	FALSE
M-68 CNV Cluster 1 vs. rest	CYCS	0.000715518	-0.986005	0.146	0.424	1	TRUE
M-68 CNV Cluster 1 vs. rest	GSE1	0.000728192	-0.844833	0.098	0.377	1	TRUE
M-68 CNV Cluster 1 vs. rest	PPFIA1	0.000741772	-0.963736	0.244	0.52	1	TRUE
M-68 CNV Cluster 1 vs. rest	SNAI1	0.000877171	4.12969	0.073	0.013	1	FALSE
M-68 CNV Cluster 1 vs. rest	NDRG2	0.000956431	3.86149	0.098	0.022	1	FALSE
M-68 CNV Cluster 1 vs. rest	CPT1A	0.00101203	-0.701426	0.341	0.588	1	TRUE
M-68 CNV Cluster 1 vs. rest	ANGPTL2	0.00116298	4.54098	0.049	0.006	1	FALSE
M-68 CNV Cluster 1 vs. rest	CX3CL1	0.00120327	4.37052	0.049	0.006	1	FALSE
M-68 CNV Cluster 1 vs. rest	FADS2	0.00139884	-0.653959	0.244	0.556	1	TRUE
M-68 CNV Cluster 1 vs. rest	DLD	0.00152405	-0.922613	0.073	0.308	1	TRUE
M-68 CNV Cluster 1 vs. rest	IRX1	0.0015773	5.33285	0.049	0.007	1	FALSE
M-68 CNV Cluster 1 vs. rest	TMEM98	0.00178349	3.35938	0.073	0.014	1	FALSE
M-68 CNV Cluster 1 vs. rest	DNAH5	0.00184744	3.24367	0.098	0.023	1	FALSE
M-68 CNV Cluster 1 vs. rest	PBK	0.00193783	3.81013	0.073	0.014	1	FALSE
M-68 CNV Cluster 1 vs. rest	COL4A4	0.00219482	6.22532	0.024	0.002	1	FALSE
M-68 CNV Cluster 1 vs. rest	CXCR6	0.00219482	5.44255	0.024	0.002	1	FALSE
M-68 CNV Cluster 1 vs. rest	GYPA	0.00219482	5.47334	0.024	0.002	1	FALSE
M-68 CNV Cluster 1 vs. rest	IL3RA	0.00219482	5.55864	0.024	0.002	1	FALSE
M-68 CNV Cluster 1 vs. rest	NCR1	0.00219482	6.07443	0.024	0.002	1	FALSE
M-68 CNV Cluster 1 vs. rest	TBR1	0.00219482	5.67823	0.024	0.002	1	FALSE
M-68 CNV Cluster 1 vs. rest	CHRNA2	0.00221293	5.4436	0.024	0.002	1	FALSE
M-68 CNV Cluster 1 vs. rest	C1QL3	0.00223118	5.29596	0.024	0.002	1	FALSE
M-68 CNV Cluster 1 vs. rest	FCRL1	0.00223118	5.25729	0.024	0.002	1	FALSE
M-68 CNV Cluster 1 vs. rest	BACH2	0.00224957	5.16528	0.024	0.002	1	FALSE
M-68 CNV Cluster 1 vs. rest	CD180	0.00224957	5.17511	0.024	0.002	1	FALSE
M-68 CNV Cluster 1 vs. rest	TBX21	0.00224957	5.22353	0.024	0.002	1	FALSE
M-68 CNV Cluster 1 vs. rest	PTP4A1	0.00230638	-1.13762	0.195	0.411	1	TRUE
M-68 CNV Cluster 1 vs. rest	FST	0.00237385	4.33785	0.049	0.007	1	FALSE
M-68 CNV Cluster 1 vs. rest	CTTN	0.00241391	-0.614928	0.585	0.779	1	TRUE
M-68 CNV Cluster 1 vs. rest	NAP1L5	0.00248918	3.55989	0.073	0.014	1	FALSE
M-68 CNV Cluster 1 vs. rest	CHKA	0.00264698	-0.364161	0.415	0.628	1	FALSE
M-68 CNV Cluster 1 vs. rest	DHCR7	0.00283688	-0.951917	0.146	0.378	1	TRUE
M-68 CNV Cluster 1 vs. rest	CP	0.00287712	3.98028	0.073	0.015	1	FALSE
M-68 CNV Cluster 1 vs. rest	GAB1	0.0029583	2.37815	0.171	0.06	1	TRUE
M-68 CNV Cluster 1 vs. rest	CASP1	0.00319442	4.08578	0.049	0.007	1	FALSE
M-68 CNV Cluster 1 vs. rest	EMP1	0.00334404	4.14815	0.049	0.007	1	FALSE
M-68 CNV Cluster 1 vs. rest	TP53	0.00341574	1.76673	0.293	0.148	1	TRUE
M-68 CNV Cluster 1 vs. rest	SLC2A1	0.00344645	-1.19761	0.171	0.365	1	TRUE
M-68 CNV Cluster 1 vs. rest	ADRA2C	0.00349457	3.30086	0.098	0.025	1	FALSE
M-68 CNV Cluster 1 vs. rest	TGFBR1	0.00360938	2.42864	0.171	0.062	1	TRUE
M-68 CNV Cluster 1 vs. rest	TARDBP	0.00389576	-0.515816	0.244	0.494	1	TRUE
M-68 CNV Cluster 1 vs. rest	IPO7	0.0039572	1.24714	0.463	0.299	1	TRUE
M-68 CNV Cluster 1 vs. rest	ALKBH5	0.00409556	-0.653291	0.049	0.25	1	TRUE
M-68 CNV Cluster 1 vs. rest	TRAF3IP2	0.00411639	2.65931	0.122	0.036	1	FALSE
M-68 CNV Cluster 1 vs. rest	KDM1A	0.00422917	-0.500149	0.049	0.257	1	TRUE
M-68 CNV Cluster 1 vs. rest	APCDD1	0.00434515	3.89744	0.049	0.008	1	FALSE
M-68 CNV Cluster 1 vs. rest	DHCR24	0.00453615	-0.989339	0.122	0.318	1	TRUE
M-68 CNV Cluster 1 vs. rest	HNRNPA1L2	0.0045611	0.879199	0.683	0.564	1	TRUE
M-68 CNV Cluster 1 vs. rest	AMOT	0.00478554	4.28413	0.073	0.016	1	FALSE
M-68 CNV Cluster 1 vs. rest	COLEC12	0.00483651	2.68753	0.146	0.05	1	FALSE
M-68 CNV Cluster 1 vs. rest	SOST	0.00490061	-0.678177	0.244	0.483	1	TRUE
M-68 CNV Cluster 1 vs. rest	RET	0.00495125	-1.15991	0.024	0.202	1	TRUE
M-68 CNV Cluster 1 vs. rest	STMN3	0.00504347	-0.768897	0.22	0.438	1	TRUE
M-68 CNV Cluster 1 vs. rest	ANO3	0.00526612	5.45968	0.024	0.002	1	FALSE
M-68 CNV Cluster 1 vs. rest	CHRM3	0.00526612	5.92054	0.024	0.002	1	FALSE
M-68 CNV Cluster 1 vs. rest	HSPA2	0.00526612	5.52622	0.024	0.002	1	FALSE
M-68 CNV Cluster 1 vs. rest	CXCL2	0.00530331	5.38416	0.024	0.002	1	FALSE
M-68 CNV Cluster 1 vs. rest	CXCR2	0.00530331	5.52333	0.024	0.002	1	FALSE
M-68 CNV Cluster 1 vs. rest	PTX3	0.00530331	5.17165	0.024	0.002	1	FALSE
M-68 CNV Cluster 1 vs. rest	RNF26	0.00531226	3.44219	0.073	0.016	1	FALSE
M-68 CNV Cluster 1 vs. rest	MBL2	0.00534073	5.29014	0.024	0.002	1	FALSE
M-68 CNV Cluster 1 vs. rest	SPART	0.0053424	4.44545	0.049	0.008	1	FALSE
M-68 CNV Cluster 1 vs. rest	FCRL5	0.00537839	4.99633	0.024	0.002	1	FALSE
M-68 CNV Cluster 1 vs. rest	HS6ST2	0.00537839	5.3019	0.024	0.002	1	FALSE
M-68 CNV Cluster 1 vs. rest	RARB	0.00537839	5.24386	0.024	0.002	1	FALSE
M-68 CNV Cluster 1 vs. rest	CCL11	0.00541629	5.1555	0.024	0.002	1	FALSE
M-68 CNV Cluster 1 vs. rest	TNFSF14	0.00541629	5.31196	0.024	0.002	1	FALSE
M-68 CNV Cluster 1 vs. rest	UBASH3B	0.00545443	4.89576	0.024	0.002	1	FALSE
M-68 CNV Cluster 1 vs. rest	CCND1	0.00690415	-0.632808	0.439	0.623	1	TRUE
M-68 CNV Cluster 1 vs. rest	LRRC20	0.00712421	2.63275	0.146	0.054	1	FALSE
M-68 CNV Cluster 1 vs. rest	HIPK3	0.00714116	1.50087	0.341	0.193	1	TRUE
M-68 CNV Cluster 1 vs. rest	TK1	0.00741729	2.90722	0.146	0.055	1	FALSE
M-68 CNV Cluster 1 vs. rest	MINDY2	0.00756344	2.17086	0.195	0.083	1	TRUE
M-68 CNV Cluster 1 vs. rest	MEPCE	0.00764031	-0.527435	0.049	0.226	1	TRUE
M-68 CNV Cluster 1 vs. rest	TNPO3	0.00781906	-0.504542	0.122	0.324	1	TRUE
M-68 CNV Cluster 1 vs. rest	ESR1	0.00798681	-0.478374	0.732	0.872	1	FALSE
M-68 CNV Cluster 1 vs. rest	PARM1	0.00808859	-0.733398	0.098	0.29	1	TRUE
M-68 CNV Cluster 1 vs. rest	IFI44L	0.00872233	4.02303	0.049	0.009	1	FALSE
M-68 CNV Cluster 1 vs. rest	CCL28	0.00877766	2.45338	0.171	0.069	1	TRUE
M-68 CNV Cluster 1 vs. rest	SNHG15	0.00886466	-0.703948	0.537	0.673	1	TRUE
M-68 CNV Cluster 1 vs. rest	AGAP3	0.00889609	-0.775503	0.049	0.212	1	TRUE
M-68 CNV Cluster 1 vs. rest	CD109	0.00893727	4.36064	0.049	0.009	1	FALSE
M-68 CNV Cluster 1 vs. rest	MFGE8	0.0091501	2.62203	0.122	0.041	1	FALSE
M-68 CNV Cluster 1 vs. rest	CDK8	0.00956783	0.938676	0.561	0.412	1	TRUE
M-68 CNV Cluster 1 vs. rest	CELSR2	0.00957567	-0.918708	0.171	0.346	1	TRUE
M-68 CNV Cluster 1 vs. rest	PKD1	0.00966781	-0.697634	0.073	0.254	1	TRUE
M-68 CNV Cluster 1 vs. rest	SASH1	0.00968856	3.33019	0.073	0.018	1	FALSE
M-68 CNV Cluster 1 vs. rest	BAZ2B	0.00972206	2.17304	0.146	0.054	1	FALSE
M-68 CNV Cluster 2 vs. rest	NPY1R	4.45223e-112	2.15283	0.596	0.15	2.22523e-108	TRUE
M-68 CNV Cluster 2 vs. rest	AHR	1.6994e-86	1.98779	0.622	0.231	8.49361e-83	TRUE
M-68 CNV Cluster 2 vs. rest	TSPAN13	4.42768e-75	1.09616	0.928	0.756	2.21295e-71	TRUE
M-68 CNV Cluster 2 vs. rest	SCNN1A	4.55758e-72	1.9356	0.46	0.128	2.27788e-68	TRUE
M-68 CNV Cluster 2 vs. rest	AGR3	2.24199e-71	2.05424	0.442	0.122	1.12054e-67	TRUE
M-68 CNV Cluster 2 vs. rest	ARHGAP36	1.13745e-69	2.43056	0.306	0.051	5.68498e-66	TRUE
M-68 CNV Cluster 2 vs. rest	ISL1	1.14738e-61	2.71941	0.226	0.027	5.73461e-58	TRUE
M-68 CNV Cluster 2 vs. rest	IL19	2.48284e-42	2.45872	0.217	0.043	1.24092e-38	TRUE
M-68 CNV Cluster 2 vs. rest	IGFBP2	6.40701e-41	1.39055	0.507	0.237	3.20222e-37	TRUE
M-68 CNV Cluster 2 vs. rest	SHROOM1	1.85608e-39	1.81835	0.362	0.136	9.27669e-36	TRUE
M-68 CNV Cluster 2 vs. rest	TCP1	1.6011e-33	1.14229	0.561	0.317	8.00232e-30	TRUE
M-68 CNV Cluster 2 vs. rest	HOXB6	3.66538e-33	2.31146	0.171	0.034	1.83196e-29	TRUE
M-68 CNV Cluster 2 vs. rest	XBP1	2.74335e-32	-0.509526	0.937	0.946	1.37113e-28	TRUE
M-68 CNV Cluster 2 vs. rest	SGK1	4.33575e-31	2.07763	0.164	0.033	2.16701e-27	TRUE
M-68 CNV Cluster 2 vs. rest	HOXB4	2.95281e-28	2.19318	0.147	0.029	1.47582e-24	TRUE
M-68 CNV Cluster 2 vs. rest	ALDOA	2.2411e-26	1.20358	0.465	0.259	1.1201e-22	TRUE
M-68 CNV Cluster 2 vs. rest	PMAIP1	6.9763e-26	1.24263	0.434	0.234	3.48676e-22	TRUE
M-68 CNV Cluster 2 vs. rest	NQO1	2.75877e-25	1.3136	0.374	0.182	1.37884e-21	TRUE
M-68 CNV Cluster 2 vs. rest	HEY1	3.30848e-25	1.86373	0.157	0.038	1.65358e-21	TRUE
M-68 CNV Cluster 2 vs. rest	EYA1	1.38955e-24	2.08247	0.138	0.03	6.94495e-21	TRUE
M-68 CNV Cluster 2 vs. rest	INA	2.16346e-24	2.0754	0.129	0.026	1.0813e-20	TRUE
M-68 CNV Cluster 2 vs. rest	GRIK3	2.60769e-24	-1.48033	0.157	0.381	1.30332e-20	TRUE
M-68 CNV Cluster 2 vs. rest	PRKAA2	4.51842e-23	1.69959	0.142	0.034	2.25831e-19	TRUE
M-68 CNV Cluster 2 vs. rest	KRTCAP2	5.95459e-23	1.29876	0.327	0.151	2.9761e-19	TRUE
M-68 CNV Cluster 2 vs. rest	FADS2	6.61273e-23	-0.998506	0.393	0.593	3.30504e-19	TRUE
M-68 CNV Cluster 2 vs. rest	MUC1	1.78609e-21	2.09343	0.147	0.039	8.92686e-18	TRUE
M-68 CNV Cluster 2 vs. rest	ANKRD30A	4.48925e-21	-0.794208	0.47	0.662	2.24372e-17	TRUE
M-68 CNV Cluster 2 vs. rest	ICA1	1.3815e-20	1.47584	0.22	0.084	6.90475e-17	TRUE
M-68 CNV Cluster 2 vs. rest	ZMIZ2	2.88736e-20	0.736805	0.538	0.337	1.4431e-16	TRUE
M-68 CNV Cluster 2 vs. rest	LRP2	3.66984e-19	1.21904	0.255	0.108	1.83419e-15	TRUE
M-68 CNV Cluster 2 vs. rest	ANKRD13A	8.00201e-19	1.0651	0.297	0.145	3.9994e-15	TRUE
M-68 CNV Cluster 2 vs. rest	BACE2	1.18379e-18	0.975607	0.329	0.163	5.91658e-15	TRUE
M-68 CNV Cluster 2 vs. rest	RAC1	4.19908e-18	0.592537	0.766	0.619	2.0987e-14	TRUE
M-68 CNV Cluster 2 vs. rest	HSPB8	6.68145e-18	1.58239	0.154	0.05	3.33939e-14	TRUE
M-68 CNV Cluster 2 vs. rest	MAN1A1	9.40176e-18	1.32838	0.245	0.109	4.699e-14	TRUE
M-68 CNV Cluster 2 vs. rest	WNT5A	3.57621e-17	1.87987	0.138	0.043	1.78739e-13	FALSE
M-68 CNV Cluster 2 vs. rest	AR	6.3392e-17	1.55896	0.128	0.037	3.16833e-13	FALSE
M-68 CNV Cluster 2 vs. rest	NTN4	8.8485e-17	1.75004	0.133	0.04	4.42248e-13	FALSE
M-68 CNV Cluster 2 vs. rest	RASGRP1	9.38429e-17	1.06616	0.213	0.088	4.69027e-13	TRUE
M-68 CNV Cluster 2 vs. rest	GATA2	9.89191e-17	1.93786	0.124	0.036	4.94398e-13	FALSE
M-68 CNV Cluster 2 vs. rest	SEMA3C	2.25172e-16	0.739288	0.486	0.312	1.12541e-12	TRUE
M-68 CNV Cluster 2 vs. rest	CCDC6	3.72815e-16	0.888751	0.404	0.24	1.86333e-12	TRUE
M-68 CNV Cluster 2 vs. rest	PABPC4	1.54767e-15	0.546565	0.726	0.597	7.73527e-12	TRUE
M-68 CNV Cluster 2 vs. rest	PTP4A1	3.06454e-15	-0.997081	0.274	0.443	1.53166e-11	TRUE
M-68 CNV Cluster 2 vs. rest	TGFBR3	5.71691e-15	1.73138	0.119	0.036	2.85731e-11	FALSE
M-68 CNV Cluster 2 vs. rest	SLC29A3	5.81948e-15	1.72413	0.142	0.05	2.90858e-11	FALSE
M-68 CNV Cluster 2 vs. rest	SLC40A1	8.62e-15	0.553357	0.53	0.353	4.30828e-11	TRUE
M-68 CNV Cluster 2 vs. rest	ERN1	1.21177e-14	1.20848	0.233	0.113	6.05644e-11	TRUE
M-68 CNV Cluster 2 vs. rest	BATF	1.91543e-14	1.53664	0.108	0.031	9.57333e-11	FALSE
M-68 CNV Cluster 2 vs. rest	BARX2	3.65712e-14	1.96728	0.084	0.02	1.82783e-10	FALSE
M-68 CNV Cluster 2 vs. rest	DST	5.43872e-14	-1.18906	0.114	0.264	2.71827e-10	TRUE
M-68 CNV Cluster 2 vs. rest	EEF1A2	6.55281e-14	-0.669658	0.614	0.708	3.27509e-10	TRUE
M-68 CNV Cluster 2 vs. rest	PODXL	8.98777e-14	-0.817098	0.257	0.425	4.49209e-10	TRUE
M-68 CNV Cluster 2 vs. rest	ABHD11	1.39161e-13	1.0458	0.248	0.127	6.95528e-10	TRUE
M-68 CNV Cluster 2 vs. rest	IRF1	1.43908e-13	0.962934	0.24	0.118	7.19251e-10	TRUE
M-68 CNV Cluster 2 vs. rest	NFE2L2	1.533e-13	0.703792	0.406	0.256	7.66193e-10	TRUE
M-68 CNV Cluster 2 vs. rest	BCL7B	2.26889e-13	0.969417	0.33	0.193	1.13399e-09	TRUE
M-68 CNV Cluster 2 vs. rest	IL20	2.53486e-13	1.10345	0.166	0.068	1.26692e-09	FALSE
M-68 CNV Cluster 2 vs. rest	SYTL2	2.68392e-13	0.660556	0.47	0.317	1.34142e-09	TRUE
M-68 CNV Cluster 2 vs. rest	HOXA13	3.68022e-13	1.96705	0.07	0.015	1.83937e-09	FALSE
M-68 CNV Cluster 2 vs. rest	PURB	4.21187e-13	0.802017	0.451	0.299	2.1051e-09	TRUE
M-68 CNV Cluster 2 vs. rest	TXNRD1	1.05695e-12	1.16715	0.222	0.111	5.28264e-09	TRUE
M-68 CNV Cluster 2 vs. rest	DHCR7	1.99325e-12	-0.890506	0.252	0.407	9.96224e-09	TRUE
M-68 CNV Cluster 2 vs. rest	ABCD3	2.18478e-12	0.994638	0.226	0.113	1.09196e-08	TRUE
M-68 CNV Cluster 2 vs. rest	LOXL1	2.26812e-12	1.2474	0.1	0.031	1.13361e-08	FALSE
M-68 CNV Cluster 2 vs. rest	PTGER2	2.70878e-12	1.23809	0.152	0.062	1.35385e-08	FALSE
M-68 CNV Cluster 2 vs. rest	MACC1	2.77157e-12	1.17546	0.24	0.126	1.38523e-08	TRUE
M-68 CNV Cluster 2 vs. rest	SNURF	3.09513e-12	0.944951	0.247	0.128	1.54695e-08	TRUE
M-68 CNV Cluster 2 vs. rest	RUNX2	3.42676e-12	1.76408	0.07	0.016	1.71269e-08	FALSE
M-68 CNV Cluster 2 vs. rest	TMEM45B	4.67447e-12	1.58196	0.058	0.011	2.3363e-08	FALSE
M-68 CNV Cluster 2 vs. rest	FECH	1.18276e-11	0.698424	0.294	0.168	5.91142e-08	TRUE
M-68 CNV Cluster 2 vs. rest	IL6ST	1.74167e-11	0.619687	0.413	0.27	8.70484e-08	TRUE
M-68 CNV Cluster 2 vs. rest	NECTIN3	1.98558e-11	1.60428	0.059	0.013	9.92392e-08	FALSE
M-68 CNV Cluster 2 vs. rest	LGALS9	2.3844e-11	1.24738	0.122	0.046	1.19172e-07	FALSE
M-68 CNV Cluster 2 vs. rest	GRPR	2.77568e-11	1.67644	0.086	0.025	1.38729e-07	FALSE
M-68 CNV Cluster 2 vs. rest	DUX4	2.82511e-11	1.26898	0.157	0.069	1.41199e-07	FALSE
M-68 CNV Cluster 2 vs. rest	KCNK2	2.89835e-11	1.79435	0.058	0.012	1.4486e-07	FALSE
M-68 CNV Cluster 2 vs. rest	ABCA4	3.20728e-11	1.85473	0.058	0.012	1.603e-07	FALSE
M-68 CNV Cluster 2 vs. rest	CBWD2	3.31746e-11	0.694199	0.302	0.179	1.65807e-07	TRUE
M-68 CNV Cluster 2 vs. rest	SOCS2	3.76368e-11	0.852526	0.243	0.13	1.88109e-07	TRUE
M-68 CNV Cluster 2 vs. rest	AFAP1L2	7.47744e-11	1.10762	0.133	0.054	3.73722e-07	FALSE
M-68 CNV Cluster 2 vs. rest	CTBP2	8.7579e-11	0.862496	0.269	0.156	4.3772e-07	TRUE
M-68 CNV Cluster 2 vs. rest	SREBF1	1.04014e-10	-0.767645	0.323	0.457	5.19863e-07	TRUE
M-68 CNV Cluster 2 vs. rest	NEDD4L	1.7243e-10	0.941427	0.192	0.097	8.61804e-07	FALSE
M-68 CNV Cluster 2 vs. rest	HMOX1	3.25886e-10	2.47927	0.049	0.01	1.62878e-06	FALSE
M-68 CNV Cluster 2 vs. rest	UCP2	3.59937e-10	1.21726	0.121	0.049	1.79897e-06	FALSE
M-68 CNV Cluster 2 vs. rest	NCF1	4.10008e-10	2.11878	0.063	0.016	2.04922e-06	FALSE
M-68 CNV Cluster 2 vs. rest	TES	4.32812e-10	-1.19288	0.093	0.203	2.16319e-06	TRUE
M-68 CNV Cluster 2 vs. rest	KCNF1	4.5497e-10	2.26253	0.051	0.011	2.27394e-06	FALSE
M-68 CNV Cluster 2 vs. rest	TNFRSF11A	4.55124e-10	1.90916	0.056	0.013	2.27471e-06	FALSE
M-68 CNV Cluster 2 vs. rest	PROSER1	6.04578e-10	1.41813	0.093	0.032	3.02168e-06	FALSE
M-68 CNV Cluster 2 vs. rest	CYCS	6.36544e-10	0.520258	0.526	0.392	3.18145e-06	TRUE
M-68 CNV Cluster 2 vs. rest	RHBDD2	7.18213e-10	0.504403	0.572	0.44	3.58963e-06	TRUE
M-68 CNV Cluster 2 vs. rest	TC2N	7.35345e-10	0.779331	0.236	0.132	3.67526e-06	TRUE
M-68 CNV Cluster 2 vs. rest	PTGFRN	8.27175e-10	1.11923	0.121	0.049	4.13422e-06	FALSE
M-68 CNV Cluster 2 vs. rest	SKP1	9.03824e-10	-0.776741	0.28	0.409	4.51731e-06	TRUE
M-68 CNV Cluster 2 vs. rest	POTEF	9.10637e-10	-1.18244	0.087	0.198	4.55136e-06	TRUE
M-68 CNV Cluster 2 vs. rest	YY1AP1	9.50907e-10	0.804633	0.306	0.194	4.75263e-06	TRUE
M-68 CNV Cluster 2 vs. rest	TMA16	1.00025e-09	0.724487	0.273	0.162	4.99925e-06	TRUE
M-68 CNV Cluster 2 vs. rest	PLXNB2	2.73103e-09	0.646676	0.393	0.269	1.36497e-05	TRUE
M-68 CNV Cluster 2 vs. rest	DAZAP2	3.23024e-09	0.797809	0.299	0.189	1.61447e-05	TRUE
M-68 CNV Cluster 2 vs. rest	PDPK1	3.36604e-09	0.843067	0.184	0.095	1.68235e-05	FALSE
M-68 CNV Cluster 2 vs. rest	MAPK3	3.43927e-09	0.620287	0.288	0.179	1.71895e-05	TRUE
M-68 CNV Cluster 2 vs. rest	IKBKB	3.71643e-09	0.560382	0.353	0.235	1.85747e-05	TRUE
M-68 CNV Cluster 2 vs. rest	TMBIM4	4.09702e-09	0.769954	0.222	0.125	2.04769e-05	FALSE
M-68 CNV Cluster 2 vs. rest	STX1A	5.05033e-09	0.565209	0.421	0.301	2.52415e-05	TRUE
M-68 CNV Cluster 2 vs. rest	HSPA4	5.56004e-09	-1.03263	0.108	0.214	2.77891e-05	TRUE
M-68 CNV Cluster 2 vs. rest	HES1	6.27798e-09	0.880958	0.212	0.119	3.13774e-05	FALSE
M-68 CNV Cluster 2 vs. rest	PRKCD	6.55239e-09	0.632786	0.215	0.12	3.27488e-05	FALSE
M-68 CNV Cluster 2 vs. rest	CBX3	8.03067e-09	0.312746	0.799	0.679	4.01373e-05	FALSE
M-68 CNV Cluster 2 vs. rest	SERPINA3	9.04479e-09	-0.948027	0.147	0.265	4.52058e-05	TRUE
M-68 CNV Cluster 2 vs. rest	CD4	9.42663e-09	2.46852	0.033	0.005	4.71143e-05	FALSE
M-68 CNV Cluster 2 vs. rest	LY75	9.93638e-09	1.50365	0.049	0.012	4.9662e-05	FALSE
M-68 CNV Cluster 2 vs. rest	GOLGA2	9.95426e-09	0.747946	0.281	0.179	4.97514e-05	TRUE
M-68 CNV Cluster 2 vs. rest	P4HB	1.16184e-08	0.377918	0.46	0.325	5.80688e-05	FALSE
M-68 CNV Cluster 2 vs. rest	MAPK8	1.19588e-08	1.16354	0.166	0.086	5.97701e-05	FALSE
M-68 CNV Cluster 2 vs. rest	PPP4R1	1.36577e-08	0.737614	0.234	0.137	6.82613e-05	FALSE
M-68 CNV Cluster 2 vs. rest	BTRC	1.69294e-08	0.77485	0.156	0.077	8.46133e-05	FALSE
M-68 CNV Cluster 2 vs. rest	FAF1	1.91015e-08	0.6932	0.294	0.19	9.54695e-05	TRUE
M-68 CNV Cluster 2 vs. rest	HYOU1	1.91414e-08	0.573197	0.281	0.177	9.56687e-05	TRUE
M-68 CNV Cluster 2 vs. rest	GJA1	2.02159e-08	-0.98926	0.044	0.127	0.000101039	FALSE
M-68 CNV Cluster 2 vs. rest	NOSTRIN	2.34902e-08	1.49943	0.07	0.023	0.000117404	FALSE
M-68 CNV Cluster 2 vs. rest	RB1	2.37024e-08	0.903873	0.121	0.054	0.000118465	FALSE
M-68 CNV Cluster 2 vs. rest	ADAM10	2.39672e-08	0.692336	0.236	0.141	0.000119788	FALSE
M-68 CNV Cluster 2 vs. rest	SLC2A4RG	2.44475e-08	-0.556049	0.54	0.608	0.000122189	TRUE
M-68 CNV Cluster 2 vs. rest	LTBR	2.46449e-08	0.675206	0.274	0.174	0.000123175	TRUE
M-68 CNV Cluster 2 vs. rest	RHOC	2.85647e-08	0.48715	0.388	0.272	0.000142766	FALSE
M-68 CNV Cluster 2 vs. rest	SLC12A2	2.98413e-08	0.878162	0.236	0.144	0.000149147	FALSE
M-68 CNV Cluster 2 vs. rest	GATA3	5.11067e-08	0.31835	0.72	0.603	0.000255432	FALSE
M-68 CNV Cluster 2 vs. rest	NSUN5	5.62709e-08	0.532421	0.49	0.375	0.000281242	TRUE
M-68 CNV Cluster 2 vs. rest	WWC1	5.75218e-08	0.571601	0.388	0.273	0.000287494	TRUE
M-68 CNV Cluster 2 vs. rest	HSPD1	6.07451e-08	-0.590158	0.509	0.584	0.000303604	TRUE
M-68 CNV Cluster 2 vs. rest	ETV6	6.14912e-08	0.689093	0.196	0.11	0.000307333	FALSE
M-68 CNV Cluster 2 vs. rest	FLT3LG	7.767e-08	1.52807	0.066	0.022	0.000388195	FALSE
M-68 CNV Cluster 2 vs. rest	SERPINB5	7.95541e-08	1.33284	0.087	0.035	0.000397611	FALSE
M-68 CNV Cluster 2 vs. rest	SF3B3	9.04079e-08	-0.918278	0.196	0.301	0.000451859	TRUE
M-68 CNV Cluster 2 vs. rest	PTGES	9.44849e-08	0.998131	0.135	0.066	0.000472235	FALSE
M-68 CNV Cluster 2 vs. rest	ATF4	1.42711e-07	0.256651	0.767	0.674	0.00071327	FALSE
M-68 CNV Cluster 2 vs. rest	CELSR2	1.42961e-07	-0.755255	0.259	0.366	0.000714521	TRUE
M-68 CNV Cluster 2 vs. rest	PGD	1.49781e-07	-0.756393	0.292	0.398	0.000748603	TRUE
M-68 CNV Cluster 2 vs. rest	VEGFA	1.51204e-07	0.656945	0.276	0.181	0.000755718	FALSE
M-68 CNV Cluster 2 vs. rest	PTPN6	1.84961e-07	1.36989	0.115	0.055	0.000924437	FALSE
M-68 CNV Cluster 2 vs. rest	ZFAND5	1.86689e-07	0.604163	0.329	0.23	0.000933073	TRUE
M-68 CNV Cluster 2 vs. rest	RARA	1.91443e-07	0.472186	0.397	0.283	0.000956832	FALSE
M-68 CNV Cluster 2 vs. rest	PARM1	1.98795e-07	-0.703043	0.201	0.31	0.00099358	TRUE
M-68 CNV Cluster 2 vs. rest	ST14	2.3476e-07	0.54962	0.364	0.258	0.00117333	TRUE
M-68 CNV Cluster 2 vs. rest	RBPMS	2.45699e-07	0.750089	0.224	0.138	0.001228	FALSE
M-68 CNV Cluster 2 vs. rest	TMEM173	2.51353e-07	1.04537	0.091	0.038	0.00125626	FALSE
M-68 CNV Cluster 2 vs. rest	MCM4	2.67393e-07	-0.871096	0.201	0.302	0.00133643	TRUE
M-68 CNV Cluster 2 vs. rest	PRKAB1	2.69394e-07	0.758416	0.15	0.079	0.00134643	FALSE
M-68 CNV Cluster 2 vs. rest	ELK4	2.84463e-07	0.95482	0.156	0.084	0.00142174	FALSE
M-68 CNV Cluster 2 vs. rest	CDCA7L	3.316e-07	1.43143	0.061	0.021	0.00165734	FALSE
M-68 CNV Cluster 2 vs. rest	YWHAQ	3.85936e-07	0.335267	0.601	0.501	0.00192891	FALSE
M-68 CNV Cluster 2 vs. rest	MYEF2	4.22516e-07	1.02815	0.182	0.106	0.00211173	FALSE
M-68 CNV Cluster 2 vs. rest	FAM168A	4.43809e-07	-0.641898	0.117	0.215	0.00221816	FALSE
M-68 CNV Cluster 2 vs. rest	PPARG	4.52573e-07	2.48702	0.033	0.007	0.00226196	FALSE
M-68 CNV Cluster 2 vs. rest	PGA3	4.54291e-07	2.0308	0.038	0.009	0.00227055	FALSE
M-68 CNV Cluster 2 vs. rest	PAX3	5.05719e-07	1.65827	0.026	0.004	0.00252759	FALSE
M-68 CNV Cluster 2 vs. rest	ABCC4	5.27545e-07	2.11336	0.026	0.004	0.00263667	FALSE
M-68 CNV Cluster 2 vs. rest	NIPSNAP1	6.33403e-07	-0.528057	0.442	0.528	0.00316575	TRUE
M-68 CNV Cluster 2 vs. rest	OCLN	6.58011e-07	0.873163	0.243	0.159	0.00328874	FALSE
M-68 CNV Cluster 2 vs. rest	DSG2	6.6132e-07	0.481048	0.297	0.2	0.00330528	FALSE
M-68 CNV Cluster 2 vs. rest	CTTN	7.02994e-07	-0.286332	0.762	0.78	0.00351356	FALSE
M-68 CNV Cluster 2 vs. rest	NOL4L	7.04743e-07	0.578952	0.264	0.172	0.00352231	FALSE
M-68 CNV Cluster 2 vs. rest	LIMK1	7.92039e-07	0.581952	0.231	0.145	0.00395861	FALSE
M-68 CNV Cluster 2 vs. rest	GADD45G	8.26554e-07	1.59656	0.049	0.015	0.00413112	FALSE
M-68 CNV Cluster 2 vs. rest	CD46	8.78051e-07	0.551289	0.36	0.259	0.0043885	TRUE
M-68 CNV Cluster 2 vs. rest	SERPINA5	9.93943e-07	-0.849341	0.061	0.137	0.00496773	FALSE
M-68 CNV Cluster 2 vs. rest	YES1	1.11109e-06	-0.740829	0.122	0.215	0.00555324	FALSE
M-68 CNV Cluster 2 vs. rest	SOCS3	1.26806e-06	1.21584	0.091	0.041	0.00633774	FALSE
M-68 CNV Cluster 2 vs. rest	ECHS1	1.32087e-06	0.621757	0.25	0.165	0.00660173	FALSE
M-68 CNV Cluster 2 vs. rest	IGF2R	1.34622e-06	0.702492	0.226	0.145	0.00672841	FALSE
M-68 CNV Cluster 2 vs. rest	CCDC50	1.44427e-06	-0.907854	0.063	0.139	0.00721844	FALSE
M-68 CNV Cluster 2 vs. rest	EHMT1	1.56338e-06	1.04978	0.138	0.075	0.0078138	FALSE
M-68 CNV Cluster 2 vs. rest	PTPN1	1.57041e-06	-0.711932	0.208	0.307	0.00784891	TRUE
M-68 CNV Cluster 2 vs. rest	RAB11A	1.66918e-06	0.534929	0.325	0.233	0.00834258	TRUE
M-68 CNV Cluster 2 vs. rest	JAZF1	1.77411e-06	2.10672	0.049	0.016	0.00886699	FALSE
M-68 CNV Cluster 2 vs. rest	VPS13B	1.82342e-06	-0.89882	0.124	0.214	0.00911347	FALSE
M-68 CNV Cluster 2 vs. rest	CLEC16A	1.84878e-06	1.1855	0.096	0.045	0.00924018	FALSE
M-68 CNV Cluster 2 vs. rest	AHRR	2.25108e-06	1.78051	0.042	0.012	0.0112509	FALSE
M-68 CNV Cluster 2 vs. rest	TMPRSS2	2.36208e-06	1.46556	0.049	0.016	0.0118057	FALSE
M-68 CNV Cluster 2 vs. rest	SDK2	2.62837e-06	-1.5085	0.033	0.093	0.0131366	FALSE
M-68 CNV Cluster 2 vs. rest	SOD1	2.87434e-06	-0.513461	0.455	0.539	0.0143659	TRUE
M-68 CNV Cluster 2 vs. rest	BCAM	2.92332e-06	-0.683389	0.264	0.359	0.0146108	TRUE
M-68 CNV Cluster 2 vs. rest	LRBA	3.03559e-06	-0.633056	0.295	0.393	0.0151719	TRUE
M-68 CNV Cluster 2 vs. rest	OGDH	3.05478e-06	0.583755	0.309	0.222	0.0152678	TRUE
M-68 CNV Cluster 2 vs. rest	P4HA1	3.12054e-06	0.805157	0.227	0.152	0.0155965	FALSE
M-68 CNV Cluster 2 vs. rest	ITCH	3.30022e-06	0.356347	0.334	0.235	0.0164945	FALSE
M-68 CNV Cluster 2 vs. rest	EIF2AK2	3.35613e-06	0.581442	0.213	0.135	0.0167739	FALSE
M-68 CNV Cluster 2 vs. rest	CTNNB1	3.39836e-06	-0.586718	0.238	0.335	0.016985	TRUE
M-68 CNV Cluster 2 vs. rest	ATP1A1	3.39967e-06	0.388181	0.425	0.332	0.0169915	FALSE
M-68 CNV Cluster 2 vs. rest	CDKN2B	3.44507e-06	1.83071	0.04	0.012	0.0172185	FALSE
M-68 CNV Cluster 2 vs. rest	CRNDE	3.50844e-06	-0.726221	0.198	0.291	0.0175352	FALSE
M-68 CNV Cluster 2 vs. rest	CD7	3.59681e-06	2.74473	0.012	0	0.0179769	FALSE
M-68 CNV Cluster 2 vs. rest	KLF5	3.82992e-06	1.7295	0.042	0.013	0.0191419	FALSE
M-68 CNV Cluster 2 vs. rest	FERMT3	4.02617e-06	2.87031	0.016	0.001	0.0201228	FALSE
M-68 CNV Cluster 2 vs. rest	GUSB	4.11148e-06	0.318784	0.517	0.422	0.0205492	FALSE
M-68 CNV Cluster 2 vs. rest	GCLM	4.12171e-06	0.727607	0.21	0.135	0.0206003	FALSE
M-68 CNV Cluster 2 vs. rest	VGF	4.42686e-06	-0.687464	0.274	0.366	0.0221254	TRUE
M-68 CNV Cluster 2 vs. rest	ANO1	4.5219e-06	-1.07217	0.059	0.128	0.0226005	FALSE
M-68 CNV Cluster 2 vs. rest	SH3GLB2	4.6061e-06	0.59522	0.234	0.154	0.0230213	FALSE
M-68 CNV Cluster 2 vs. rest	CLPTM1L	4.69669e-06	0.261908	0.547	0.442	0.023474	FALSE
M-68 CNV Cluster 2 vs. rest	SLC2A1	4.82487e-06	-0.545373	0.287	0.383	0.0241147	TRUE
M-68 CNV Cluster 2 vs. rest	LSM12	4.89492e-06	0.595956	0.241	0.162	0.0244648	FALSE
M-68 CNV Cluster 2 vs. rest	GALE	4.92642e-06	0.73525	0.122	0.065	0.0246222	FALSE
M-68 CNV Cluster 2 vs. rest	BCR	5.19037e-06	0.68696	0.198	0.124	0.0259415	FALSE
M-68 CNV Cluster 2 vs. rest	FOXD2	5.22942e-06	1.5286	0.033	0.008	0.0261367	FALSE
M-68 CNV Cluster 2 vs. rest	ANPEP	5.55016e-06	0.975061	0.035	0.009	0.0277397	FALSE
M-68 CNV Cluster 2 vs. rest	EMD	5.63392e-06	0.497589	0.29	0.205	0.0281583	FALSE
M-68 CNV Cluster 2 vs. rest	ARX	5.71544e-06	2.43704	0.021	0.003	0.0285658	FALSE
M-68 CNV Cluster 2 vs. rest	LARP4	5.76657e-06	0.614719	0.301	0.214	0.0288213	TRUE
M-68 CNV Cluster 2 vs. rest	PRKDC	5.77169e-06	-0.604211	0.33	0.416	0.0288469	TRUE
M-68 CNV Cluster 2 vs. rest	PKP2	5.81306e-06	0.776737	0.103	0.051	0.0290537	FALSE
M-68 CNV Cluster 2 vs. rest	PAK1	5.85011e-06	-0.744273	0.266	0.352	0.0292388	TRUE
M-68 CNV Cluster 2 vs. rest	HSPA8	6.15873e-06	-0.366213	0.535	0.617	0.0307813	FALSE
M-68 CNV Cluster 2 vs. rest	EHF	6.43503e-06	1.28185	0.044	0.014	0.0321623	FALSE
M-68 CNV Cluster 2 vs. rest	CTNND2	6.53941e-06	-0.904981	0.042	0.103	0.032684	FALSE
M-68 CNV Cluster 2 vs. rest	PSD3	6.54484e-06	-0.890876	0.17	0.252	0.0327111	FALSE
M-68 CNV Cluster 2 vs. rest	NT5C2	7.67526e-06	0.987761	0.159	0.095	0.0383609	FALSE
M-68 CNV Cluster 2 vs. rest	IRS1	7.7472e-06	-0.697816	0.164	0.252	0.0387205	FALSE
M-68 CNV Cluster 2 vs. rest	CD55	7.96216e-06	1.46866	0.059	0.023	0.0397949	FALSE
M-68 CNV Cluster 2 vs. rest	RPA3	8.27116e-06	1.02845	0.1	0.05	0.0413393	FALSE
M-68 CNV Cluster 2 vs. rest	ABO	8.7095e-06	2.41919	0.019	0.003	0.0435301	FALSE
M-68 CNV Cluster 2 vs. rest	RET	9.03209e-06	-0.691078	0.135	0.217	0.0451424	FALSE
M-68 CNV Cluster 2 vs. rest	ABCC2	9.15238e-06	2.07732	0.026	0.006	0.0457436	FALSE
M-68 CNV Cluster 2 vs. rest	CACNA1B	9.68963e-06	1.66379	0.033	0.009	0.0484288	FALSE
M-68 CNV Cluster 2 vs. rest	TMEM9B	9.69384e-06	0.853172	0.191	0.122	0.0484498	FALSE
M-68 CNV Cluster 2 vs. rest	RETREG1	1.02355e-05	-0.875395	0.063	0.13	0.0511571	FALSE
M-68 CNV Cluster 2 vs. rest	TET2	1.03861e-05	0.680808	0.156	0.092	0.0519095	FALSE
M-68 CNV Cluster 2 vs. rest	FLRT3	1.039e-05	1.54885	0.045	0.015	0.0519293	FALSE
M-68 CNV Cluster 2 vs. rest	LAMA3	1.04901e-05	-0.710541	0.059	0.126	0.0524294	FALSE
M-68 CNV Cluster 2 vs. rest	TMEM123	1.12042e-05	0.565545	0.24	0.16	0.0559987	FALSE
M-68 CNV Cluster 2 vs. rest	SOX2	1.15263e-05	1.87417	0.028	0.006	0.0576086	FALSE
M-68 CNV Cluster 2 vs. rest	WASL	1.17048e-05	0.410899	0.444	0.356	0.0585004	FALSE
M-68 CNV Cluster 2 vs. rest	CD82	1.30149e-05	1.66754	0.056	0.022	0.0650484	FALSE
M-68 CNV Cluster 2 vs. rest	FLII	1.3045e-05	0.433281	0.35	0.264	0.0651987	FALSE
M-68 CNV Cluster 2 vs. rest	MLXIPL	1.31399e-05	1.64133	0.049	0.018	0.0656733	FALSE
M-68 CNV Cluster 2 vs. rest	MARCO	1.36148e-05	2.15006	0.03	0.007	0.0680468	FALSE
M-68 CNV Cluster 2 vs. rest	MLPH	1.38869e-05	0.368344	0.524	0.431	0.0694066	FALSE
M-68 CNV Cluster 2 vs. rest	CAPN1	1.40126e-05	1.05989	0.087	0.042	0.0700347	FALSE
M-68 CNV Cluster 2 vs. rest	HNRNPM	1.63955e-05	-0.5189	0.379	0.454	0.0819449	TRUE
M-68 CNV Cluster 2 vs. rest	TRIM67	1.73218e-05	-2.08477	0.016	0.06	0.0865742	FALSE
M-68 CNV Cluster 2 vs. rest	MTNR1B	1.76941e-05	2.67638	0.016	0.002	0.088435	FALSE
M-68 CNV Cluster 2 vs. rest	CCNO	1.80403e-05	1.85521	0.04	0.013	0.0901653	FALSE
M-68 CNV Cluster 2 vs. rest	KCNK1	1.9294e-05	1.76939	0.037	0.011	0.0964312	FALSE
M-68 CNV Cluster 2 vs. rest	RHOA	1.95058e-05	0.33531	0.418	0.333	0.0974898	FALSE
M-68 CNV Cluster 2 vs. rest	PMM2	1.9581e-05	0.384783	0.247	0.167	0.0978661	FALSE
M-68 CNV Cluster 2 vs. rest	SLFN5	1.98249e-05	1.50959	0.038	0.012	0.0990851	FALSE
M-68 CNV Cluster 2 vs. rest	PAK2	2.09948e-05	0.460941	0.344	0.258	0.104932	FALSE
M-68 CNV Cluster 2 vs. rest	ITGA3	2.10911e-05	0.620578	0.145	0.085	0.105413	FALSE
M-68 CNV Cluster 2 vs. rest	DAPK1	2.14234e-05	1.10554	0.07	0.031	0.107074	FALSE
M-68 CNV Cluster 2 vs. rest	CACNG4	2.15083e-05	0.191112	0.238	0.155	0.107498	FALSE
M-68 CNV Cluster 2 vs. rest	EIF5A	2.47658e-05	0.457122	0.386	0.302	0.12378	FALSE
M-68 CNV Cluster 2 vs. rest	FADD	2.49137e-05	-0.702477	0.241	0.322	0.124519	TRUE
M-68 CNV Cluster 2 vs. rest	EN2	2.50784e-05	1.96805	0.028	0.007	0.125342	FALSE
M-68 CNV Cluster 2 vs. rest	PTPN5	2.51377e-05	2.4815	0.01	0	0.125638	FALSE
M-68 CNV Cluster 2 vs. rest	CALM3	2.51826e-05	0.353337	0.383	0.292	0.125863	FALSE
M-68 CNV Cluster 2 vs. rest	RHOT1	2.67023e-05	0.58866	0.168	0.105	0.133458	FALSE
M-68 CNV Cluster 2 vs. rest	NAT1	2.73237e-05	-0.617288	0.201	0.287	0.136564	TRUE
M-68 CNV Cluster 2 vs. rest	ZIC2	2.82177e-05	1.71602	0.031	0.009	0.141032	FALSE
M-68 CNV Cluster 2 vs. rest	MID2	2.8488e-05	0.579613	0.122	0.069	0.142383	FALSE
M-68 CNV Cluster 2 vs. rest	POLB	2.85903e-05	0.410338	0.273	0.194	0.142894	FALSE
M-68 CNV Cluster 2 vs. rest	PLEKHA2	2.86677e-05	1.37929	0.056	0.023	0.143281	FALSE
M-68 CNV Cluster 2 vs. rest	CSNK1G1	2.88947e-05	0.652542	0.17	0.106	0.144416	FALSE
M-68 CNV Cluster 2 vs. rest	APOL2	2.92768e-05	0.580281	0.14	0.082	0.146326	FALSE
M-68 CNV Cluster 2 vs. rest	ATP5F1A	2.96442e-05	-0.450761	0.488	0.549	0.148162	FALSE
M-68 CNV Cluster 2 vs. rest	CASP7	2.9802e-05	0.727792	0.217	0.147	0.148951	FALSE
M-68 CNV Cluster 2 vs. rest	BCL2	2.99117e-05	-0.443422	0.203	0.29	0.149499	FALSE
M-68 CNV Cluster 2 vs. rest	TSPAN12	3.05754e-05	2.01183	0.038	0.013	0.152816	FALSE
M-68 CNV Cluster 2 vs. rest	ANXA2	3.16343e-05	0.129552	0.245	0.164	0.158108	FALSE
M-68 CNV Cluster 2 vs. rest	CSNK2B	3.28775e-05	0.511876	0.379	0.301	0.164322	TRUE
M-68 CNV Cluster 2 vs. rest	SLC26A3	3.51299e-05	1.98401	0.024	0.006	0.175579	FALSE
M-68 CNV Cluster 2 vs. rest	UTRN	3.51606e-05	0.678396	0.121	0.068	0.175733	FALSE
M-68 CNV Cluster 2 vs. rest	OPTN	3.5617e-05	0.643764	0.119	0.067	0.178014	FALSE
M-68 CNV Cluster 2 vs. rest	CCND1	3.60443e-05	-0.360023	0.568	0.635	0.180149	FALSE
M-68 CNV Cluster 2 vs. rest	ORAI3	3.62246e-05	-0.911904	0.079	0.144	0.181051	FALSE
M-68 CNV Cluster 2 vs. rest	TP53BP2	3.62567e-05	0.60066	0.203	0.136	0.181211	FALSE
M-68 CNV Cluster 2 vs. rest	GBF1	3.66698e-05	0.607284	0.191	0.126	0.183276	FALSE
M-68 CNV Cluster 2 vs. rest	DPM1	3.75235e-05	-0.455187	0.245	0.334	0.187543	FALSE
M-68 CNV Cluster 2 vs. rest	NUMA1	3.79575e-05	-0.442321	0.42	0.502	0.189712	FALSE
M-68 CNV Cluster 2 vs. rest	STMN1	3.88545e-05	-0.715943	0.091	0.158	0.194195	FALSE
M-68 CNV Cluster 2 vs. rest	PCID2	3.92108e-05	0.641311	0.108	0.059	0.195976	FALSE
M-68 CNV Cluster 2 vs. rest	FADS1	4.13225e-05	-1.01228	0.068	0.13	0.20653	FALSE
M-68 CNV Cluster 2 vs. rest	PON1	4.18007e-05	2.35067	0.017	0.003	0.20892	FALSE
M-68 CNV Cluster 2 vs. rest	RWDD1	4.20654e-05	0.91577	0.1	0.053	0.210243	FALSE
M-68 CNV Cluster 2 vs. rest	ASCL1	4.2081e-05	-1.45693	0.035	0.085	0.210321	FALSE
M-68 CNV Cluster 2 vs. rest	NPTX2	4.25994e-05	2.31271	0.021	0.004	0.212912	FALSE
M-68 CNV Cluster 2 vs. rest	UBE3A	4.33779e-05	0.437324	0.309	0.227	0.216803	FALSE
M-68 CNV Cluster 2 vs. rest	PFKFB3	4.48927e-05	0.437629	0.327	0.242	0.224373	FALSE
M-68 CNV Cluster 2 vs. rest	PRPF8	4.59277e-05	-0.457509	0.308	0.39	0.229546	FALSE
M-68 CNV Cluster 2 vs. rest	STAU1	4.72273e-05	-0.456921	0.252	0.34	0.236042	FALSE
M-68 CNV Cluster 2 vs. rest	SOS1	4.94531e-05	0.715237	0.131	0.077	0.247167	FALSE
M-68 CNV Cluster 2 vs. rest	CUL4A	5.01031e-05	0.732289	0.11	0.062	0.250415	FALSE
M-68 CNV Cluster 2 vs. rest	TTI1	5.09769e-05	0.663897	0.18	0.117	0.254783	FALSE
M-68 CNV Cluster 2 vs. rest	STRIP2	5.17147e-05	1.73064	0.031	0.009	0.25847	FALSE
M-68 CNV Cluster 2 vs. rest	TRPA1	5.17486e-05	-1.21377	0.026	0.072	0.25864	FALSE
M-68 CNV Cluster 2 vs. rest	AP2A1	5.28725e-05	0.208101	0.397	0.301	0.264257	FALSE
M-68 CNV Cluster 2 vs. rest	KCNMA1	5.39399e-05	1.59651	0.037	0.012	0.269592	FALSE
M-68 CNV Cluster 2 vs. rest	CTSL	5.42956e-05	0.646012	0.168	0.107	0.271369	FALSE
M-68 CNV Cluster 2 vs. rest	BRAF	5.52569e-05	-0.498908	0.453	0.524	0.276174	FALSE
M-68 CNV Cluster 2 vs. rest	RHBDD1	5.56585e-05	0.816927	0.1	0.054	0.278181	FALSE
M-68 CNV Cluster 2 vs. rest	GAS6	5.77969e-05	1.2246	0.065	0.029	0.288869	FALSE
M-68 CNV Cluster 2 vs. rest	SEMA4C	5.85191e-05	-0.622067	0.145	0.221	0.292479	FALSE
M-68 CNV Cluster 2 vs. rest	HAX1	6.02059e-05	0.668098	0.201	0.135	0.300909	FALSE
M-68 CNV Cluster 2 vs. rest	CXCL16	6.04942e-05	1.05637	0.105	0.058	0.30235	FALSE
M-68 CNV Cluster 2 vs. rest	ENPP1	6.28423e-05	-0.699867	0.079	0.142	0.314086	FALSE
M-68 CNV Cluster 2 vs. rest	GPR17	6.51455e-05	2.27365	0.016	0.002	0.325597	FALSE
M-68 CNV Cluster 2 vs. rest	BFSP2	6.62139e-05	2.13864	0.016	0.002	0.330937	FALSE
M-68 CNV Cluster 2 vs. rest	KCNS1	6.63486e-05	2.2811	0.016	0.002	0.33161	FALSE
M-68 CNV Cluster 2 vs. rest	ARF6	6.67965e-05	0.585267	0.241	0.172	0.333849	FALSE
M-68 CNV Cluster 2 vs. rest	VPS35	6.69729e-05	-0.732049	0.128	0.197	0.33473	FALSE
M-68 CNV Cluster 2 vs. rest	SMC4	6.70662e-05	-0.527752	0.077	0.139	0.335197	FALSE
M-68 CNV Cluster 2 vs. rest	POR	6.79708e-05	0.300267	0.362	0.274	0.339718	FALSE
M-68 CNV Cluster 2 vs. rest	SPATA22	6.83574e-05	-1.24035	0.03	0.076	0.34165	FALSE
M-68 CNV Cluster 2 vs. rest	ADAM9	7.16512e-05	0.556419	0.241	0.172	0.358113	FALSE
M-68 CNV Cluster 2 vs. rest	BCL2L1	7.35741e-05	0.50119	0.285	0.209	0.367723	TRUE
M-68 CNV Cluster 2 vs. rest	SOST	7.60074e-05	0.242288	0.544	0.462	0.379885	FALSE
M-68 CNV Cluster 2 vs. rest	EIF4A1	8.03376e-05	-0.490829	0.432	0.497	0.401528	FALSE
M-68 CNV Cluster 2 vs. rest	HOXB7	8.09064e-05	0.333363	0.322	0.249	0.40437	FALSE
M-68 CNV Cluster 2 vs. rest	BCL10	8.26467e-05	0.810734	0.098	0.053	0.413068	FALSE
M-68 CNV Cluster 2 vs. rest	CDK16	8.36216e-05	0.386522	0.386	0.302	0.417941	FALSE
M-68 CNV Cluster 2 vs. rest	HEXA	8.56771e-05	0.514958	0.201	0.133	0.428214	FALSE
M-68 CNV Cluster 2 vs. rest	BDKRB2	8.91851e-05	1.39762	0.026	0.007	0.445747	FALSE
M-68 CNV Cluster 2 vs. rest	CSK	8.94645e-05	0.567229	0.238	0.168	0.447144	FALSE
M-68 CNV Cluster 2 vs. rest	CDKN2A	9.26377e-05	1.50331	0.028	0.008	0.463003	FALSE
M-68 CNV Cluster 2 vs. rest	SQLE	9.38677e-05	-0.678236	0.189	0.264	0.469151	FALSE
M-68 CNV Cluster 2 vs. rest	CCT6A	9.4716e-05	0.41554	0.376	0.293	0.473391	FALSE
M-68 CNV Cluster 2 vs. rest	FLNB	9.71573e-05	-0.514583	0.362	0.443	0.485592	TRUE
M-68 CNV Cluster 2 vs. rest	CX3CR1	0.00010473	1.54431	0.021	0.005	0.523439	FALSE
M-68 CNV Cluster 2 vs. rest	GOLPH3	0.000112289	0.150227	0.741	0.648	0.561219	FALSE
M-68 CNV Cluster 2 vs. rest	CD14	0.00011294	1.47245	0.04	0.015	0.564474	FALSE
M-68 CNV Cluster 2 vs. rest	SCIN	0.000113361	0.790596	0.087	0.046	0.566578	FALSE
M-68 CNV Cluster 2 vs. rest	GSK3A	0.000114241	0.539961	0.191	0.128	0.570977	FALSE
M-68 CNV Cluster 2 vs. rest	IDH1	0.000114328	0.609353	0.156	0.099	0.571409	FALSE
M-68 CNV Cluster 2 vs. rest	ASH2L	0.000114521	-0.621725	0.227	0.305	0.572377	TRUE
M-68 CNV Cluster 2 vs. rest	TYMS	0.000115162	-1.0886	0.045	0.096	0.575578	FALSE
M-68 CNV Cluster 2 vs. rest	CD22	0.000117254	2.57124	0.017	0.003	0.586036	FALSE
M-68 CNV Cluster 2 vs. rest	FAM53C	0.000117969	-0.736043	0.073	0.132	0.589612	FALSE
M-68 CNV Cluster 2 vs. rest	NQO2	0.000118668	0.656098	0.08	0.041	0.593102	FALSE
M-68 CNV Cluster 2 vs. rest	MYCL	0.000118876	1.19623	0.042	0.016	0.594141	FALSE
M-68 CNV Cluster 2 vs. rest	CFDP1	0.000119244	-1.01849	0.061	0.115	0.595983	FALSE
M-68 CNV Cluster 2 vs. rest	DDI2	0.000120047	0.613225	0.145	0.09	0.599993	FALSE
M-68 CNV Cluster 2 vs. rest	IFT57	0.000120999	-1.21399	0.044	0.094	0.604751	FALSE
M-68 CNV Cluster 2 vs. rest	FGFR2	0.000122394	-1.04839	0.045	0.095	0.611728	FALSE
M-68 CNV Cluster 2 vs. rest	CACNA1H	0.000130103	0.626601	0.171	0.113	0.650255	FALSE
M-68 CNV Cluster 2 vs. rest	PLEKHA1	0.000130647	0.899072	0.101	0.057	0.652975	FALSE
M-68 CNV Cluster 2 vs. rest	CDH1	0.000130665	-0.398794	0.456	0.532	0.653065	FALSE
M-68 CNV Cluster 2 vs. rest	PDXDC1	0.000131679	0.272622	0.589	0.523	0.658132	FALSE
M-68 CNV Cluster 2 vs. rest	ENOSF1	0.000134159	-0.677546	0.07	0.128	0.670527	FALSE
M-68 CNV Cluster 2 vs. rest	INPPL1	0.000142959	-0.4333	0.505	0.551	0.714507	FALSE
M-68 CNV Cluster 2 vs. rest	MEIS3	0.000146133	-0.44912	0.222	0.305	0.730373	FALSE
M-68 CNV Cluster 2 vs. rest	KPNA2	0.000147951	-0.89923	0.234	0.303	0.73946	TRUE
M-68 CNV Cluster 2 vs. rest	CA12	0.00014803	0.304146	0.505	0.417	0.739856	FALSE
M-68 CNV Cluster 2 vs. rest	PLAT	0.00014879	0.397878	0.369	0.291	0.743653	FALSE
M-68 CNV Cluster 2 vs. rest	PRMT1	0.000149334	0.414864	0.299	0.222	0.746371	FALSE
M-68 CNV Cluster 2 vs. rest	TBL2	0.000150988	0.349865	0.42	0.344	0.754636	FALSE
M-68 CNV Cluster 2 vs. rest	TERF1	0.000151564	-0.642899	0.087	0.149	0.757518	FALSE
M-68 CNV Cluster 2 vs. rest	MLXIP	0.000156073	0.634784	0.233	0.17	0.780055	FALSE
M-68 CNV Cluster 2 vs. rest	MYBL2	0.00016162	-0.599423	0.077	0.137	0.807777	FALSE
M-68 CNV Cluster 2 vs. rest	AP1S3	0.000162276	0.979137	0.07	0.034	0.811056	FALSE
M-68 CNV Cluster 2 vs. rest	MAPRE2	0.000163497	0.796498	0.112	0.065	0.817158	FALSE
M-68 CNV Cluster 2 vs. rest	LRRC3B	0.000167808	2.78208	0.01	0.001	0.838706	FALSE
M-68 CNV Cluster 2 vs. rest	PCDHB14	0.000168428	-1.41094	0.005	0.035	0.841805	FALSE
M-68 CNV Cluster 2 vs. rest	NCF4	0.000170393	2.41395	0.01	0.001	0.851624	FALSE
M-68 CNV Cluster 2 vs. rest	CD151	0.000170639	0.506385	0.255	0.186	0.852854	FALSE
M-68 CNV Cluster 2 vs. rest	IFITM1	0.000172972	1.3374	0.031	0.01	0.864515	FALSE
M-68 CNV Cluster 2 vs. rest	IL15	0.000177829	1.80762	0.019	0.004	0.888791	FALSE
M-68 CNV Cluster 2 vs. rest	DDX27	0.00017786	-0.585154	0.135	0.203	0.888945	FALSE
M-68 CNV Cluster 2 vs. rest	EIF2AK3	0.00018624	0.474008	0.191	0.13	0.930828	FALSE
M-68 CNV Cluster 2 vs. rest	SAMD9	0.000186608	0.734807	0.068	0.033	0.932668	FALSE
M-68 CNV Cluster 2 vs. rest	MTA2	0.000188772	0.515184	0.185	0.125	0.943484	FALSE
M-68 CNV Cluster 2 vs. rest	SULF2	0.000188998	-0.842435	0.086	0.145	0.944614	FALSE
M-68 CNV Cluster 2 vs. rest	PDE4A	0.000194817	2.50335	0.016	0.003	0.973695	FALSE
M-68 CNV Cluster 2 vs. rest	HCN4	0.000198081	2.13288	0.016	0.003	0.990009	FALSE
M-68 CNV Cluster 2 vs. rest	RIMS4	0.000205823	-0.637412	0.142	0.21	1	FALSE
M-68 CNV Cluster 2 vs. rest	GSTM3	0.000207837	-0.712933	0.108	0.172	1	FALSE
M-68 CNV Cluster 2 vs. rest	SORL1	0.000210232	0.79717	0.07	0.035	1	FALSE
M-68 CNV Cluster 2 vs. rest	BMI1	0.000211957	0.429503	0.292	0.221	1	FALSE
M-68 CNV Cluster 2 vs. rest	KLF14	0.000220918	1.81432	0.021	0.005	1	FALSE
M-68 CNV Cluster 2 vs. rest	CLGN	0.000226992	1.18473	0.049	0.021	1	FALSE
M-68 CNV Cluster 2 vs. rest	CEMIP2	0.000235103	0.69075	0.089	0.049	1	FALSE
M-68 CNV Cluster 2 vs. rest	ACLY	0.000245697	-0.716352	0.147	0.214	1	FALSE
M-68 CNV Cluster 2 vs. rest	MUC5B	0.000250016	0.856421	0.131	0.082	1	FALSE
M-68 CNV Cluster 2 vs. rest	TECPR1	0.000262989	0.45472	0.121	0.073	1	FALSE
M-68 CNV Cluster 2 vs. rest	PAX5	0.000269607	1.51525	0.033	0.012	1	FALSE
M-68 CNV Cluster 2 vs. rest	USF1	0.000273606	0.651519	0.079	0.041	1	FALSE
M-68 CNV Cluster 2 vs. rest	LAMP1	0.000275956	0.455682	0.266	0.2	1	FALSE
M-68 CNV Cluster 2 vs. rest	HMGA2	0.000281808	1.59603	0.024	0.007	1	FALSE
M-68 CNV Cluster 2 vs. rest	CDCP1	0.000282932	1.45788	0.044	0.018	1	FALSE
M-68 CNV Cluster 2 vs. rest	PRKAR1A	0.00028303	-0.352347	0.357	0.44	1	FALSE
M-68 CNV Cluster 2 vs. rest	STK40	0.000283701	0.475678	0.411	0.341	1	FALSE
M-68 CNV Cluster 2 vs. rest	WDR5	0.000291686	0.488059	0.198	0.138	1	FALSE
M-68 CNV Cluster 2 vs. rest	NORAD	0.000293236	0.202665	0.624	0.536	1	FALSE
M-68 CNV Cluster 2 vs. rest	ANXA5	0.000294535	-0.415533	0.337	0.423	1	FALSE
M-68 CNV Cluster 2 vs. rest	UBE2I	0.000294594	0.578092	0.238	0.176	1	FALSE
M-68 CNV Cluster 2 vs. rest	FOXG1	0.000305401	-1.15637	0.007	0.036	1	FALSE
M-68 CNV Cluster 2 vs. rest	ATPSCKMT	0.000305463	-0.612744	0.157	0.226	1	FALSE
M-68 CNV Cluster 2 vs. rest	DPF3	0.000306706	2.53212	0.014	0.002	1	FALSE
M-68 CNV Cluster 2 vs. rest	IL13RA1	0.000307431	0.25697	0.297	0.223	1	FALSE
M-68 CNV Cluster 2 vs. rest	HFE	0.000310274	2.38588	0.014	0.002	1	FALSE
M-68 CNV Cluster 2 vs. rest	MDM4	0.000310366	0.95922	0.089	0.05	1	FALSE
M-68 CNV Cluster 2 vs. rest	EFNB2	0.000312922	0.937135	0.075	0.039	1	FALSE
M-68 CNV Cluster 2 vs. rest	IL2RB	0.000315699	1.62087	0.014	0.002	1	FALSE
M-68 CNV Cluster 2 vs. rest	SYNM	0.000315699	2.06509	0.014	0.002	1	FALSE
M-68 CNV Cluster 2 vs. rest	BCCIP	0.000355789	0.433936	0.233	0.17	1	FALSE
M-68 CNV Cluster 2 vs. rest	PAWR	0.000366799	0.36582	0.292	0.221	1	FALSE
M-68 CNV Cluster 2 vs. rest	SNRPD3	0.000367586	-0.551671	0.184	0.252	1	FALSE
M-68 CNV Cluster 2 vs. rest	PLEC	0.000368765	-0.434733	0.411	0.48	1	FALSE
M-68 CNV Cluster 2 vs. rest	HOXB5	0.000375427	1.44225	0.035	0.013	1	FALSE
M-68 CNV Cluster 2 vs. rest	GSR	0.000380149	0.649038	0.164	0.11	1	FALSE
M-68 CNV Cluster 2 vs. rest	CPA5	0.000384751	1.85673	0.019	0.005	1	FALSE
M-68 CNV Cluster 2 vs. rest	PCBD1	0.000404309	0.524335	0.227	0.167	1	FALSE
M-68 CNV Cluster 2 vs. rest	GTPBP4	0.000413035	-0.329474	0.121	0.189	1	FALSE
M-68 CNV Cluster 2 vs. rest	ARID3B	0.000418796	0.846309	0.056	0.026	1	FALSE
M-68 CNV Cluster 2 vs. rest	PARP1	0.000419114	-0.627496	0.212	0.279	1	TRUE
M-68 CNV Cluster 2 vs. rest	RBCK1	0.000421978	0.480704	0.196	0.137	1	FALSE
M-68 CNV Cluster 2 vs. rest	PSPC1	0.000425369	-0.723777	0.098	0.154	1	FALSE
M-68 CNV Cluster 2 vs. rest	RLN1	0.000429079	1.9146	0.021	0.006	1	FALSE
M-68 CNV Cluster 2 vs. rest	KCNK15	0.000436244	-1.17313	0.042	0.086	1	FALSE
M-68 CNV Cluster 2 vs. rest	AIF1L	0.00045204	0.71439	0.094	0.054	1	FALSE
M-68 CNV Cluster 2 vs. rest	KCNJ15	0.000452896	1.51628	0.038	0.015	1	FALSE
M-68 CNV Cluster 2 vs. rest	NECTIN2	0.000458463	-0.436456	0.295	0.365	1	FALSE
M-68 CNV Cluster 2 vs. rest	GNAI2	0.00046452	0.516593	0.288	0.225	1	TRUE
M-68 CNV Cluster 2 vs. rest	BRCA2	0.000468475	-0.767966	0.084	0.138	1	FALSE
M-68 CNV Cluster 2 vs. rest	NTMT1	0.000470298	0.659262	0.135	0.087	1	FALSE
M-68 CNV Cluster 2 vs. rest	RERG	0.000477349	-0.795884	0.126	0.187	1	FALSE
M-68 CNV Cluster 2 vs. rest	NEDD9	0.000485657	1.3523	0.038	0.015	1	FALSE
M-68 CNV Cluster 2 vs. rest	PCA3	0.000488637	1.69641	0.023	0.006	1	FALSE
M-68 CNV Cluster 2 vs. rest	PITX2	0.000488955	1.517	0.023	0.006	1	FALSE
M-68 CNV Cluster 2 vs. rest	CYBB	0.000493726	1.64844	0.012	0.002	1	FALSE
M-68 CNV Cluster 2 vs. rest	GJA5	0.000496743	2.25831	0.012	0.002	1	FALSE
M-68 CNV Cluster 2 vs. rest	STK33	0.000496743	2.12765	0.012	0.002	1	FALSE
M-68 CNV Cluster 2 vs. rest	SNX19	0.00049984	1.01002	0.066	0.034	1	FALSE
M-68 CNV Cluster 2 vs. rest	ADAM33	0.000500393	2.27357	0.016	0.003	1	FALSE
M-68 CNV Cluster 2 vs. rest	FUBP3	0.000506444	0.591859	0.171	0.116	1	FALSE
M-68 CNV Cluster 2 vs. rest	EGLN3	0.000508803	1.54018	0.045	0.02	1	FALSE
M-68 CNV Cluster 2 vs. rest	PAX2	0.000511462	1.97073	0.016	0.003	1	FALSE
M-68 CNV Cluster 2 vs. rest	CDKN1A	0.000512336	0.384407	0.222	0.157	1	FALSE
M-68 CNV Cluster 2 vs. rest	DISP1	0.000512552	1.27214	0.028	0.009	1	FALSE
M-68 CNV Cluster 2 vs. rest	DAP	0.000514946	0.168398	0.677	0.597	1	FALSE
M-68 CNV Cluster 2 vs. rest	NRIP1	0.000520666	-0.526918	0.271	0.342	1	TRUE
M-68 CNV Cluster 2 vs. rest	RTN1	0.000525433	1.22657	0.026	0.008	1	FALSE
M-68 CNV Cluster 2 vs. rest	PYM1	0.000533007	0.537128	0.143	0.094	1	FALSE
M-68 CNV Cluster 2 vs. rest	MICB	0.000536184	1.6207	0.044	0.019	1	FALSE
M-68 CNV Cluster 2 vs. rest	CAV2	0.000537704	0.836224	0.042	0.018	1	FALSE
M-68 CNV Cluster 2 vs. rest	ARNT	0.000550948	0.580757	0.138	0.09	1	FALSE
M-68 CNV Cluster 2 vs. rest	KCNC3	0.000552969	-0.441685	0.407	0.475	1	FALSE
M-68 CNV Cluster 2 vs. rest	EZH2	0.000573736	-0.643316	0.149	0.21	1	FALSE
M-68 CNV Cluster 2 vs. rest	AGO1	0.000583028	0.395092	0.274	0.208	1	FALSE
M-68 CNV Cluster 2 vs. rest	PTPN11	0.000583421	0.371421	0.337	0.265	1	FALSE
M-68 CNV Cluster 2 vs. rest	TUBB2B	0.000583858	-0.44077	0.124	0.187	1	FALSE
M-68 CNV Cluster 2 vs. rest	NONO	0.000596367	-0.534644	0.455	0.508	1	TRUE
M-68 CNV Cluster 2 vs. rest	ZMPSTE24	0.000603992	0.290408	0.334	0.263	1	FALSE
M-68 CNV Cluster 2 vs. rest	PPP1R15B	0.000604337	0.332148	0.241	0.177	1	FALSE
M-68 CNV Cluster 2 vs. rest	SLC30A8	0.000605733	-1.47292	0.033	0.072	1	FALSE
M-68 CNV Cluster 2 vs. rest	AIMP2	0.000608763	0.65282	0.117	0.073	1	FALSE
M-68 CNV Cluster 2 vs. rest	NUDCD2	0.000612742	-0.610672	0.084	0.138	1	FALSE
M-68 CNV Cluster 2 vs. rest	SAPCD2	0.000615122	0.876023	0.1	0.059	1	FALSE
M-68 CNV Cluster 2 vs. rest	SLC25A1	0.000646293	-0.468344	0.308	0.38	1	FALSE
M-68 CNV Cluster 2 vs. rest	CD302	0.000650375	-0.720756	0.075	0.127	1	FALSE
M-68 CNV Cluster 2 vs. rest	CLTC	0.000653309	-0.297293	0.654	0.685	1	FALSE
M-68 CNV Cluster 2 vs. rest	METRNL	0.000659891	0.943574	0.033	0.013	1	FALSE
M-68 CNV Cluster 2 vs. rest	CGB3	0.000668891	1.43256	0.017	0.004	1	FALSE
M-68 CNV Cluster 2 vs. rest	MPL	0.000669905	1.92178	0.017	0.004	1	FALSE
M-68 CNV Cluster 2 vs. rest	SMURF1	0.000678135	0.548126	0.199	0.143	1	FALSE
M-68 CNV Cluster 2 vs. rest	SOAT1	0.000679567	0.969912	0.066	0.035	1	FALSE
M-68 CNV Cluster 2 vs. rest	ERLIN2	0.000685846	-0.454735	0.274	0.347	1	FALSE
M-68 CNV Cluster 2 vs. rest	CHAMP1	0.000687854	1.00109	0.058	0.029	1	FALSE
M-68 CNV Cluster 2 vs. rest	ABCG1	0.000689239	-0.612154	0.066	0.116	1	FALSE
M-68 CNV Cluster 2 vs. rest	LIPC	0.00073354	2.38422	0.01	0.001	1	FALSE
M-68 CNV Cluster 2 vs. rest	NDP	0.00073354	2.39389	0.01	0.001	1	FALSE
M-68 CNV Cluster 2 vs. rest	CALML3	0.000735144	2.49763	0.01	0.001	1	FALSE
M-68 CNV Cluster 2 vs. rest	ITGB4	0.000736391	0.680331	0.038	0.016	1	FALSE
M-68 CNV Cluster 2 vs. rest	CHRM2	0.000736751	2.48843	0.01	0.001	1	FALSE
M-68 CNV Cluster 2 vs. rest	KCNK10	0.000736751	2.27666	0.01	0.001	1	FALSE
M-68 CNV Cluster 2 vs. rest	SOX5	0.000736819	-1.10603	0.017	0.05	1	FALSE
M-68 CNV Cluster 2 vs. rest	LILRA1	0.000738361	2.24039	0.01	0.001	1	FALSE
M-68 CNV Cluster 2 vs. rest	GPR83	0.000739975	1.85964	0.01	0.001	1	FALSE
M-68 CNV Cluster 2 vs. rest	CCNB3	0.000741592	2.30932	0.01	0.001	1	FALSE
M-68 CNV Cluster 2 vs. rest	DVL3	0.000745683	0.405749	0.227	0.167	1	FALSE
M-68 CNV Cluster 2 vs. rest	ALCAM	0.000746972	-0.610724	0.093	0.147	1	FALSE
M-68 CNV Cluster 2 vs. rest	CBL	0.000749299	0.941053	0.042	0.018	1	FALSE
M-68 CNV Cluster 2 vs. rest	LMO2	0.000751361	1.80841	0.01	0.001	1	FALSE
M-68 CNV Cluster 2 vs. rest	F12	0.000779034	1.81774	0.019	0.005	1	FALSE
M-68 CNV Cluster 2 vs. rest	DMKN	0.000781075	1.4617	0.028	0.01	1	FALSE
M-68 CNV Cluster 2 vs. rest	ADGRG6	0.000781627	-1.02612	0.035	0.074	1	FALSE
M-68 CNV Cluster 2 vs. rest	TCF7L2	0.000784483	1.27858	0.019	0.005	1	FALSE
M-68 CNV Cluster 2 vs. rest	GABRB3	0.000792848	1.06507	0.042	0.018	1	FALSE
M-68 CNV Cluster 2 vs. rest	EMSY	0.000813572	-0.75301	0.133	0.192	1	FALSE
M-68 CNV Cluster 2 vs. rest	CD68	0.000814209	1.74233	0.026	0.009	1	FALSE
M-68 CNV Cluster 2 vs. rest	RBM38	0.000824834	-0.765077	0.161	0.223	1	FALSE
M-68 CNV Cluster 2 vs. rest	RIPK1	0.000825284	0.84362	0.112	0.07	1	FALSE
M-68 CNV Cluster 2 vs. rest	TARDBP	0.000839254	-0.407597	0.446	0.503	1	FALSE
M-68 CNV Cluster 2 vs. rest	PLCG1	0.00084035	-0.449963	0.157	0.222	1	FALSE
M-68 CNV Cluster 2 vs. rest	TLR3	0.00084795	1.12699	0.04	0.017	1	FALSE
M-68 CNV Cluster 2 vs. rest	ADIPOR1	0.000888888	0.281913	0.33	0.265	1	FALSE
M-68 CNV Cluster 2 vs. rest	P2RY6	0.000912001	1.05632	0.023	0.007	1	FALSE
M-68 CNV Cluster 2 vs. rest	CKAP5	0.000925038	-0.490251	0.089	0.142	1	FALSE
M-68 CNV Cluster 2 vs. rest	SLC11A2	0.000927001	0.496808	0.21	0.154	1	FALSE
M-68 CNV Cluster 2 vs. rest	MTRES1	0.000935829	1.18613	0.049	0.023	1	FALSE
M-68 CNV Cluster 2 vs. rest	NUCB2	0.000947684	0.304812	0.196	0.141	1	FALSE
M-68 CNV Cluster 2 vs. rest	MEF2A	0.000969926	-0.695424	0.091	0.144	1	FALSE
M-68 CNV Cluster 2 vs. rest	CYTOR	0.000980779	1.18117	0.052	0.025	1	FALSE
M-68 CNV Cluster 2 vs. rest	NEDD4	0.000981684	-0.726823	0.028	0.064	1	FALSE
M-68 CNV Cluster 2 vs. rest	PKM	0.00098367	0.176007	0.561	0.5	1	FALSE
M-68 CNV Cluster 2 vs. rest	CYREN	0.000986184	0.382414	0.245	0.184	1	FALSE
M-68 CNV Cluster 2 vs. rest	CELSR1	0.000995175	-0.415454	0.198	0.265	1	FALSE
M-68 CNV Cluster 2 vs. rest	ARL8B	0.00109164	0.333554	0.36	0.294	1	FALSE
M-68 CNV Cluster 2 vs. rest	SORD	0.00109544	-0.720958	0.138	0.195	1	FALSE
M-68 CNV Cluster 2 vs. rest	PVT1	0.00110901	-0.483518	0.397	0.448	1	FALSE
M-68 CNV Cluster 2 vs. rest	CLDN7	0.00111426	0.496871	0.24	0.182	1	FALSE
M-68 CNV Cluster 2 vs. rest	SIX1	0.00112859	-0.329842	0.17	0.234	1	FALSE
M-68 CNV Cluster 2 vs. rest	FCGR3B	0.00114668	2.0653	0.016	0.004	1	FALSE
M-68 CNV Cluster 2 vs. rest	PANX1	0.00114832	-0.725802	0.08	0.131	1	FALSE
M-68 CNV Cluster 2 vs. rest	UCA1	0.00115022	2.009	0.016	0.004	1	FALSE
M-68 CNV Cluster 2 vs. rest	RGPD6	0.00115425	0.311103	0.184	0.129	1	FALSE
M-68 CNV Cluster 2 vs. rest	FOLR2	0.00115554	1.74218	0.016	0.004	1	FALSE
M-68 CNV Cluster 2 vs. rest	CREG1	0.0011564	0.596282	0.173	0.124	1	FALSE
M-68 CNV Cluster 2 vs. rest	TGM2	0.00120798	-0.844772	0.035	0.073	1	FALSE
M-68 CNV Cluster 2 vs. rest	EGR3	0.00120984	-0.937362	0.023	0.056	1	FALSE
M-68 CNV Cluster 2 vs. rest	RASSF5	0.00122276	1.21252	0.028	0.01	1	FALSE
M-68 CNV Cluster 2 vs. rest	ITPR1	0.00122797	0.901075	0.075	0.042	1	FALSE
M-68 CNV Cluster 2 vs. rest	PMS2	0.00123926	0.708264	0.101	0.063	1	FALSE
M-68 CNV Cluster 2 vs. rest	HEXB	0.00125697	0.565085	0.117	0.075	1	FALSE
M-68 CNV Cluster 2 vs. rest	ABI3	0.00128587	1.42568	0.028	0.01	1	FALSE
M-68 CNV Cluster 2 vs. rest	GDF15	0.00130074	1.07259	0.049	0.024	1	FALSE
M-68 CNV Cluster 2 vs. rest	TIGD5	0.00131204	0.727403	0.047	0.022	1	FALSE
M-68 CNV Cluster 2 vs. rest	CGNL1	0.00132575	0.798286	0.052	0.026	1	FALSE
M-68 CNV Cluster 2 vs. rest	VTCN1	0.00132598	1.17538	0.028	0.01	1	FALSE
M-68 CNV Cluster 2 vs. rest	ERG28	0.00134306	0.814478	0.075	0.043	1	FALSE
M-68 CNV Cluster 2 vs. rest	SMARCA2	0.00134748	0.872053	0.112	0.072	1	FALSE
M-68 CNV Cluster 2 vs. rest	PDCD1LG2	0.00135142	1.92237	0.017	0.005	1	FALSE
M-68 CNV Cluster 2 vs. rest	PPP3CA	0.00135264	-0.683949	0.051	0.093	1	FALSE
M-68 CNV Cluster 2 vs. rest	MC1R	0.00138874	-0.669415	0.014	0.042	1	FALSE
M-68 CNV Cluster 2 vs. rest	CLK2	0.00139551	0.514473	0.21	0.157	1	FALSE
M-68 CNV Cluster 2 vs. rest	NKX2-8	0.0014055	2.41923	0.012	0.002	1	FALSE
M-68 CNV Cluster 2 vs. rest	LGR5	0.00141058	2.55789	0.012	0.002	1	FALSE
M-68 CNV Cluster 2 vs. rest	ZAP70	0.00142078	2.05239	0.012	0.002	1	FALSE
M-68 CNV Cluster 2 vs. rest	BCOR	0.00142413	0.819083	0.068	0.038	1	FALSE
M-68 CNV Cluster 2 vs. rest	GABRA5	0.00142591	2.12463	0.012	0.002	1	FALSE
M-68 CNV Cluster 2 vs. rest	IL12A	0.00142591	2.30121	0.012	0.002	1	FALSE
M-68 CNV Cluster 2 vs. rest	CDHR2	0.00143363	2.00217	0.012	0.002	1	FALSE
M-68 CNV Cluster 2 vs. rest	SLCO2B1	0.00143441	1.4978	0.024	0.008	1	FALSE
M-68 CNV Cluster 2 vs. rest	SEMA4B	0.00143928	0.300993	0.304	0.239	1	FALSE
M-68 CNV Cluster 2 vs. rest	APMAP	0.00143941	0.474017	0.28	0.221	1	FALSE
M-68 CNV Cluster 2 vs. rest	RNF180	0.00144399	2.37829	0.012	0.002	1	FALSE
M-68 CNV Cluster 2 vs. rest	DUSP13	0.0014492	1.77735	0.012	0.002	1	FALSE
M-68 CNV Cluster 2 vs. rest	ARRB2	0.00147593	-0.951101	0.08	0.128	1	FALSE
M-68 CNV Cluster 2 vs. rest	PDZD4	0.00147714	-0.63239	0.121	0.176	1	FALSE
M-68 CNV Cluster 2 vs. rest	PKD1	0.00150608	-0.502072	0.203	0.264	1	TRUE
M-68 CNV Cluster 2 vs. rest	RMDN1	0.0015437	-0.489316	0.059	0.104	1	FALSE
M-68 CNV Cluster 2 vs. rest	SPRYD7	0.00155204	1.5307	0.021	0.006	1	FALSE
M-68 CNV Cluster 2 vs. rest	NTNG2	0.00155772	1.50143	0.021	0.006	1	FALSE
M-68 CNV Cluster 2 vs. rest	IFNGR1	0.00160219	0.461511	0.152	0.105	1	FALSE
M-68 CNV Cluster 2 vs. rest	GTPBP1	0.00161309	0.218314	0.266	0.203	1	FALSE
M-68 CNV Cluster 2 vs. rest	ZFPL1	0.00162906	0.724156	0.098	0.061	1	FALSE
M-68 CNV Cluster 2 vs. rest	MAP2K1	0.00165333	0.518082	0.164	0.116	1	FALSE
M-68 CNV Cluster 2 vs. rest	CFB	0.00172437	0.491993	0.098	0.06	1	FALSE
M-68 CNV Cluster 2 vs. rest	RFC3	0.00172682	-0.573747	0.149	0.206	1	FALSE
M-68 CNV Cluster 2 vs. rest	CCT3	0.00185267	-0.401447	0.407	0.462	1	FALSE
M-68 CNV Cluster 2 vs. rest	APOL6	0.00187043	0.600201	0.086	0.051	1	FALSE
M-68 CNV Cluster 2 vs. rest	APP	0.00187722	-0.263868	0.416	0.488	1	FALSE
M-68 CNV Cluster 2 vs. rest	GHITM	0.00189964	0.352848	0.266	0.207	1	FALSE
M-68 CNV Cluster 2 vs. rest	PRNP	0.00190504	0.621655	0.108	0.069	1	FALSE
M-68 CNV Cluster 2 vs. rest	IRAK4	0.00192061	0.573703	0.089	0.054	1	FALSE
M-68 CNV Cluster 2 vs. rest	SMOC2	0.00192142	-1.01629	0.026	0.058	1	FALSE
M-68 CNV Cluster 2 vs. rest	TMEM106B	0.00194849	0.588743	0.131	0.089	1	FALSE
M-68 CNV Cluster 2 vs. rest	ILK	0.0019529	0.925935	0.093	0.057	1	FALSE
M-68 CNV Cluster 2 vs. rest	AXIN2	0.00196361	1.43289	0.052	0.027	1	FALSE
M-68 CNV Cluster 2 vs. rest	SRFBP1	0.00196814	1.0745	0.052	0.027	1	FALSE
M-68 CNV Cluster 2 vs. rest	CYBA	0.00199389	0.443652	0.145	0.099	1	FALSE
M-68 CNV Cluster 2 vs. rest	PRPS2	0.00199568	-0.912155	0.038	0.075	1	FALSE
M-68 CNV Cluster 2 vs. rest	YTHDF3	0.00201073	-0.713883	0.184	0.24	1	FALSE
M-68 CNV Cluster 2 vs. rest	ALDH2	0.00202487	1.45423	0.037	0.016	1	FALSE
M-68 CNV Cluster 2 vs. rest	LIPG	0.00203034	1.93014	0.014	0.003	1	FALSE
M-68 CNV Cluster 2 vs. rest	ARHGAP35	0.00203097	0.495989	0.243	0.187	1	FALSE
M-68 CNV Cluster 2 vs. rest	HNRNPH1	0.00203425	-0.325328	0.573	0.601	1	FALSE
M-68 CNV Cluster 2 vs. rest	TUBB3	0.00209459	-0.732157	0.068	0.111	1	FALSE
M-68 CNV Cluster 2 vs. rest	ZC2HC1A	0.00210759	-0.991338	0.047	0.085	1	FALSE
M-68 CNV Cluster 2 vs. rest	GPRC5C	0.00215806	0.746046	0.098	0.061	1	FALSE
M-68 CNV Cluster 2 vs. rest	CCDC137	0.00216191	1.15814	0.059	0.032	1	FALSE
M-68 CNV Cluster 2 vs. rest	THAP11	0.00218711	-0.708614	0.051	0.09	1	FALSE
M-68 CNV Cluster 2 vs. rest	RAB11FIP5	0.00219704	0.645748	0.056	0.029	1	FALSE
M-68 CNV Cluster 2 vs. rest	TGFB2	0.00224286	1.85924	0.024	0.009	1	FALSE
M-68 CNV Cluster 2 vs. rest	PTCH1	0.00228867	0.853008	0.052	0.027	1	FALSE
M-68 CNV Cluster 2 vs. rest	C3AR1	0.00233134	2.57157	0.01	0.002	1	FALSE
M-68 CNV Cluster 2 vs. rest	BMPR1A	0.00233669	0.469162	0.164	0.117	1	FALSE
M-68 CNV Cluster 2 vs. rest	TNFRSF17	0.00234019	2.3103	0.01	0.002	1	FALSE
M-68 CNV Cluster 2 vs. rest	SLITRK4	0.00234151	-1.0677	0.01	0.035	1	FALSE
M-68 CNV Cluster 2 vs. rest	FNDC5	0.00234466	2.03554	0.016	0.004	1	FALSE
M-68 CNV Cluster 2 vs. rest	SLC22A5	0.00234528	0.459871	0.149	0.103	1	FALSE
M-68 CNV Cluster 2 vs. rest	ARHGEF7	0.00235168	1.31915	0.035	0.015	1	FALSE
M-68 CNV Cluster 2 vs. rest	GDF7	0.00236246	2.19371	0.01	0.002	1	FALSE
M-68 CNV Cluster 2 vs. rest	POMC	0.00236246	2.26845	0.01	0.002	1	FALSE
M-68 CNV Cluster 2 vs. rest	PRPF31	0.00237318	0.382234	0.159	0.112	1	FALSE
M-68 CNV Cluster 2 vs. rest	MSTN	0.00237467	1.89325	0.016	0.004	1	FALSE
M-68 CNV Cluster 2 vs. rest	NR5A1	0.00237591	2.089	0.01	0.002	1	FALSE
M-68 CNV Cluster 2 vs. rest	KCNQ4	0.002376	1.44379	0.024	0.009	1	FALSE
M-68 CNV Cluster 2 vs. rest	RASD2	0.00239395	1.82085	0.01	0.002	1	FALSE
M-68 CNV Cluster 2 vs. rest	ESR1	0.0023978	0.112802	0.911	0.859	1	FALSE
M-68 CNV Cluster 2 vs. rest	CLEC7A	0.00239848	1.69155	0.01	0.002	1	FALSE
M-68 CNV Cluster 2 vs. rest	KCNK12	0.00241694	1.75367	0.016	0.004	1	FALSE
M-68 CNV Cluster 2 vs. rest	PGR	0.00243012	-0.612228	0.114	0.164	1	FALSE
M-68 CNV Cluster 2 vs. rest	TFAP2A	0.00243755	-0.644722	0.117	0.168	1	FALSE
M-68 CNV Cluster 2 vs. rest	STMN3	0.00246433	-0.417985	0.388	0.447	1	FALSE
M-68 CNV Cluster 2 vs. rest	GRM5	0.00251489	2.52058	0.017	0.005	1	FALSE
M-68 CNV Cluster 2 vs. rest	RALGPS1	0.00253969	0.508107	0.11	0.072	1	FALSE
M-68 CNV Cluster 2 vs. rest	EPO	0.00256359	2.09789	0.019	0.006	1	FALSE
M-68 CNV Cluster 2 vs. rest	PUM3	0.00256575	0.464141	0.191	0.14	1	FALSE
M-68 CNV Cluster 2 vs. rest	F5	0.00259338	1.91108	0.019	0.006	1	FALSE
M-68 CNV Cluster 2 vs. rest	NOS3	0.00259641	1.72849	0.021	0.007	1	FALSE
M-68 CNV Cluster 2 vs. rest	SULF1	0.00264428	-1.44583	0.007	0.029	1	FALSE
M-68 CNV Cluster 2 vs. rest	KCNT1	0.0026505	1.45244	0.021	0.007	1	FALSE
M-68 CNV Cluster 2 vs. rest	MALL	0.00265591	1.42385	0.017	0.005	1	FALSE
M-68 CNV Cluster 2 vs. rest	CDK10	0.00266775	-0.610996	0.077	0.122	1	FALSE
M-68 CNV Cluster 2 vs. rest	NUTF2	0.00271784	-0.642437	0.173	0.227	1	FALSE
M-68 CNV Cluster 2 vs. rest	DDX51	0.00272822	-0.359578	0.061	0.103	1	FALSE
M-68 CNV Cluster 2 vs. rest	TOP2B	0.00277218	-0.264266	0.285	0.351	1	FALSE
M-68 CNV Cluster 2 vs. rest	DNPEP	0.00280132	0.477923	0.124	0.085	1	FALSE
M-68 CNV Cluster 2 vs. rest	SIN3A	0.00280264	0.467203	0.304	0.248	1	FALSE
M-68 CNV Cluster 2 vs. rest	PARK7	0.00283834	-0.262618	0.699	0.7	1	FALSE
M-68 CNV Cluster 2 vs. rest	HNRNPA1L2	0.00287336	0.132733	0.624	0.55	1	FALSE
M-68 CNV Cluster 2 vs. rest	GTPBP10	0.00287385	0.396687	0.166	0.12	1	FALSE
M-68 CNV Cluster 2 vs. rest	FOXA1	0.00293157	0.170686	0.628	0.55	1	FALSE
M-68 CNV Cluster 2 vs. rest	NR1H3	0.00295499	1.12291	0.04	0.019	1	FALSE
M-68 CNV Cluster 2 vs. rest	STK39	0.00301479	0.678385	0.101	0.066	1	FALSE
M-68 CNV Cluster 2 vs. rest	KITLG	0.00305246	-0.488065	0.114	0.165	1	FALSE
M-68 CNV Cluster 2 vs. rest	NOS1AP	0.00306052	-0.63276	0.084	0.128	1	FALSE
M-68 CNV Cluster 2 vs. rest	SQSTM1	0.0030839	0.361967	0.341	0.281	1	FALSE
M-68 CNV Cluster 2 vs. rest	TRIM28	0.00308947	-0.343236	0.325	0.386	1	FALSE
M-68 CNV Cluster 2 vs. rest	NOD1	0.00314367	1.29215	0.038	0.018	1	FALSE
M-68 CNV Cluster 2 vs. rest	MARK2	0.00316095	0.452433	0.199	0.151	1	FALSE
M-68 CNV Cluster 2 vs. rest	ZFAT	0.00316204	0.804941	0.063	0.035	1	FALSE
M-68 CNV Cluster 2 vs. rest	RGPD8	0.00316922	0.682109	0.15	0.109	1	FALSE
M-68 CNV Cluster 2 vs. rest	TUFM	0.00318595	0.217935	0.288	0.228	1	FALSE
M-68 CNV Cluster 2 vs. rest	GBE1	0.00320724	-0.900107	0.037	0.07	1	FALSE
M-68 CNV Cluster 2 vs. rest	STEAP4	0.0032096	-0.167473	0.091	0.141	1	FALSE
M-68 CNV Cluster 2 vs. rest	SH3BGR	0.00326541	-0.744737	0.044	0.079	1	FALSE
M-68 CNV Cluster 2 vs. rest	TRPM7	0.00330619	0.430611	0.205	0.153	1	FALSE
M-68 CNV Cluster 2 vs. rest	NLRC5	0.00334166	1.45372	0.035	0.016	1	FALSE
M-68 CNV Cluster 2 vs. rest	PANX2	0.00338022	0.827191	0.063	0.036	1	FALSE
M-68 CNV Cluster 2 vs. rest	IL15RA	0.00342276	2.50268	0.012	0.003	1	FALSE
M-68 CNV Cluster 2 vs. rest	AICDA	0.00347264	2.06542	0.012	0.003	1	FALSE
M-68 CNV Cluster 2 vs. rest	ALG11	0.00347526	0.49291	0.171	0.126	1	FALSE
M-68 CNV Cluster 2 vs. rest	BNC1	0.00348941	2.01972	0.012	0.003	1	FALSE
M-68 CNV Cluster 2 vs. rest	POTEI	0.00349014	-0.631393	0.077	0.12	1	FALSE
M-68 CNV Cluster 2 vs. rest	TRAFD1	0.0034924	0.42593	0.152	0.108	1	FALSE
M-68 CNV Cluster 2 vs. rest	KLRC2	0.00351189	1.89662	0.012	0.003	1	FALSE
M-68 CNV Cluster 2 vs. rest	HPD	0.0035345	1.77755	0.012	0.003	1	FALSE
M-68 CNV Cluster 2 vs. rest	PLIN1	0.00353693	1.22236	0.024	0.009	1	FALSE
M-68 CNV Cluster 2 vs. rest	PER2	0.00358184	1.21194	0.04	0.019	1	FALSE
M-68 CNV Cluster 2 vs. rest	OAS1	0.00374104	0.683096	0.065	0.037	1	FALSE
M-68 CNV Cluster 2 vs. rest	MAPT	0.00377258	-0.508699	0.133	0.184	1	FALSE
M-68 CNV Cluster 2 vs. rest	PRRT2	0.00380935	-0.339633	0.056	0.096	1	FALSE
M-68 CNV Cluster 2 vs. rest	PSMA6	0.00386795	0.418122	0.203	0.154	1	FALSE
M-68 CNV Cluster 2 vs. rest	ULK1	0.00387732	-0.664823	0.149	0.198	1	FALSE
M-68 CNV Cluster 2 vs. rest	TP53BP1	0.00388159	-0.460576	0.206	0.264	1	FALSE
M-68 CNV Cluster 2 vs. rest	TM9SF4	0.00391703	0.355074	0.159	0.115	1	FALSE
M-68 CNV Cluster 2 vs. rest	AAMP	0.00411723	0.381224	0.194	0.147	1	FALSE
M-68 CNV Cluster 2 vs. rest	FDFT1	0.00415548	-0.688926	0.07	0.11	1	FALSE
M-68 CNV Cluster 2 vs. rest	CCL26	0.00417682	1.56483	0.021	0.007	1	FALSE
M-68 CNV Cluster 2 vs. rest	FOXP1	0.0042126	0.565612	0.108	0.072	1	FALSE
M-68 CNV Cluster 2 vs. rest	CYP3A5	0.00421757	1.61449	0.021	0.007	1	FALSE
M-68 CNV Cluster 2 vs. rest	CMKLR1	0.00424596	1.49571	0.014	0.004	1	FALSE
M-68 CNV Cluster 2 vs. rest	NXPH4	0.00426411	0.862528	0.014	0.004	1	FALSE
M-68 CNV Cluster 2 vs. rest	LENG8	0.00427019	-0.432224	0.32	0.371	1	FALSE
M-68 CNV Cluster 2 vs. rest	SART1	0.00427469	0.606734	0.082	0.051	1	FALSE
M-68 CNV Cluster 2 vs. rest	CGAS	0.00428629	1.13076	0.021	0.007	1	FALSE
M-68 CNV Cluster 2 vs. rest	NRN1	0.00433812	2.34521	0.017	0.006	1	FALSE
M-68 CNV Cluster 2 vs. rest	FZD9	0.00437479	1.14842	0.021	0.007	1	FALSE
M-68 CNV Cluster 2 vs. rest	CTNNA1	0.00439422	-0.558384	0.24	0.289	1	TRUE
M-68 CNV Cluster 2 vs. rest	SPIB	0.0043963	2.10367	0.017	0.006	1	FALSE
M-68 CNV Cluster 2 vs. rest	PRCP	0.00439867	-0.844104	0.051	0.087	1	FALSE
M-68 CNV Cluster 2 vs. rest	UTS2	0.00445181	1.66283	0.016	0.005	1	FALSE
M-68 CNV Cluster 2 vs. rest	SLC17A7	0.0044576	2.01406	0.016	0.005	1	FALSE
M-68 CNV Cluster 2 vs. rest	SCRN1	0.00449303	1.69246	0.017	0.006	1	FALSE
M-68 CNV Cluster 2 vs. rest	NOTCH3	0.00450239	-0.865638	0.03	0.06	1	FALSE
M-68 CNV Cluster 2 vs. rest	CPT1A	0.00451602	-0.342588	0.561	0.591	1	FALSE
M-68 CNV Cluster 2 vs. rest	AP2M1	0.00453424	0.145902	0.503	0.442	1	FALSE
M-68 CNV Cluster 2 vs. rest	BIRC5	0.00459297	-0.710363	0.051	0.086	1	FALSE
M-68 CNV Cluster 2 vs. rest	RO60	0.00472957	0.796365	0.136	0.097	1	FALSE
M-68 CNV Cluster 2 vs. rest	SEPTIN5	0.00480389	-0.722429	0.065	0.103	1	FALSE
M-68 CNV Cluster 2 vs. rest	NOM1	0.00484289	0.437927	0.17	0.124	1	FALSE
M-68 CNV Cluster 2 vs. rest	SMOX	0.00485922	-1.00601	0.059	0.096	1	FALSE
M-68 CNV Cluster 2 vs. rest	PDGFB	0.0049098	-0.359922	0.233	0.293	1	FALSE
M-68 CNV Cluster 2 vs. rest	CENPV	0.00497752	-0.566476	0.038	0.071	1	FALSE
M-68 CNV Cluster 2 vs. rest	ADAR	0.00510062	0.226361	0.467	0.406	1	FALSE
M-68 CNV Cluster 2 vs. rest	CCT5	0.0051056	-0.36233	0.47	0.514	1	FALSE
M-68 CNV Cluster 2 vs. rest	ELN	0.00512222	1.69738	0.024	0.01	1	FALSE
M-68 CNV Cluster 2 vs. rest	MET	0.00512786	-0.541181	0.093	0.137	1	FALSE
M-68 CNV Cluster 2 vs. rest	ALPK3	0.00517589	1.59484	0.024	0.01	1	FALSE
M-68 CNV Cluster 2 vs. rest	EPCAM	0.00519053	0.223834	0.591	0.529	1	FALSE
M-68 CNV Cluster 2 vs. rest	FRAS1	0.0051917	-0.53696	0.044	0.078	1	FALSE
M-68 CNV Cluster 2 vs. rest	SREBF2	0.00525023	-0.444527	0.129	0.18	1	FALSE
M-68 CNV Cluster 2 vs. rest	NBL1	0.00525129	-0.604601	0.091	0.135	1	FALSE
M-68 CNV Cluster 2 vs. rest	CTSH	0.00529329	0.664732	0.075	0.046	1	FALSE
M-68 CNV Cluster 2 vs. rest	THYN1	0.00530677	0.621529	0.065	0.038	1	FALSE
M-68 CNV Cluster 2 vs. rest	MSI1	0.00535589	-0.537998	0.038	0.071	1	FALSE
M-68 CNV Cluster 2 vs. rest	ZBTB4	0.00537233	-0.61092	0.044	0.077	1	FALSE
M-68 CNV Cluster 2 vs. rest	TRPS1	0.00538317	-0.585247	0.112	0.158	1	FALSE
M-68 CNV Cluster 2 vs. rest	SMCHD1	0.00539731	-0.496109	0.063	0.101	1	FALSE
M-68 CNV Cluster 2 vs. rest	NAA16	0.00540539	1.04387	0.047	0.025	1	FALSE
M-68 CNV Cluster 2 vs. rest	RCC1	0.00541564	0.619173	0.107	0.071	1	FALSE
M-68 CNV Cluster 2 vs. rest	CARD14	0.00559419	-1.34768	0.012	0.034	1	FALSE
M-68 CNV Cluster 2 vs. rest	GSE1	0.00562965	-0.418843	0.33	0.384	1	FALSE
M-68 CNV Cluster 2 vs. rest	SPECC1	0.0056407	0.640086	0.077	0.048	1	FALSE
M-68 CNV Cluster 2 vs. rest	SRF	0.00576736	-0.58723	0.08	0.122	1	FALSE
M-68 CNV Cluster 2 vs. rest	WFS1	0.0058758	-0.949062	0.012	0.034	1	FALSE
M-68 CNV Cluster 2 vs. rest	ZBTB10	0.00595472	-0.643198	0.058	0.094	1	FALSE
M-68 CNV Cluster 2 vs. rest	GNS	0.00599122	0.452441	0.241	0.194	1	FALSE
M-68 CNV Cluster 2 vs. rest	IL1A	0.00599988	2.16765	0.01	0.002	1	FALSE
M-68 CNV Cluster 2 vs. rest	FKBP15	0.00600578	0.799545	0.093	0.061	1	FALSE
M-68 CNV Cluster 2 vs. rest	BMPER	0.0060103	1.51243	0.031	0.014	1	FALSE
M-68 CNV Cluster 2 vs. rest	EGFL6	0.0060198	2.30901	0.01	0.002	1	FALSE
M-68 CNV Cluster 2 vs. rest	DLL4	0.0060498	2.27028	0.01	0.002	1	FALSE
M-68 CNV Cluster 2 vs. rest	GSDMC	0.00605983	2.09729	0.01	0.002	1	FALSE
M-68 CNV Cluster 2 vs. rest	ZC3HAV1L	0.00607249	-0.572348	0.241	0.289	1	TRUE
M-68 CNV Cluster 2 vs. rest	NIFK	0.00609629	0.714686	0.101	0.068	1	FALSE
M-68 CNV Cluster 2 vs. rest	MPPED1	0.0061001	2.12109	0.01	0.002	1	FALSE
M-68 CNV Cluster 2 vs. rest	SNTG2	0.0061001	1.93113	0.01	0.002	1	FALSE
M-68 CNV Cluster 2 vs. rest	CCL24	0.0061102	1.93164	0.01	0.002	1	FALSE
M-68 CNV Cluster 2 vs. rest	CYP2C9	0.0061102	1.9178	0.01	0.002	1	FALSE
M-68 CNV Cluster 2 vs. rest	LRTM1	0.00613046	1.88861	0.01	0.002	1	FALSE
M-68 CNV Cluster 2 vs. rest	IFNA2	0.00615077	0.710274	0.01	0.002	1	FALSE
M-68 CNV Cluster 2 vs. rest	FMN1	0.00623459	-0.467674	0.201	0.256	1	FALSE
M-68 CNV Cluster 2 vs. rest	RECQL4	0.00623961	-0.806891	0.04	0.072	1	FALSE
M-68 CNV Cluster 2 vs. rest	CASP2	0.00629905	-0.466126	0.231	0.284	1	FALSE
M-68 CNV Cluster 2 vs. rest	ALG2	0.00630424	0.367918	0.182	0.138	1	FALSE
M-68 CNV Cluster 2 vs. rest	ALDH7A1	0.0063906	-0.615621	0.063	0.101	1	FALSE
M-68 CNV Cluster 2 vs. rest	CEP112	0.00648001	0.992539	0.031	0.014	1	FALSE
M-68 CNV Cluster 2 vs. rest	IMPDH2	0.00652417	-0.452777	0.358	0.406	1	FALSE
M-68 CNV Cluster 2 vs. rest	CASK	0.00653167	-0.597565	0.086	0.126	1	FALSE
M-68 CNV Cluster 2 vs. rest	CDKN1B	0.00660328	0.167708	0.43	0.369	1	FALSE
M-68 CNV Cluster 2 vs. rest	BLOC1S2	0.00663055	0.453828	0.124	0.087	1	FALSE
M-68 CNV Cluster 2 vs. rest	TBXAS1	0.00664615	1.3683	0.021	0.008	1	FALSE
M-68 CNV Cluster 2 vs. rest	ADNP	0.00671933	-0.307531	0.549	0.588	1	FALSE
M-68 CNV Cluster 2 vs. rest	PHB2	0.0067315	0.251753	0.329	0.269	1	FALSE
M-68 CNV Cluster 2 vs. rest	HELLS	0.00676757	-0.548066	0.03	0.058	1	FALSE
M-68 CNV Cluster 2 vs. rest	PDGFRL	0.00677205	0.897437	0.077	0.049	1	FALSE
M-68 CNV Cluster 2 vs. rest	CCDC124	0.00683806	0.614121	0.054	0.031	1	FALSE
M-68 CNV Cluster 2 vs. rest	CDC123	0.00702626	-0.535821	0.096	0.14	1	FALSE
M-68 CNV Cluster 2 vs. rest	ZSWIM6	0.00708506	1.1304	0.03	0.013	1	FALSE
M-68 CNV Cluster 2 vs. rest	CHRDL2	0.00708557	1.05893	0.026	0.011	1	FALSE
M-68 CNV Cluster 2 vs. rest	SAC3D1	0.00716811	1.58832	0.019	0.007	1	FALSE
M-68 CNV Cluster 2 vs. rest	SPPL2A	0.0072624	0.492735	0.135	0.096	1	FALSE
M-68 CNV Cluster 2 vs. rest	ATP2A2	0.00732015	0.232517	0.374	0.319	1	FALSE
M-68 CNV Cluster 2 vs. rest	MASP2	0.00735096	0.485817	0.03	0.013	1	FALSE
M-68 CNV Cluster 2 vs. rest	TMEM130	0.00740487	1.88851	0.012	0.003	1	FALSE
M-68 CNV Cluster 2 vs. rest	MRC1	0.00741554	1.82636	0.012	0.003	1	FALSE
M-68 CNV Cluster 2 vs. rest	CTAG1B	0.00742622	1.94501	0.012	0.003	1	FALSE
M-68 CNV Cluster 2 vs. rest	N4BP2	0.00742982	-0.830256	0.04	0.071	1	FALSE
M-68 CNV Cluster 2 vs. rest	PI16	0.00745834	1.85702	0.012	0.003	1	FALSE
M-68 CNV Cluster 2 vs. rest	SPTA1	0.00747982	1.99246	0.012	0.003	1	FALSE
M-68 CNV Cluster 2 vs. rest	TPCN1	0.00750651	0.303106	0.191	0.145	1	FALSE
M-68 CNV Cluster 2 vs. rest	CHRM1	0.00751215	1.29525	0.012	0.003	1	FALSE
M-68 CNV Cluster 2 vs. rest	ZCCHC17	0.00760591	0.394099	0.156	0.116	1	FALSE
M-68 CNV Cluster 2 vs. rest	VIP	0.00770314	1.64464	0.017	0.006	1	FALSE
M-68 CNV Cluster 2 vs. rest	PLAGL2	0.0077402	0.696641	0.096	0.065	1	FALSE
M-68 CNV Cluster 2 vs. rest	EGF	0.00776377	1.2155	0.017	0.006	1	FALSE
M-68 CNV Cluster 2 vs. rest	EPRS	0.00783032	0.388822	0.248	0.203	1	FALSE
M-68 CNV Cluster 2 vs. rest	RAP1A	0.00783564	0.238502	0.269	0.217	1	FALSE
M-68 CNV Cluster 2 vs. rest	FGF19	0.00787749	1.47197	0.017	0.006	1	FALSE
M-68 CNV Cluster 2 vs. rest	PPP1R1B	0.00789188	2.02902	0.014	0.004	1	FALSE
M-68 CNV Cluster 2 vs. rest	FPR2	0.00791165	1.73639	0.016	0.005	1	FALSE
M-68 CNV Cluster 2 vs. rest	TIAM2	0.00792267	1.90497	0.014	0.004	1	FALSE
M-68 CNV Cluster 2 vs. rest	RBMX	0.00797918	-0.385391	0.329	0.378	1	FALSE
M-68 CNV Cluster 2 vs. rest	PLEKHH2	0.00798458	1.57233	0.014	0.004	1	FALSE
M-68 CNV Cluster 2 vs. rest	CASP10	0.00800532	1.80103	0.014	0.004	1	FALSE
M-68 CNV Cluster 2 vs. rest	ESRRA	0.0080304	0.631552	0.089	0.058	1	FALSE
M-68 CNV Cluster 2 vs. rest	GNB3	0.00806454	1.7472	0.016	0.005	1	FALSE
M-68 CNV Cluster 2 vs. rest	SLC22A2	0.00807418	1.51238	0.016	0.005	1	FALSE
M-68 CNV Cluster 2 vs. rest	EHBP1	0.008111	-0.648418	0.037	0.067	1	FALSE
M-68 CNV Cluster 2 vs. rest	CCDC27	0.00811286	1.42483	0.016	0.005	1	FALSE
M-68 CNV Cluster 2 vs. rest	PORCN	0.00816625	1.22676	0.031	0.015	1	FALSE
M-68 CNV Cluster 2 vs. rest	CARD8	0.00817748	-0.736821	0.003	0.019	1	FALSE
M-68 CNV Cluster 2 vs. rest	PPP2R3A	0.00819225	-0.687003	0.037	0.066	1	FALSE
M-68 CNV Cluster 2 vs. rest	ITIH1	0.00821811	-0.882051	0.002	0.016	1	FALSE
M-68 CNV Cluster 2 vs. rest	NR4A1	0.00823185	0.770461	0.051	0.028	1	FALSE
M-68 CNV Cluster 2 vs. rest	ABI3BP	0.0082397	1.33775	0.016	0.005	1	FALSE
M-68 CNV Cluster 2 vs. rest	CHD5	0.00824093	1.37638	0.031	0.015	1	FALSE
M-68 CNV Cluster 2 vs. rest	RANBP9	0.008263	0.363808	0.264	0.214	1	FALSE
M-68 CNV Cluster 2 vs. rest	MYO1B	0.00828787	0.65679	0.11	0.076	1	FALSE
M-68 CNV Cluster 2 vs. rest	TRO	0.00842598	-0.846925	0.021	0.045	1	FALSE
M-68 CNV Cluster 2 vs. rest	PHF12	0.0084335	0.605622	0.086	0.056	1	FALSE
M-68 CNV Cluster 2 vs. rest	TEC	0.0084565	1.80045	0.023	0.009	1	FALSE
M-68 CNV Cluster 2 vs. rest	GALNS	0.00846299	-0.529534	0.021	0.045	1	FALSE
M-68 CNV Cluster 2 vs. rest	IKZF4	0.00860365	-0.754377	0.01	0.03	1	FALSE
M-68 CNV Cluster 2 vs. rest	IL17RB	0.00863545	-0.509851	0.054	0.088	1	FALSE
M-68 CNV Cluster 2 vs. rest	HTT	0.00864148	-0.402101	0.129	0.176	1	FALSE
M-68 CNV Cluster 2 vs. rest	ITPKA	0.00869888	1.57434	0.023	0.009	1	FALSE
M-68 CNV Cluster 2 vs. rest	ADGRB2	0.00875017	-1.0169	0.037	0.065	1	FALSE
M-68 CNV Cluster 2 vs. rest	WDR72	0.00875367	-0.674353	0.016	0.038	1	FALSE
M-68 CNV Cluster 2 vs. rest	GAB2	0.00878636	-0.429072	0.124	0.17	1	FALSE
M-68 CNV Cluster 2 vs. rest	DHODH	0.00881156	-0.699313	0.019	0.043	1	FALSE
M-68 CNV Cluster 2 vs. rest	CYFIP2	0.00882982	0.864756	0.059	0.035	1	FALSE
M-68 CNV Cluster 2 vs. rest	CAMK2G	0.00891718	0.676225	0.08	0.051	1	FALSE
M-68 CNV Cluster 2 vs. rest	SLC25A13	0.00896931	0.254039	0.189	0.144	1	FALSE
M-68 CNV Cluster 2 vs. rest	LUC7L	0.00912922	0.485226	0.17	0.129	1	FALSE
M-68 CNV Cluster 2 vs. rest	NOTCH2	0.00914954	0.326992	0.236	0.189	1	FALSE
M-68 CNV Cluster 2 vs. rest	TBX19	0.00948484	1.64198	0.026	0.012	1	FALSE
M-68 CNV Cluster 2 vs. rest	CASP6	0.00951422	-0.622082	0.103	0.145	1	FALSE
M-68 CNV Cluster 2 vs. rest	PPP2R1A	0.00956862	0.254693	0.308	0.257	1	FALSE
M-68 CNV Cluster 2 vs. rest	TRAF2	0.00963318	0.734132	0.117	0.083	1	FALSE
M-68 CNV Cluster 2 vs. rest	PITHD1	0.00963449	0.29476	0.15	0.111	1	FALSE
M-68 CNV Cluster 2 vs. rest	JAK1	0.00968788	0.281806	0.166	0.125	1	FALSE
M-68 CNV Cluster 2 vs. rest	SRI	0.00973827	0.354284	0.309	0.26	1	FALSE
M-68 CNV Cluster 2 vs. rest	LRRC32	0.00974427	-0.543333	0	0.012	1	FALSE
M-68 CNV Cluster 2 vs. rest	AMIGO1	0.00978651	1.29356	0.04	0.021	1	FALSE
M-68 CNV Cluster 2 vs. rest	HMGA1	0.00978791	-0.506727	0.114	0.157	1	FALSE
M-68 CNV Cluster 2 vs. rest	DPYSL2	0.0098589	-0.771892	0.033	0.061	1	FALSE
M-68 CNV Cluster 2 vs. rest	WARS	0.00986116	0.969344	0.063	0.038	1	FALSE
M-68 CNV Cluster 2 vs. rest	VPS37B	0.00988904	0.346254	0.103	0.07	1	FALSE
M-68 CNV Cluster 3 vs. rest	PVT1	7.45639e-26	0.979203	0.598	0.398	3.72671e-22	TRUE
M-68 CNV Cluster 3 vs. rest	LAPTM4B	1.2133e-21	0.890931	0.531	0.326	6.06409e-18	TRUE
M-68 CNV Cluster 3 vs. rest	YWHAZ	4.73997e-20	0.543965	0.846	0.69	2.36904e-16	TRUE
M-68 CNV Cluster 3 vs. rest	GRHL2	1.73168e-19	0.8888	0.513	0.328	8.65493e-16	TRUE
M-68 CNV Cluster 3 vs. rest	VPS13B	2.59519e-18	1.14391	0.32	0.164	1.29708e-14	TRUE
M-68 CNV Cluster 3 vs. rest	WWP1	3.3316e-18	0.60364	0.709	0.552	1.66513e-14	TRUE
M-68 CNV Cluster 3 vs. rest	PLEC	4.45242e-18	0.764717	0.606	0.431	2.22532e-14	TRUE
M-68 CNV Cluster 3 vs. rest	UBR5	5.49499e-15	0.980396	0.383	0.234	2.7464e-11	TRUE
M-68 CNV Cluster 3 vs. rest	SQLE	8.93624e-14	0.976319	0.359	0.221	4.46633e-10	TRUE
M-68 CNV Cluster 3 vs. rest	PTDSS1	2.06163e-13	0.902183	0.354	0.214	1.0304e-09	TRUE
M-68 CNV Cluster 3 vs. rest	SCRIB	4.12904e-11	0.779899	0.343	0.215	2.0637e-07	TRUE
M-68 CNV Cluster 3 vs. rest	HSF1	6.09628e-11	0.562775	0.502	0.364	3.04692e-07	TRUE
M-68 CNV Cluster 3 vs. rest	TRPA1	4.71378e-10	1.41893	0.12	0.048	2.35595e-06	FALSE
M-68 CNV Cluster 3 vs. rest	UTP23	1.19406e-09	0.866006	0.215	0.116	5.96789e-06	FALSE
M-68 CNV Cluster 3 vs. rest	PRKDC	1.49137e-09	0.527001	0.496	0.374	7.45388e-06	TRUE
M-68 CNV Cluster 3 vs. rest	CHD7	3.95337e-09	0.810025	0.272	0.165	1.97589e-05	TRUE
M-68 CNV Cluster 3 vs. rest	MAPK15	5.18692e-09	1.18556	0.172	0.088	2.59242e-05	FALSE
M-68 CNV Cluster 3 vs. rest	TERF1	1.31176e-08	0.790926	0.211	0.118	6.55619e-05	FALSE
M-68 CNV Cluster 3 vs. rest	OSGIN2	1.90182e-08	0.9064	0.254	0.157	9.50528e-05	FALSE
M-68 CNV Cluster 3 vs. rest	DEPTOR	2.06702e-08	0.847954	0.2	0.112	0.00010331	FALSE
M-68 CNV Cluster 3 vs. rest	TOP1MT	4.95626e-08	0.889433	0.187	0.104	0.000247714	FALSE
M-68 CNV Cluster 3 vs. rest	CSPP1	9.08965e-08	0.908949	0.165	0.088	0.0004543	FALSE
M-68 CNV Cluster 3 vs. rest	EFR3A	1.25614e-07	0.65615	0.346	0.239	0.000627819	TRUE
M-68 CNV Cluster 3 vs. rest	PTK2	1.37113e-07	0.702132	0.341	0.234	0.00068529	TRUE
M-68 CNV Cluster 3 vs. rest	ANO1	3.97635e-07	0.639288	0.176	0.098	0.00198738	FALSE
M-68 CNV Cluster 3 vs. rest	NBN	3.99051e-07	0.817407	0.204	0.121	0.00199446	FALSE
M-68 CNV Cluster 3 vs. rest	YTHDF3	8.64906e-07	0.711938	0.298	0.211	0.0043228	TRUE
M-68 CNV Cluster 3 vs. rest	CHRAC1	1.07973e-06	0.78048	0.146	0.078	0.00539647	FALSE
M-68 CNV Cluster 3 vs. rest	ATP6V1H	2.05854e-06	0.748336	0.202	0.126	0.0102886	FALSE
M-68 CNV Cluster 3 vs. rest	TONSL	2.09424e-06	1.15436	0.131	0.07	0.010467	FALSE
M-68 CNV Cluster 3 vs. rest	COPS5	2.35607e-06	0.701556	0.296	0.209	0.0117757	TRUE
M-68 CNV Cluster 3 vs. rest	PITX1	2.71101e-06	1.80675	0.037	0.01	0.0135496	FALSE
M-68 CNV Cluster 3 vs. rest	SLC30A8	3.03041e-06	1.06771	0.107	0.053	0.015146	FALSE
M-68 CNV Cluster 3 vs. rest	VPS4A	3.14492e-06	0.491139	0.306	0.214	0.0157183	FALSE
M-68 CNV Cluster 3 vs. rest	MCM4	4.133e-06	0.568689	0.354	0.262	0.0206567	TRUE
M-68 CNV Cluster 3 vs. rest	RRS1	4.24607e-06	0.515375	0.25	0.165	0.0212218	FALSE
M-68 CNV Cluster 3 vs. rest	STAU2	4.48189e-06	0.643884	0.185	0.113	0.0224005	FALSE
M-68 CNV Cluster 3 vs. rest	MAL2	5.16557e-06	0.58207	0.304	0.22	0.0258175	TRUE
M-68 CNV Cluster 3 vs. rest	GRIK3	7.32243e-06	0.41786	0.413	0.314	0.0365975	FALSE
M-68 CNV Cluster 3 vs. rest	SULF2	1.01658e-05	0.752733	0.189	0.118	0.0508088	FALSE
M-68 CNV Cluster 3 vs. rest	EIF4EBP1	1.12198e-05	0.330879	0.559	0.471	0.0560767	FALSE
M-68 CNV Cluster 3 vs. rest	FNTA	1.28013e-05	0.542122	0.269	0.187	0.063981	FALSE
M-68 CNV Cluster 3 vs. rest	PHGDH	1.28572e-05	1.58987	0.07	0.031	0.0642605	FALSE
M-68 CNV Cluster 3 vs. rest	ARHGAP36	1.56318e-05	-1.2969	0.054	0.117	0.078128	FALSE
M-68 CNV Cluster 3 vs. rest	ELOC	1.89459e-05	1.0517	0.117	0.064	0.0946918	FALSE
M-68 CNV Cluster 3 vs. rest	NUDCD1	2.02907e-05	0.838682	0.124	0.069	0.101413	FALSE
M-68 CNV Cluster 3 vs. rest	ZBTB10	2.32422e-05	0.89195	0.131	0.075	0.116165	FALSE
M-68 CNV Cluster 3 vs. rest	TRPS1	3.02357e-05	0.849683	0.204	0.135	0.151118	FALSE
M-68 CNV Cluster 3 vs. rest	AHCY	5.28966e-05	0.320662	0.415	0.327	0.264377	FALSE
M-68 CNV Cluster 3 vs. rest	NPY1R	8.57615e-05	-0.651381	0.18	0.259	0.428636	FALSE
M-68 CNV Cluster 3 vs. rest	ANKRD30A	8.93488e-05	0.262394	0.687	0.606	0.446565	FALSE
M-68 CNV Cluster 3 vs. rest	TSPYL5	9.89919e-05	1.12918	0.104	0.058	0.494761	FALSE
M-68 CNV Cluster 3 vs. rest	SEMA3C	0.000102359	-0.575724	0.283	0.364	0.511592	TRUE
M-68 CNV Cluster 3 vs. rest	YES1	0.000136874	0.514184	0.252	0.182	0.684094	FALSE
M-68 CNV Cluster 3 vs. rest	HSPA8	0.000144018	0.238039	0.676	0.581	0.719804	FALSE
M-68 CNV Cluster 3 vs. rest	C4B	0.000151642	0.257159	0.419	0.328	0.757907	FALSE
M-68 CNV Cluster 3 vs. rest	PSPC1	0.000157998	0.505661	0.193	0.13	0.789673	FALSE
M-68 CNV Cluster 3 vs. rest	PIEZO1	0.000169718	0.629309	0.152	0.096	0.848251	FALSE
M-68 CNV Cluster 3 vs. rest	IGSF1	0.000176091	1.14534	0.054	0.023	0.880102	FALSE
M-68 CNV Cluster 3 vs. rest	LDLRAD4	0.000195675	0.386126	0.28	0.209	0.977985	FALSE
M-68 CNV Cluster 3 vs. rest	LENG8	0.00021526	0.367432	0.424	0.345	1	FALSE
M-68 CNV Cluster 3 vs. rest	EEF1A2	0.000258129	0.132561	0.741	0.675	1	FALSE
M-68 CNV Cluster 3 vs. rest	APP	0.000262728	0.241033	0.55	0.454	1	FALSE
M-68 CNV Cluster 3 vs. rest	AGR3	0.000269034	-0.685839	0.133	0.203	1	FALSE
M-68 CNV Cluster 3 vs. rest	NAT1	0.000287535	0.449907	0.33	0.254	1	FALSE
M-68 CNV Cluster 3 vs. rest	FAF1	0.000321239	-0.484341	0.156	0.225	1	FALSE
M-68 CNV Cluster 3 vs. rest	TRAF5	0.000352283	0.485866	0.246	0.18	1	FALSE
M-68 CNV Cluster 3 vs. rest	LRBA	0.000413695	0.417031	0.431	0.358	1	FALSE
M-68 CNV Cluster 3 vs. rest	STEAP4	0.00044128	0.344733	0.178	0.119	1	FALSE
M-68 CNV Cluster 3 vs. rest	CNNM1	0.000486334	1.03354	0.067	0.034	1	FALSE
M-68 CNV Cluster 3 vs. rest	MECOM	0.000531084	1.04184	0.052	0.024	1	FALSE
M-68 CNV Cluster 3 vs. rest	PTP4A3	0.000578123	1.03991	0.081	0.045	1	FALSE
M-68 CNV Cluster 3 vs. rest	ACLY	0.000662249	0.438249	0.25	0.187	1	FALSE
M-68 CNV Cluster 3 vs. rest	RECQL4	0.000704622	1.03104	0.096	0.058	1	FALSE
M-68 CNV Cluster 3 vs. rest	SND1	0.000757821	0.239053	0.574	0.493	1	FALSE
M-68 CNV Cluster 3 vs. rest	ZC2HC1A	0.000760795	0.760722	0.111	0.069	1	FALSE
M-68 CNV Cluster 3 vs. rest	DGAT1	0.000787762	0.855361	0.144	0.097	1	FALSE
M-68 CNV Cluster 3 vs. rest	ISL1	0.000791786	-0.386232	0.035	0.077	1	FALSE
M-68 CNV Cluster 3 vs. rest	CCT3	0.0010127	0.208014	0.511	0.436	1	FALSE
M-68 CNV Cluster 3 vs. rest	JPT2	0.0010256	0.261574	0.365	0.298	1	FALSE
M-68 CNV Cluster 3 vs. rest	MAPK8IP3	0.0011841	0.756896	0.135	0.089	1	FALSE
M-68 CNV Cluster 3 vs. rest	SCARB1	0.00124469	0.870027	0.054	0.026	1	FALSE
M-68 CNV Cluster 3 vs. rest	PRKCG	0.00137406	2.41973	0.011	0.002	1	FALSE
M-68 CNV Cluster 3 vs. rest	MYC	0.00145394	0.575429	0.202	0.148	1	FALSE
M-68 CNV Cluster 3 vs. rest	C4A	0.00147479	0.28078	0.43	0.356	1	FALSE
M-68 CNV Cluster 3 vs. rest	TRIB1	0.00154597	0.67688	0.052	0.026	1	FALSE
M-68 CNV Cluster 3 vs. rest	IL19	0.00155996	-0.690288	0.046	0.088	1	FALSE
M-68 CNV Cluster 3 vs. rest	SLC35G2	0.00187863	1.28137	0.024	0.008	1	FALSE
M-68 CNV Cluster 3 vs. rest	CYHR1	0.00202098	0.89829	0.104	0.066	1	FALSE
M-68 CNV Cluster 3 vs. rest	MYOF	0.00210379	0.190902	0.387	0.313	1	FALSE
M-68 CNV Cluster 3 vs. rest	DNAJC10	0.00221166	0.344293	0.352	0.29	1	FALSE
M-68 CNV Cluster 3 vs. rest	TSPAN13	0.00224937	-0.27027	0.794	0.791	1	FALSE
M-68 CNV Cluster 3 vs. rest	NEK3	0.00227568	1.56059	0.02	0.006	1	FALSE
M-68 CNV Cluster 3 vs. rest	RMDN1	0.00228776	0.691053	0.13	0.086	1	FALSE
M-68 CNV Cluster 3 vs. rest	PODXL	0.00234913	0.185512	0.45	0.375	1	FALSE
M-68 CNV Cluster 3 vs. rest	SEPTIN9	0.00244058	0.181337	0.467	0.399	1	FALSE
M-68 CNV Cluster 3 vs. rest	CASS4	0.00252672	-0.748246	0.002	0.021	1	FALSE
M-68 CNV Cluster 3 vs. rest	ITGB5	0.00263865	0.351518	0.17	0.122	1	FALSE
M-68 CNV Cluster 3 vs. rest	JRK	0.00265153	0.865492	0.089	0.055	1	FALSE
M-68 CNV Cluster 3 vs. rest	CDKN1A	0.00268137	0.260034	0.217	0.16	1	FALSE
M-68 CNV Cluster 3 vs. rest	SGK1	0.00272688	-0.92012	0.033	0.068	1	FALSE
M-68 CNV Cluster 3 vs. rest	PELO	0.00285074	1.02157	0.069	0.039	1	FALSE
M-68 CNV Cluster 3 vs. rest	NCOA2	0.00287596	0.442905	0.222	0.171	1	FALSE
M-68 CNV Cluster 3 vs. rest	COL4A5	0.00315961	0.852529	0.069	0.039	1	FALSE
M-68 CNV Cluster 3 vs. rest	BICRAL	0.00325927	0.738186	0.117	0.078	1	FALSE
M-68 CNV Cluster 3 vs. rest	TKT	0.00341114	0.188119	0.5	0.428	1	FALSE
M-68 CNV Cluster 3 vs. rest	RANBP2	0.00355909	0.340789	0.319	0.26	1	FALSE
M-68 CNV Cluster 3 vs. rest	DACH1	0.00372657	1.2352	0.052	0.027	1	FALSE
M-68 CNV Cluster 3 vs. rest	KRTCAP2	0.00393813	-0.512209	0.144	0.198	1	FALSE
M-68 CNV Cluster 3 vs. rest	SRF	0.00393877	0.313416	0.15	0.105	1	FALSE
M-68 CNV Cluster 3 vs. rest	TAFA5	0.00394382	0.38865	0.048	0.025	1	FALSE
M-68 CNV Cluster 3 vs. rest	MFGE8	0.00397198	0.534661	0.065	0.037	1	FALSE
M-68 CNV Cluster 3 vs. rest	THBS1	0.00399976	0.197931	0.498	0.438	1	FALSE
M-68 CNV Cluster 3 vs. rest	EGR3	0.00427029	1.10861	0.072	0.043	1	FALSE
M-68 CNV Cluster 3 vs. rest	ERLIN2	0.0042721	0.312099	0.383	0.319	1	FALSE
M-68 CNV Cluster 3 vs. rest	PCDH10	0.00433052	1.88981	0.028	0.011	1	FALSE
M-68 CNV Cluster 3 vs. rest	CNGB3	0.00460882	1.86551	0.015	0.004	1	FALSE
M-68 CNV Cluster 3 vs. rest	TCIM	0.00461392	1.10733	0.028	0.011	1	FALSE
M-68 CNV Cluster 3 vs. rest	SLC40A1	0.00473085	0.219524	0.446	0.377	1	FALSE
M-68 CNV Cluster 3 vs. rest	TRIM55	0.00477369	1.43339	0.033	0.015	1	FALSE
M-68 CNV Cluster 3 vs. rest	ANXA3	0.00485162	1.29074	0.033	0.015	1	FALSE
M-68 CNV Cluster 3 vs. rest	HOXB4	0.00498776	-0.94693	0.03	0.06	1	FALSE
M-68 CNV Cluster 3 vs. rest	HGH1	0.00506072	0.350062	0.194	0.146	1	FALSE
M-68 CNV Cluster 3 vs. rest	FTO	0.00511077	0.662671	0.1	0.066	1	FALSE
M-68 CNV Cluster 3 vs. rest	MVP	0.00518586	0.342587	0.207	0.157	1	FALSE
M-68 CNV Cluster 3 vs. rest	FBXW7	0.00536651	1.05663	0.043	0.021	1	FALSE
M-68 CNV Cluster 3 vs. rest	TRIM67	0.00543742	0.872901	0.074	0.045	1	FALSE
M-68 CNV Cluster 3 vs. rest	MAPK1	0.00553628	0.321824	0.252	0.2	1	FALSE
M-68 CNV Cluster 3 vs. rest	NFE2L1	0.00579104	0.317265	0.148	0.106	1	FALSE
M-68 CNV Cluster 3 vs. rest	IMPDH2	0.00581852	0.212227	0.441	0.385	1	FALSE
M-68 CNV Cluster 3 vs. rest	TARDBP	0.0060171	0.1532	0.546	0.477	1	FALSE
M-68 CNV Cluster 3 vs. rest	CDC42BPG	0.00616886	-0.851406	0.03	0.059	1	FALSE
M-68 CNV Cluster 3 vs. rest	RBM38	0.006272	0.122907	0.256	0.199	1	FALSE
M-68 CNV Cluster 3 vs. rest	TRPM7	0.00644152	0.415358	0.202	0.155	1	FALSE
M-68 CNV Cluster 3 vs. rest	SOX9	0.00657666	0.408066	0.256	0.204	1	FALSE
M-68 CNV Cluster 3 vs. rest	MANEA	0.00664073	1.55052	0.035	0.017	1	FALSE
M-68 CNV Cluster 3 vs. rest	PANX1	0.00681204	0.745845	0.152	0.112	1	FALSE
M-68 CNV Cluster 3 vs. rest	HSD11B2	0.00683719	0.612133	0.069	0.041	1	FALSE
M-68 CNV Cluster 3 vs. rest	MAP4K4	0.00687653	0.742351	0.085	0.055	1	FALSE
M-68 CNV Cluster 3 vs. rest	GLCCI1	0.00704999	1.03957	0.057	0.033	1	FALSE
M-68 CNV Cluster 3 vs. rest	SMCHD1	0.00711749	0.343989	0.124	0.085	1	FALSE
M-68 CNV Cluster 3 vs. rest	RRP1B	0.00716725	0.525952	0.128	0.089	1	FALSE
M-68 CNV Cluster 3 vs. rest	RASSF2	0.00723197	-1.26338	0.02	0.046	1	FALSE
M-68 CNV Cluster 3 vs. rest	PPARD	0.00744136	0.438174	0.104	0.069	1	FALSE
M-68 CNV Cluster 3 vs. rest	SNX16	0.00752805	0.8108	0.102	0.069	1	FALSE
M-68 CNV Cluster 3 vs. rest	STAT1	0.00754656	-0.538859	0.154	0.204	1	FALSE
M-68 CNV Cluster 3 vs. rest	PTCD2	0.00806186	1.50527	0.033	0.016	1	FALSE
M-68 CNV Cluster 3 vs. rest	ORAI3	0.00812637	0.600952	0.163	0.122	1	FALSE
M-68 CNV Cluster 3 vs. rest	SCNN1A	0.00818492	-0.554511	0.157	0.207	1	FALSE
M-68 CNV Cluster 3 vs. rest	HNRNPLL	0.00818501	0.241069	0.185	0.141	1	FALSE
M-68 CNV Cluster 3 vs. rest	MUC1	0.00830016	-0.686246	0.037	0.068	1	FALSE
M-68 CNV Cluster 3 vs. rest	NLRC5	0.00830396	-0.343662	0.006	0.023	1	FALSE
M-68 CNV Cluster 3 vs. rest	CYP2C19	0.00842453	1.95042	0.011	0.003	1	FALSE
M-68 CNV Cluster 3 vs. rest	SDC2	0.0084337	0.39118	0.276	0.226	1	FALSE
M-68 CNV Cluster 3 vs. rest	HMX2	0.00856897	2.46288	0.013	0.004	1	FALSE
M-68 CNV Cluster 3 vs. rest	ZIC2	0.0087488	-0.953235	0.002	0.016	1	FALSE
M-68 CNV Cluster 3 vs. rest	NECTIN3	0.00907567	-0.600115	0.007	0.026	1	FALSE
M-68 CNV Cluster 3 vs. rest	RMND1	0.00929317	0.259959	0.376	0.318	1	FALSE
M-68 CNV Cluster 3 vs. rest	IRS1	0.00947617	0.301256	0.274	0.224	1	FALSE
M-68 CNV Cluster 3 vs. rest	ITIH1	0.00955467	1.20087	0.024	0.01	1	FALSE
M-68 CNV Cluster 3 vs. rest	ANK1	0.00956411	0.134611	0.006	0.023	1	FALSE
M-68 CNV Cluster 4 vs. rest	SLC2A4RG	1.14967e-20	0.646382	0.737	0.562	5.74603e-17	TRUE
M-68 CNV Cluster 4 vs. rest	NPY1R	2.3314e-19	-1.88991	0.088	0.277	1.16523e-15	TRUE
M-68 CNV Cluster 4 vs. rest	TFPI2	1.26691e-18	-1.72013	0.094	0.279	6.33199e-15	TRUE
M-68 CNV Cluster 4 vs. rest	SREBF1	8.58145e-18	0.801414	0.578	0.396	4.28901e-14	TRUE
M-68 CNV Cluster 4 vs. rest	FADS2	1.72471e-16	0.51535	0.709	0.517	8.62009e-13	TRUE
M-68 CNV Cluster 4 vs. rest	SLC40A1	2.47647e-14	-1.01269	0.242	0.423	1.23774e-10	TRUE
M-68 CNV Cluster 4 vs. rest	PTPN1	6.48527e-14	0.855499	0.418	0.257	3.24134e-10	TRUE
M-68 CNV Cluster 4 vs. rest	TSPAN13	6.96066e-14	-0.66125	0.754	0.8	3.47894e-10	TRUE
M-68 CNV Cluster 4 vs. rest	GRIK3	1.45111e-13	0.619875	0.481	0.302	7.25264e-10	TRUE
M-68 CNV Cluster 4 vs. rest	SND1	1.79317e-13	-0.933927	0.391	0.535	8.96224e-10	TRUE
M-68 CNV Cluster 4 vs. rest	SCNN1A	3.93986e-13	-1.72521	0.081	0.223	1.96914e-09	TRUE
M-68 CNV Cluster 4 vs. rest	EEF1A2	7.10255e-13	0.570476	0.794	0.665	3.54986e-09	TRUE
M-68 CNV Cluster 4 vs. rest	SEMA3C	8.19796e-12	-1.056	0.22	0.376	4.09734e-08	TRUE
M-68 CNV Cluster 4 vs. rest	IGFBP2	1.21015e-11	-1.04551	0.171	0.32	6.04834e-08	TRUE
M-68 CNV Cluster 4 vs. rest	ADNP	1.30882e-11	0.504584	0.697	0.554	6.54148e-08	TRUE
M-68 CNV Cluster 4 vs. rest	AGR3	5.76106e-11	-1.80811	0.09	0.211	2.87938e-07	TRUE
M-68 CNV Cluster 4 vs. rest	CTNNB1	7.38242e-11	0.605513	0.438	0.288	3.68973e-07	TRUE
M-68 CNV Cluster 4 vs. rest	RET	7.60434e-11	0.90484	0.305	0.176	3.80065e-07	TRUE
M-68 CNV Cluster 4 vs. rest	NEK2	1.26347e-10	1.64715	0.098	0.032	6.31483e-07	FALSE
M-68 CNV Cluster 4 vs. rest	DHCR7	1.32201e-10	0.635004	0.499	0.347	6.60743e-07	TRUE
M-68 CNV Cluster 4 vs. rest	AHR	1.4482e-10	-1.20823	0.202	0.337	7.23811e-07	TRUE
M-68 CNV Cluster 4 vs. rest	PTTG1	2.30383e-10	1.63547	0.108	0.039	1.15145e-06	FALSE
M-68 CNV Cluster 4 vs. rest	ANKRD30A	3.15202e-10	0.448791	0.739	0.596	1.57538e-06	FALSE
M-68 CNV Cluster 4 vs. rest	STMN1	5.72312e-10	0.910593	0.232	0.125	2.86041e-06	TRUE
M-68 CNV Cluster 4 vs. rest	CENPF	5.79001e-10	1.41257	0.12	0.047	2.89385e-06	FALSE
M-68 CNV Cluster 4 vs. rest	IMPDH1	1.77238e-09	-0.577946	0.493	0.599	8.85835e-06	TRUE
M-68 CNV Cluster 4 vs. rest	HNRNPD	2.01479e-09	0.462461	0.615	0.491	1.00699e-05	FALSE
M-68 CNV Cluster 4 vs. rest	BIRC5	2.30605e-09	1.26579	0.145	0.064	1.15256e-05	FALSE
M-68 CNV Cluster 4 vs. rest	ARHGAP36	4.0197e-09	-1.80772	0.031	0.121	2.00905e-05	FALSE
M-68 CNV Cluster 4 vs. rest	GJA1	4.36075e-09	0.934707	0.185	0.093	2.1795e-05	FALSE
M-68 CNV Cluster 4 vs. rest	BACE2	5.67051e-09	-1.21434	0.104	0.218	2.83412e-05	TRUE
M-68 CNV Cluster 4 vs. rest	PTP4A1	1.06268e-08	0.575805	0.509	0.386	5.3113e-05	TRUE
M-68 CNV Cluster 4 vs. rest	TPX2	1.20379e-08	1.06445	0.141	0.064	6.01655e-05	FALSE
M-68 CNV Cluster 4 vs. rest	ISL1	1.61644e-08	-2.03833	0.01	0.082	8.07898e-05	FALSE
M-68 CNV Cluster 4 vs. rest	SMC4	1.70491e-08	0.925703	0.202	0.109	8.52113e-05	FALSE
M-68 CNV Cluster 4 vs. rest	NUMA1	1.71916e-08	0.48125	0.591	0.461	8.59235e-05	FALSE
M-68 CNV Cluster 4 vs. rest	ASCL1	2.3162e-08	1.28442	0.134	0.062	0.000115764	FALSE
M-68 CNV Cluster 4 vs. rest	KPNA2	2.43906e-08	1.01228	0.377	0.27	0.000121904	TRUE
M-68 CNV Cluster 4 vs. rest	TUBB	3.02165e-08	0.433708	0.627	0.514	0.000151022	FALSE
M-68 CNV Cluster 4 vs. rest	PPP1CA	3.2846e-08	0.542776	0.464	0.337	0.000164164	TRUE
M-68 CNV Cluster 4 vs. rest	AURKA	3.49178e-08	1.28098	0.108	0.045	0.000174519	FALSE
M-68 CNV Cluster 4 vs. rest	WASL	3.51092e-08	-0.800288	0.279	0.395	0.000175476	TRUE
M-68 CNV Cluster 4 vs. rest	LRP2	3.87884e-08	-1.21715	0.061	0.156	0.000193864	FALSE
M-68 CNV Cluster 4 vs. rest	UBE2C	4.09731e-08	1.74068	0.088	0.033	0.000204784	FALSE
M-68 CNV Cluster 4 vs. rest	CCNB1	4.12922e-08	0.799778	0.11	0.046	0.000206379	FALSE
M-68 CNV Cluster 4 vs. rest	SLC2A1	4.94734e-08	0.542813	0.47	0.339	0.000247268	TRUE
M-68 CNV Cluster 4 vs. rest	CENPV	5.09514e-08	1.34505	0.118	0.052	0.000254655	FALSE
M-68 CNV Cluster 4 vs. rest	PSD3	6.4429e-08	0.689326	0.326	0.215	0.000322016	TRUE
M-68 CNV Cluster 4 vs. rest	CCDC170	6.91344e-08	0.824599	0.189	0.102	0.000345534	FALSE
M-68 CNV Cluster 4 vs. rest	CELSR2	9.52845e-08	0.570731	0.436	0.324	0.000476232	TRUE
M-68 CNV Cluster 4 vs. rest	PRKAR1A	1.2016e-07	0.380309	0.525	0.4	0.000600561	FALSE
M-68 CNV Cluster 4 vs. rest	STAU1	1.27192e-07	0.45592	0.422	0.299	0.000635704	FALSE
M-68 CNV Cluster 4 vs. rest	DDX27	1.44113e-07	0.540024	0.275	0.17	0.000720279	TRUE
M-68 CNV Cluster 4 vs. rest	CDC20	1.94596e-07	0.984663	0.191	0.109	0.00097259	FALSE
M-68 CNV Cluster 4 vs. rest	CCNA2	2.14717e-07	1.14437	0.1	0.042	0.00107315	FALSE
M-68 CNV Cluster 4 vs. rest	DPM1	2.74475e-07	0.537401	0.407	0.296	0.00137183	TRUE
M-68 CNV Cluster 4 vs. rest	AP2A1	2.81272e-07	-0.673014	0.224	0.342	0.0014058	TRUE
M-68 CNV Cluster 4 vs. rest	TNC	3.11988e-07	1.06678	0.09	0.036	0.00155932	FALSE
M-68 CNV Cluster 4 vs. rest	PURB	3.19928e-07	-0.790757	0.242	0.35	0.001599	TRUE
M-68 CNV Cluster 4 vs. rest	KIF11	4.07095e-07	1.29778	0.088	0.035	0.00203466	FALSE
M-68 CNV Cluster 4 vs. rest	PGD	4.90174e-07	0.415896	0.477	0.354	0.00244989	FALSE
M-68 CNV Cluster 4 vs. rest	IKZF2	5.03644e-07	0.662499	0.202	0.115	0.00251721	FALSE
M-68 CNV Cluster 4 vs. rest	FOXG1	5.1701e-07	1.37588	0.065	0.022	0.00258402	FALSE
M-68 CNV Cluster 4 vs. rest	KHDRBS1	5.48392e-07	0.515356	0.34	0.229	0.00274086	TRUE
M-68 CNV Cluster 4 vs. rest	FGFR2	6.2975e-07	0.960263	0.141	0.072	0.00314749	FALSE
M-68 CNV Cluster 4 vs. rest	CENPA	7.02649e-07	1.23361	0.086	0.035	0.00351184	FALSE
M-68 CNV Cluster 4 vs. rest	TOP2A	8.40497e-07	0.843497	0.124	0.061	0.00420081	FALSE
M-68 CNV Cluster 4 vs. rest	CCND1	9.23387e-07	0.310697	0.699	0.604	0.00461509	FALSE
M-68 CNV Cluster 4 vs. rest	SDC2	9.43572e-07	-0.953751	0.155	0.254	0.00471597	FALSE
M-68 CNV Cluster 4 vs. rest	RASGRP1	1.06846e-06	-1.13198	0.051	0.128	0.00534018	FALSE
M-68 CNV Cluster 4 vs. rest	AR	1.21455e-06	-1.5885	0.01	0.066	0.00607033	FALSE
M-68 CNV Cluster 4 vs. rest	STMN3	1.21779e-06	0.463533	0.523	0.415	0.00608652	FALSE
M-68 CNV Cluster 4 vs. rest	RACGAP1	1.24897e-06	1.09047	0.104	0.047	0.00624235	FALSE
M-68 CNV Cluster 4 vs. rest	PLK1	1.41766e-06	1.44684	0.069	0.026	0.00708545	FALSE
M-68 CNV Cluster 4 vs. rest	IL19	1.6456e-06	-1.85464	0.026	0.091	0.0082247	FALSE
M-68 CNV Cluster 4 vs. rest	IL6ST	1.69699e-06	-0.682998	0.21	0.319	0.00848156	TRUE
M-68 CNV Cluster 4 vs. rest	NUDT21	1.82162e-06	0.691969	0.295	0.201	0.00910445	TRUE
M-68 CNV Cluster 4 vs. rest	PAK1	2.01181e-06	0.474927	0.424	0.315	0.010055	FALSE
M-68 CNV Cluster 4 vs. rest	IKBKB	2.14061e-06	-0.861373	0.181	0.277	0.0106988	FALSE
M-68 CNV Cluster 4 vs. rest	GAB2	2.40958e-06	0.622534	0.232	0.145	0.0120431	FALSE
M-68 CNV Cluster 4 vs. rest	FASN	2.47286e-06	0.514033	0.397	0.292	0.0123594	TRUE
M-68 CNV Cluster 4 vs. rest	ANP32E	2.85059e-06	1.014	0.132	0.069	0.0142472	FALSE
M-68 CNV Cluster 4 vs. rest	SFPQ	2.89656e-06	0.399219	0.629	0.554	0.014477	FALSE
M-68 CNV Cluster 4 vs. rest	HMMR	3.0161e-06	1.09759	0.079	0.033	0.0150744	FALSE
M-68 CNV Cluster 4 vs. rest	PABPC4	3.13429e-06	-0.402868	0.566	0.637	0.0156652	FALSE
M-68 CNV Cluster 4 vs. rest	RFC3	3.19111e-06	0.597557	0.269	0.178	0.0159492	FALSE
M-68 CNV Cluster 4 vs. rest	VAPB	3.19867e-06	0.359677	0.485	0.381	0.015987	FALSE
M-68 CNV Cluster 4 vs. rest	TRIM67	3.45491e-06	1.33946	0.092	0.042	0.0172676	FALSE
M-68 CNV Cluster 4 vs. rest	IRF2BPL	3.77006e-06	0.556538	0.271	0.181	0.0188428	FALSE
M-68 CNV Cluster 4 vs. rest	SYTL2	3.85557e-06	-0.587855	0.267	0.367	0.0192701	TRUE
M-68 CNV Cluster 4 vs. rest	MAD2L1	4.118e-06	0.927508	0.169	0.097	0.0205818	FALSE
M-68 CNV Cluster 4 vs. rest	APEX1	4.71691e-06	0.526469	0.35	0.252	0.0235751	TRUE
M-68 CNV Cluster 4 vs. rest	RSPRY1	4.87286e-06	0.693181	0.163	0.092	0.0243546	FALSE
M-68 CNV Cluster 4 vs. rest	XBP1	5.47449e-06	0.163053	0.976	0.937	0.0273615	FALSE
M-68 CNV Cluster 4 vs. rest	CCT3	5.80624e-06	0.314376	0.54	0.431	0.0290196	FALSE
M-68 CNV Cluster 4 vs. rest	HEY1	6.31463e-06	-1.87543	0.018	0.073	0.0315605	FALSE
M-68 CNV Cluster 4 vs. rest	MYBL2	6.62447e-06	0.47041	0.187	0.11	0.0331091	FALSE
M-68 CNV Cluster 4 vs. rest	PRR11	6.97793e-06	1.06575	0.067	0.026	0.0348757	FALSE
M-68 CNV Cluster 4 vs. rest	SLC25A1	7.26932e-06	0.410756	0.448	0.347	0.0363321	FALSE
M-68 CNV Cluster 4 vs. rest	GPR88	9.53099e-06	1.86039	0.031	0.007	0.0476359	FALSE
M-68 CNV Cluster 4 vs. rest	PSMA6	1.00733e-05	0.701907	0.23	0.15	0.0503464	FALSE
M-68 CNV Cluster 4 vs. rest	SERPINA5	1.03239e-05	0.944095	0.177	0.109	0.051599	FALSE
M-68 CNV Cluster 4 vs. rest	ASPM	1.07687e-05	1.47345	0.057	0.021	0.0538218	FALSE
M-68 CNV Cluster 4 vs. rest	COL7A1	1.12119e-05	2.14985	0.016	0.002	0.0560372	FALSE
M-68 CNV Cluster 4 vs. rest	KDM1A	1.21506e-05	0.478097	0.332	0.237	0.0607289	FALSE
M-68 CNV Cluster 4 vs. rest	ABCG1	1.22206e-05	0.937676	0.159	0.094	0.0610787	FALSE
M-68 CNV Cluster 4 vs. rest	MEST	1.30003e-05	-1.23717	0.043	0.106	0.0649757	FALSE
M-68 CNV Cluster 4 vs. rest	CCNB2	1.43996e-05	0.960974	0.069	0.029	0.0719692	FALSE
M-68 CNV Cluster 4 vs. rest	DST	1.47821e-05	0.493	0.31	0.216	0.0738808	FALSE
M-68 CNV Cluster 4 vs. rest	HELLS	1.73819e-05	0.998163	0.092	0.044	0.0868745	FALSE
M-68 CNV Cluster 4 vs. rest	KITLG	1.7512e-05	0.589515	0.218	0.14	0.0875252	FALSE
M-68 CNV Cluster 4 vs. rest	MYOF	1.91536e-05	-0.521347	0.251	0.345	0.0957296	TRUE
M-68 CNV Cluster 4 vs. rest	LRATD2	2.00941e-05	0.324807	0.432	0.332	0.10043	FALSE
M-68 CNV Cluster 4 vs. rest	DNM1	2.20851e-05	0.725758	0.175	0.106	0.110382	FALSE
M-68 CNV Cluster 4 vs. rest	CD47	2.31449e-05	0.475243	0.352	0.257	0.115678	FALSE
M-68 CNV Cluster 4 vs. rest	MKI67	2.31545e-05	1.03998	0.102	0.052	0.115726	FALSE
M-68 CNV Cluster 4 vs. rest	LGALS9	2.41968e-05	-0.937906	0.02	0.071	0.120936	FALSE
M-68 CNV Cluster 4 vs. rest	PLAT	2.43679e-05	-0.836684	0.234	0.323	0.121791	TRUE
M-68 CNV Cluster 4 vs. rest	MAPT	2.44305e-05	0.627573	0.238	0.159	0.122104	FALSE
M-68 CNV Cluster 4 vs. rest	TOP1	2.47869e-05	0.461895	0.301	0.21	0.123885	FALSE
M-68 CNV Cluster 4 vs. rest	THRB	2.65068e-05	2.18917	0.012	0.001	0.132481	FALSE
M-68 CNV Cluster 4 vs. rest	CDK1	2.6693e-05	1.1521	0.112	0.059	0.133412	FALSE
M-68 CNV Cluster 4 vs. rest	SPAG5	2.71967e-05	1.13765	0.1	0.05	0.135929	FALSE
M-68 CNV Cluster 4 vs. rest	ALPL	2.80088e-05	1.77651	0.035	0.01	0.139988	FALSE
M-68 CNV Cluster 4 vs. rest	SORT1	2.80864e-05	1.08305	0.122	0.067	0.140376	FALSE
M-68 CNV Cluster 4 vs. rest	LDLR	2.92443e-05	0.67559	0.157	0.092	0.146163	FALSE
M-68 CNV Cluster 4 vs. rest	PDIA4	3.12111e-05	-0.443635	0.595	0.646	0.155993	FALSE
M-68 CNV Cluster 4 vs. rest	SGK1	3.34625e-05	-1.57476	0.02	0.07	0.167246	FALSE
M-68 CNV Cluster 4 vs. rest	CTTN	3.49759e-05	0.225744	0.827	0.765	0.17481	FALSE
M-68 CNV Cluster 4 vs. rest	CEP55	3.66977e-05	1.3512	0.067	0.029	0.183415	FALSE
M-68 CNV Cluster 4 vs. rest	CDK8	4.13926e-05	0.294571	0.499	0.396	0.20688	FALSE
M-68 CNV Cluster 4 vs. rest	CHKA	4.22575e-05	0.277163	0.703	0.608	0.211203	FALSE
M-68 CNV Cluster 4 vs. rest	GATA2	4.24787e-05	-1.48703	0.016	0.062	0.212309	FALSE
M-68 CNV Cluster 4 vs. rest	SF3B3	4.37693e-05	0.411013	0.354	0.262	0.218759	FALSE
M-68 CNV Cluster 4 vs. rest	PPFIA1	4.76106e-05	0.324854	0.578	0.502	0.237958	FALSE
M-68 CNV Cluster 4 vs. rest	RIMS4	4.92432e-05	0.649993	0.259	0.182	0.246117	FALSE
M-68 CNV Cluster 4 vs. rest	AFAP1L2	5.83851e-05	-1.21362	0.029	0.079	0.291809	FALSE
M-68 CNV Cluster 4 vs. rest	AUNIP	6.03473e-05	1.03985	0.075	0.035	0.301616	FALSE
M-68 CNV Cluster 4 vs. rest	TJP1	6.09057e-05	-0.611799	0.151	0.233	0.304407	FALSE
M-68 CNV Cluster 4 vs. rest	HMGB3	6.50573e-05	0.783788	0.12	0.067	0.325156	FALSE
M-68 CNV Cluster 4 vs. rest	PAK4	7.38998e-05	0.630768	0.289	0.209	0.369351	TRUE
M-68 CNV Cluster 4 vs. rest	RAP1A	7.52513e-05	0.513316	0.293	0.213	0.376106	TRUE
M-68 CNV Cluster 4 vs. rest	MCM4	8.31003e-05	0.550116	0.346	0.266	0.415335	TRUE
M-68 CNV Cluster 4 vs. rest	KNSTRN	9.26638e-05	0.645155	0.108	0.058	0.463134	FALSE
M-68 CNV Cluster 4 vs. rest	ODF2L	9.28059e-05	0.803103	0.136	0.08	0.463844	FALSE
M-68 CNV Cluster 4 vs. rest	SULF1	9.47914e-05	0.6437	0.049	0.019	0.473768	FALSE
M-68 CNV Cluster 4 vs. rest	RASSF1	9.68521e-05	0.726374	0.12	0.068	0.484067	FALSE
M-68 CNV Cluster 4 vs. rest	PARM1	9.70073e-05	0.609783	0.35	0.273	0.484843	TRUE
M-68 CNV Cluster 4 vs. rest	HSPA4	9.86424e-05	0.453111	0.253	0.178	0.493015	FALSE
M-68 CNV Cluster 4 vs. rest	GSTM3	0.000103	0.615848	0.216	0.146	0.514792	FALSE
M-68 CNV Cluster 4 vs. rest	NPNT	0.000109421	-0.775298	0.124	0.197	0.546886	FALSE
M-68 CNV Cluster 4 vs. rest	RHBDD2	0.00010945	-0.437069	0.391	0.484	0.547031	FALSE
M-68 CNV Cluster 4 vs. rest	MTERF2	0.000111455	0.899634	0.102	0.054	0.557054	FALSE
M-68 CNV Cluster 4 vs. rest	CCT2	0.000115545	0.418481	0.363	0.279	0.577495	FALSE
M-68 CNV Cluster 4 vs. rest	DDX19A	0.000116969	0.953074	0.102	0.055	0.584613	FALSE
M-68 CNV Cluster 4 vs. rest	INA	0.000117343	-1.18299	0.014	0.055	0.586481	FALSE
M-68 CNV Cluster 4 vs. rest	RBM38	0.000124138	0.464595	0.273	0.196	0.620442	FALSE
M-68 CNV Cluster 4 vs. rest	VPS35	0.000126907	0.559729	0.242	0.17	0.634279	FALSE
M-68 CNV Cluster 4 vs. rest	PRRG2	0.000129647	-0.883506	0.057	0.117	0.647977	FALSE
M-68 CNV Cluster 4 vs. rest	PTOV1	0.000135463	-0.749588	0.12	0.192	0.677042	FALSE
M-68 CNV Cluster 4 vs. rest	STX1A	0.000140803	-0.630974	0.261	0.34	0.703735	TRUE
M-68 CNV Cluster 4 vs. rest	PSMC5	0.000141311	0.304036	0.564	0.481	0.706273	FALSE
M-68 CNV Cluster 4 vs. rest	EYA1	0.000154507	-1.51329	0.018	0.06	0.772224	FALSE
M-68 CNV Cluster 4 vs. rest	CDK10	0.000155321	0.433839	0.163	0.101	0.776295	FALSE
M-68 CNV Cluster 4 vs. rest	THY1	0.000156946	1.22423	0.047	0.018	0.784416	FALSE
M-68 CNV Cluster 4 vs. rest	PRMT1	0.000157581	-0.498804	0.175	0.252	0.787589	FALSE
M-68 CNV Cluster 4 vs. rest	CDKN3	0.000160368	1.58627	0.049	0.02	0.801518	FALSE
M-68 CNV Cluster 4 vs. rest	SPATA5	0.000160398	0.871748	0.116	0.067	0.801672	FALSE
M-68 CNV Cluster 4 vs. rest	GATA3	0.000160424	-0.377583	0.585	0.637	0.8018	FALSE
M-68 CNV Cluster 4 vs. rest	HNRNPM	0.000167813	0.304238	0.509	0.423	0.838732	FALSE
M-68 CNV Cluster 4 vs. rest	LTB4R2	0.0001736	1.08537	0.079	0.04	0.867655	FALSE
M-68 CNV Cluster 4 vs. rest	POLH	0.000187418	1.02601	0.077	0.038	0.936717	FALSE
M-68 CNV Cluster 4 vs. rest	PANX1	0.000189043	0.771385	0.171	0.109	0.944835	FALSE
M-68 CNV Cluster 4 vs. rest	CAMK2B	0.000201377	1.01498	0.067	0.032	1	FALSE
M-68 CNV Cluster 4 vs. rest	DNAJA1	0.00021583	0.257439	0.426	0.337	1	FALSE
M-68 CNV Cluster 4 vs. rest	SKP1	0.00021644	0.473479	0.446	0.367	1	FALSE
M-68 CNV Cluster 4 vs. rest	SERPINB5	0.000222827	-1.38247	0.014	0.053	1	FALSE
M-68 CNV Cluster 4 vs. rest	GSE1	0.000222975	0.357748	0.442	0.358	1	FALSE
M-68 CNV Cluster 4 vs. rest	BCL7B	0.000224769	-0.857692	0.167	0.234	1	FALSE
M-68 CNV Cluster 4 vs. rest	TGM2	0.000229646	0.848853	0.102	0.057	1	FALSE
M-68 CNV Cluster 4 vs. rest	CFAP20	0.000230474	0.905713	0.096	0.052	1	FALSE
M-68 CNV Cluster 4 vs. rest	BLVRA	0.000231608	0.225472	0.527	0.425	1	FALSE
M-68 CNV Cluster 4 vs. rest	TUBB2B	0.000237138	0.564139	0.23	0.161	1	FALSE
M-68 CNV Cluster 4 vs. rest	ASF1B	0.000255539	1.42635	0.043	0.017	1	FALSE
M-68 CNV Cluster 4 vs. rest	CIP2A	0.000268037	0.713542	0.094	0.05	1	FALSE
M-68 CNV Cluster 4 vs. rest	NAT1	0.000275037	0.365592	0.334	0.255	1	FALSE
M-68 CNV Cluster 4 vs. rest	ARF1	0.000280012	0.280144	0.548	0.46	1	FALSE
M-68 CNV Cluster 4 vs. rest	PRKAA2	0.000280591	-1.06631	0.022	0.064	1	FALSE
M-68 CNV Cluster 4 vs. rest	NME1	0.000286286	0.295313	0.519	0.446	1	FALSE
M-68 CNV Cluster 4 vs. rest	SEPTIN6	0.000302075	0.664088	0.116	0.068	1	FALSE
M-68 CNV Cluster 4 vs. rest	PANX2	0.00031269	-1.54447	0.012	0.048	1	FALSE
M-68 CNV Cluster 4 vs. rest	DNM2	0.000315241	0.447244	0.248	0.179	1	FALSE
M-68 CNV Cluster 4 vs. rest	SLC7A5	0.000325753	0.531053	0.271	0.196	1	FALSE
M-68 CNV Cluster 4 vs. rest	GRPR	0.000353417	-1.39511	0.01	0.044	1	FALSE
M-68 CNV Cluster 4 vs. rest	CTCF	0.000368865	0.377808	0.202	0.135	1	FALSE
M-68 CNV Cluster 4 vs. rest	ICA1	0.000375683	-1.03082	0.067	0.122	1	FALSE
M-68 CNV Cluster 4 vs. rest	CBX5	0.00039432	0.436576	0.253	0.183	1	FALSE
M-68 CNV Cluster 4 vs. rest	CD320	0.000395908	1.87613	0.02	0.005	1	FALSE
M-68 CNV Cluster 4 vs. rest	INKA2	0.000397793	1.89314	0.02	0.005	1	FALSE
M-68 CNV Cluster 4 vs. rest	MSI1	0.000405784	0.692446	0.1	0.056	1	FALSE
M-68 CNV Cluster 4 vs. rest	CTNNA1	0.000421634	0.386548	0.342	0.264	1	FALSE
M-68 CNV Cluster 4 vs. rest	TECPR1	0.000422993	-0.67945	0.043	0.092	1	FALSE
M-68 CNV Cluster 4 vs. rest	YTHDF1	0.00042975	0.426244	0.377	0.301	1	FALSE
M-68 CNV Cluster 4 vs. rest	ORAI2	0.000431346	-0.618877	0.234	0.304	1	TRUE
M-68 CNV Cluster 4 vs. rest	TYMS	0.000449948	0.409854	0.126	0.077	1	FALSE
M-68 CNV Cluster 4 vs. rest	ABCA3	0.000454691	0.389964	0.259	0.187	1	FALSE
M-68 CNV Cluster 4 vs. rest	NSUN5	0.000463534	-0.437611	0.338	0.412	1	FALSE
M-68 CNV Cluster 4 vs. rest	CDCA2	0.000479407	1.49856	0.035	0.013	1	FALSE
M-68 CNV Cluster 4 vs. rest	HSPB8	0.000482225	-1.02508	0.035	0.079	1	FALSE
M-68 CNV Cluster 4 vs. rest	CSE1L	0.000495065	0.464195	0.226	0.161	1	FALSE
M-68 CNV Cluster 4 vs. rest	ORAI3	0.000506093	0.457483	0.179	0.12	1	FALSE
M-68 CNV Cluster 4 vs. rest	TFAP2A	0.000512865	0.514935	0.208	0.146	1	FALSE
M-68 CNV Cluster 4 vs. rest	DPYSL2	0.000517584	0.693633	0.088	0.048	1	FALSE
M-68 CNV Cluster 4 vs. rest	EWSR1	0.000522398	0.250101	0.605	0.533	1	FALSE
M-68 CNV Cluster 4 vs. rest	ANKZF1	0.000522601	-0.850297	0.055	0.105	1	FALSE
M-68 CNV Cluster 4 vs. rest	ECHS1	0.000527003	-0.784474	0.132	0.194	1	FALSE
M-68 CNV Cluster 4 vs. rest	IMPDH2	0.000536426	0.286031	0.47	0.38	1	FALSE
M-68 CNV Cluster 4 vs. rest	SOCS3	0.00057385	-0.856305	0.02	0.058	1	FALSE
M-68 CNV Cluster 4 vs. rest	ZMIZ2	0.000596327	-0.534552	0.316	0.393	1	TRUE
M-68 CNV Cluster 4 vs. rest	NSD2	0.00061396	0.58527	0.141	0.089	1	FALSE
M-68 CNV Cluster 4 vs. rest	ALDH7A1	0.000618948	0.442533	0.134	0.084	1	FALSE
M-68 CNV Cluster 4 vs. rest	NUSAP1	0.000639912	0.736238	0.092	0.051	1	FALSE
M-68 CNV Cluster 4 vs. rest	HPGD	0.000659667	0.566289	0.098	0.056	1	FALSE
M-68 CNV Cluster 4 vs. rest	MCM9	0.000671657	0.25396	0.475	0.388	1	FALSE
M-68 CNV Cluster 4 vs. rest	DYNC1H1	0.000671916	0.375867	0.242	0.175	1	FALSE
M-68 CNV Cluster 4 vs. rest	KLHL24	0.000676212	0.588298	0.11	0.065	1	FALSE
M-68 CNV Cluster 4 vs. rest	LTBP1	0.000680371	0.837789	0.061	0.029	1	FALSE
M-68 CNV Cluster 4 vs. rest	GBA	0.000693571	0.653319	0.163	0.109	1	FALSE
M-68 CNV Cluster 4 vs. rest	STAC3	0.000702743	1.05481	0.098	0.057	1	FALSE
M-68 CNV Cluster 4 vs. rest	DOT1L	0.00072896	0.727528	0.155	0.103	1	FALSE
M-68 CNV Cluster 4 vs. rest	ARL4D	0.000744379	2.21206	0.014	0.003	1	FALSE
M-68 CNV Cluster 4 vs. rest	MOV10	0.000745741	0.540699	0.183	0.124	1	FALSE
M-68 CNV Cluster 4 vs. rest	PDZD4	0.000756166	0.428322	0.218	0.153	1	FALSE
M-68 CNV Cluster 4 vs. rest	ADGRL1	0.000794762	0.505268	0.218	0.158	1	FALSE
M-68 CNV Cluster 4 vs. rest	SNRPB	0.000801529	0.260394	0.344	0.267	1	FALSE
M-68 CNV Cluster 4 vs. rest	EBP	0.000816477	0.432383	0.269	0.202	1	FALSE
M-68 CNV Cluster 4 vs. rest	LBP	0.000823194	2.05852	0.016	0.004	1	FALSE
M-68 CNV Cluster 4 vs. rest	LTBP2	0.000825687	1.61917	0.031	0.011	1	FALSE
M-68 CNV Cluster 4 vs. rest	WDR74	0.00084958	0.454444	0.165	0.109	1	FALSE
M-68 CNV Cluster 4 vs. rest	PTBP1	0.000852554	0.339638	0.273	0.204	1	FALSE
M-68 CNV Cluster 4 vs. rest	ATP7A	0.000871257	-1.24992	0.031	0.071	1	FALSE
M-68 CNV Cluster 4 vs. rest	AKT1	0.000882941	0.17031	0.664	0.605	1	FALSE
M-68 CNV Cluster 4 vs. rest	TNFRSF13C	0.000898524	1.07235	0.031	0.011	1	FALSE
M-68 CNV Cluster 4 vs. rest	HNRNPH1	0.000908492	0.256835	0.629	0.588	1	FALSE
M-68 CNV Cluster 4 vs. rest	HMGCR	0.00093747	0.924601	0.138	0.09	1	FALSE
M-68 CNV Cluster 4 vs. rest	WWP1	0.000938506	-0.338756	0.542	0.592	1	FALSE
M-68 CNV Cluster 4 vs. rest	SAMD9	0.00101871	-1.02505	0.014	0.046	1	FALSE
M-68 CNV Cluster 4 vs. rest	PSRC1	0.00101876	0.777689	0.065	0.033	1	FALSE
M-68 CNV Cluster 4 vs. rest	PON2	0.0010515	-0.74366	0.055	0.102	1	FALSE
M-68 CNV Cluster 4 vs. rest	PDZK1	0.00105812	0.558743	0.244	0.183	1	FALSE
M-68 CNV Cluster 4 vs. rest	STEAP4	0.00106224	-0.976924	0.088	0.14	1	FALSE
M-68 CNV Cluster 4 vs. rest	VPS50	0.00106556	-0.686014	0.061	0.111	1	FALSE
M-68 CNV Cluster 4 vs. rest	ATL1	0.00110395	0.891196	0.045	0.02	1	FALSE
M-68 CNV Cluster 4 vs. rest	KIF2C	0.00110531	0.452647	0.114	0.07	1	FALSE
M-68 CNV Cluster 4 vs. rest	NQO1	0.00115323	-0.575108	0.171	0.233	1	FALSE
M-68 CNV Cluster 4 vs. rest	SERPINH1	0.00115561	0.278572	0.334	0.261	1	FALSE
M-68 CNV Cluster 4 vs. rest	TMA16	0.00116078	-0.687877	0.136	0.196	1	FALSE
M-68 CNV Cluster 4 vs. rest	HOXB6	0.00116366	-0.79656	0.031	0.07	1	FALSE
M-68 CNV Cluster 4 vs. rest	ELOB	0.00119905	1.61417	0.031	0.011	1	FALSE
M-68 CNV Cluster 4 vs. rest	PARP1	0.00120585	0.454128	0.32	0.253	1	FALSE
M-68 CNV Cluster 4 vs. rest	GBE1	0.00121216	0.769282	0.096	0.056	1	FALSE
M-68 CNV Cluster 4 vs. rest	NTN4	0.00127	-0.98377	0.029	0.067	1	FALSE
M-68 CNV Cluster 4 vs. rest	ARID1A	0.00127598	0.480842	0.196	0.136	1	FALSE
M-68 CNV Cluster 4 vs. rest	ANXA5	0.00128163	0.238477	0.468	0.392	1	FALSE
M-68 CNV Cluster 4 vs. rest	TIAM1	0.00137342	0.544807	0.088	0.05	1	FALSE
M-68 CNV Cluster 4 vs. rest	NUDCD2	0.00139272	0.605084	0.171	0.117	1	FALSE
M-68 CNV Cluster 4 vs. rest	BRCA2	0.0013943	0.561422	0.171	0.117	1	FALSE
M-68 CNV Cluster 4 vs. rest	FLNB	0.00140069	0.202048	0.491	0.412	1	FALSE
M-68 CNV Cluster 4 vs. rest	CKAP5	0.00140965	0.533176	0.175	0.121	1	FALSE
M-68 CNV Cluster 4 vs. rest	TIPARP	0.00141107	0.700101	0.155	0.105	1	FALSE
M-68 CNV Cluster 4 vs. rest	UHRF1	0.00141969	0.595918	0.13	0.084	1	FALSE
M-68 CNV Cluster 4 vs. rest	RAD54L	0.00142508	0.882419	0.065	0.034	1	FALSE
M-68 CNV Cluster 4 vs. rest	F11R	0.00143413	0.369509	0.367	0.292	1	FALSE
M-68 CNV Cluster 4 vs. rest	PHF21B	0.00143865	0.807959	0.124	0.081	1	FALSE
M-68 CNV Cluster 4 vs. rest	SORD	0.00144042	0.47165	0.23	0.172	1	FALSE
M-68 CNV Cluster 4 vs. rest	ZFYVE21	0.00145214	0.577527	0.236	0.178	1	FALSE
M-68 CNV Cluster 4 vs. rest	CDH1	0.00146262	0.217707	0.589	0.5	1	FALSE
M-68 CNV Cluster 4 vs. rest	TNPO3	0.00148911	-0.476049	0.267	0.333	1	FALSE
M-68 CNV Cluster 4 vs. rest	CDCA3	0.00150538	0.829007	0.059	0.03	1	FALSE
M-68 CNV Cluster 4 vs. rest	CORO1C	0.00151248	1.14452	0.098	0.059	1	FALSE
M-68 CNV Cluster 4 vs. rest	PKP2	0.00153667	-0.875613	0.031	0.069	1	FALSE
M-68 CNV Cluster 4 vs. rest	SRI	0.00163456	-0.669184	0.22	0.281	1	TRUE
M-68 CNV Cluster 4 vs. rest	LRP1	0.00163481	1.37345	0.037	0.015	1	FALSE
M-68 CNV Cluster 4 vs. rest	CLTC	0.00165756	0.162204	0.725	0.668	1	FALSE
M-68 CNV Cluster 4 vs. rest	SLC30A8	0.00166232	-1.09926	0.033	0.071	1	FALSE
M-68 CNV Cluster 4 vs. rest	UNC5A	0.00167102	1.50768	0.047	0.022	1	FALSE
M-68 CNV Cluster 4 vs. rest	TXNDC16	0.00170881	0.724752	0.071	0.039	1	FALSE
M-68 CNV Cluster 4 vs. rest	RELT	0.00172887	0.91344	0.065	0.034	1	FALSE
M-68 CNV Cluster 4 vs. rest	PYGL	0.00176275	1.82591	0.016	0.004	1	FALSE
M-68 CNV Cluster 4 vs. rest	P4HB	0.00179604	-0.329935	0.295	0.366	1	FALSE
M-68 CNV Cluster 4 vs. rest	BCAM	0.00180791	0.369522	0.391	0.328	1	FALSE
M-68 CNV Cluster 4 vs. rest	SOD1	0.00184642	0.169891	0.595	0.505	1	FALSE
M-68 CNV Cluster 4 vs. rest	SHROOM1	0.0018504	-1.13709	0.143	0.192	1	FALSE
M-68 CNV Cluster 4 vs. rest	DDX51	0.00188885	0.374891	0.132	0.086	1	FALSE
M-68 CNV Cluster 4 vs. rest	EIF4A1	0.00189875	0.259519	0.55	0.468	1	FALSE
M-68 CNV Cluster 4 vs. rest	NOSTRIN	0.00194332	-0.690939	0.01	0.038	1	FALSE
M-68 CNV Cluster 4 vs. rest	PSMD4	0.00199104	0.439223	0.204	0.147	1	FALSE
M-68 CNV Cluster 4 vs. rest	ABHD11	0.00199834	-0.675379	0.108	0.162	1	FALSE
M-68 CNV Cluster 4 vs. rest	NFKB2	0.00199931	-0.941507	0.055	0.098	1	FALSE
M-68 CNV Cluster 4 vs. rest	SMARCB1	0.00205525	0.444023	0.246	0.187	1	FALSE
M-68 CNV Cluster 4 vs. rest	RNF187	0.00205834	0.312982	0.399	0.327	1	FALSE
M-68 CNV Cluster 4 vs. rest	FOXM1	0.00206976	0.562736	0.141	0.094	1	FALSE
M-68 CNV Cluster 4 vs. rest	PBX3	0.0021145	0.41383	0.251	0.19	1	FALSE
M-68 CNV Cluster 4 vs. rest	TOPBP1	0.00215445	0.468438	0.206	0.15	1	FALSE
M-68 CNV Cluster 4 vs. rest	MGAM	0.00230533	-0.78793	0.039	0.078	1	FALSE
M-68 CNV Cluster 4 vs. rest	CA12	0.00242009	-0.45262	0.391	0.445	1	FALSE
M-68 CNV Cluster 4 vs. rest	SULT1A1	0.00244643	0.898605	0.061	0.032	1	FALSE
M-68 CNV Cluster 4 vs. rest	CDC25C	0.00246979	1.07075	0.041	0.018	1	FALSE
M-68 CNV Cluster 4 vs. rest	EEF1AKNMT	0.00247363	0.78775	0.118	0.077	1	FALSE
M-68 CNV Cluster 4 vs. rest	CBX3	0.0024879	-0.330934	0.68	0.709	1	FALSE
M-68 CNV Cluster 4 vs. rest	HIF1A	0.00249173	0.56107	0.171	0.122	1	FALSE
M-68 CNV Cluster 4 vs. rest	NOTCH3	0.0024939	1.02815	0.081	0.047	1	FALSE
M-68 CNV Cluster 4 vs. rest	PRRX1	0.00254836	1.38296	0.024	0.008	1	FALSE
M-68 CNV Cluster 4 vs. rest	TRIM28	0.00257959	0.231065	0.434	0.36	1	FALSE
M-68 CNV Cluster 4 vs. rest	KIF20A	0.00258378	0.930048	0.063	0.034	1	FALSE
M-68 CNV Cluster 4 vs. rest	COQ8A	0.00259911	1.12156	0.069	0.039	1	FALSE
M-68 CNV Cluster 4 vs. rest	HMGN3	0.00262412	0.396941	0.13	0.085	1	FALSE
M-68 CNV Cluster 4 vs. rest	CCL28	0.00265997	0.58461	0.102	0.063	1	FALSE
M-68 CNV Cluster 4 vs. rest	MYO1C	0.00279726	-0.475266	0.267	0.335	1	FALSE
M-68 CNV Cluster 4 vs. rest	PLEKHO1	0.00282214	1.19658	0.051	0.025	1	FALSE
M-68 CNV Cluster 4 vs. rest	COMP	0.00283597	2.01826	0.018	0.005	1	FALSE
M-68 CNV Cluster 4 vs. rest	IL20	0.00288114	-0.403456	0.053	0.096	1	FALSE
M-68 CNV Cluster 4 vs. rest	SMURF1	0.00293534	-0.623985	0.112	0.164	1	FALSE
M-68 CNV Cluster 4 vs. rest	HMGA1	0.00303076	0.315372	0.193	0.138	1	FALSE
M-68 CNV Cluster 4 vs. rest	ERN1	0.00307493	-0.417641	0.096	0.147	1	FALSE
M-68 CNV Cluster 4 vs. rest	TSC2	0.00307931	0.671233	0.173	0.125	1	FALSE
M-68 CNV Cluster 4 vs. rest	ACTL6A	0.00307974	0.691984	0.13	0.088	1	FALSE
M-68 CNV Cluster 4 vs. rest	NEK4	0.00310722	0.506646	0.173	0.125	1	FALSE
M-68 CNV Cluster 4 vs. rest	DHCR24	0.00313607	0.243878	0.369	0.304	1	FALSE
M-68 CNV Cluster 4 vs. rest	RIPK1	0.00315148	-0.988556	0.047	0.086	1	FALSE
M-68 CNV Cluster 4 vs. rest	ERLIN2	0.00315616	0.313245	0.389	0.32	1	FALSE
M-68 CNV Cluster 4 vs. rest	AURKB	0.0032492	0.859013	0.063	0.034	1	FALSE
M-68 CNV Cluster 4 vs. rest	PSMD2	0.00328455	0.237025	0.236	0.177	1	FALSE
M-68 CNV Cluster 4 vs. rest	TLR8	0.00329995	2.17377	0.01	0.002	1	FALSE
M-68 CNV Cluster 4 vs. rest	KIF1A	0.00330975	2.30889	0.016	0.004	1	FALSE
M-68 CNV Cluster 4 vs. rest	ZUP1	0.00333246	0.634856	0.088	0.053	1	FALSE
M-68 CNV Cluster 4 vs. rest	PSMC2	0.00336037	-0.528944	0.157	0.212	1	FALSE
M-68 CNV Cluster 4 vs. rest	HOXB4	0.00336253	-0.708398	0.026	0.06	1	FALSE
M-68 CNV Cluster 4 vs. rest	SEL1L	0.00337505	0.28773	0.173	0.122	1	FALSE
M-68 CNV Cluster 4 vs. rest	ZNF768	0.00345862	0.239249	0.24	0.179	1	FALSE
M-68 CNV Cluster 4 vs. rest	ECE1	0.00356931	0.426726	0.228	0.172	1	FALSE
M-68 CNV Cluster 4 vs. rest	TP63	0.0036554	2.31095	0.014	0.004	1	FALSE
M-68 CNV Cluster 4 vs. rest	ALKBH5	0.00367198	0.416839	0.297	0.236	1	FALSE
M-68 CNV Cluster 4 vs. rest	FCGR2B	0.00367811	1.32834	0.031	0.013	1	FALSE
M-68 CNV Cluster 4 vs. rest	MAP1A	0.00374693	1.01532	0.057	0.03	1	FALSE
M-68 CNV Cluster 4 vs. rest	RBBP4	0.0037595	0.378223	0.279	0.218	1	FALSE
M-68 CNV Cluster 4 vs. rest	CST1	0.00376058	1.69863	0.014	0.004	1	FALSE
M-68 CNV Cluster 4 vs. rest	TC2N	0.00377093	-0.690169	0.112	0.163	1	FALSE
M-68 CNV Cluster 4 vs. rest	MAOB	0.00380866	2.15997	0.012	0.003	1	FALSE
M-68 CNV Cluster 4 vs. rest	BUB1B	0.00384966	1.01146	0.047	0.023	1	FALSE
M-68 CNV Cluster 4 vs. rest	PPP2R1A	0.0038712	-0.48791	0.218	0.279	1	FALSE
M-68 CNV Cluster 4 vs. rest	SMN2	0.00387467	0.379287	0.157	0.108	1	FALSE
M-68 CNV Cluster 4 vs. rest	BCL2	0.00391814	0.306897	0.326	0.26	1	FALSE
M-68 CNV Cluster 4 vs. rest	LRRC32	0.00397538	1.87662	0.02	0.007	1	FALSE
M-68 CNV Cluster 4 vs. rest	TEDC1	0.00397978	0.485119	0.065	0.036	1	FALSE
M-68 CNV Cluster 4 vs. rest	SNX27	0.00400288	0.461858	0.193	0.14	1	FALSE
M-68 CNV Cluster 4 vs. rest	PLK4	0.00405555	0.635547	0.065	0.036	1	FALSE
M-68 CNV Cluster 4 vs. rest	FAM168A	0.00408707	0.244302	0.244	0.183	1	FALSE
M-68 CNV Cluster 4 vs. rest	PLIN5	0.0041163	1.31155	0.039	0.018	1	FALSE
M-68 CNV Cluster 4 vs. rest	HMGB2	0.00413196	0.538462	0.11	0.071	1	FALSE
M-68 CNV Cluster 4 vs. rest	BARX2	0.00415835	-1.12487	0.012	0.038	1	FALSE
M-68 CNV Cluster 4 vs. rest	PLCG1	0.0041662	0.351207	0.259	0.197	1	FALSE
M-68 CNV Cluster 4 vs. rest	G6PD	0.00427212	0.378524	0.185	0.136	1	FALSE
M-68 CNV Cluster 4 vs. rest	KCNC3	0.00433443	-0.377744	0.422	0.469	1	FALSE
M-68 CNV Cluster 4 vs. rest	CCDC136	0.00434108	-1.31889	0.022	0.052	1	FALSE
M-68 CNV Cluster 4 vs. rest	PHGDH	0.00439629	-1.05992	0.016	0.043	1	FALSE
M-68 CNV Cluster 4 vs. rest	GTF3C1	0.00441348	0.485258	0.206	0.153	1	FALSE
M-68 CNV Cluster 4 vs. rest	POR	0.00441598	-0.55359	0.248	0.302	1	TRUE
M-68 CNV Cluster 4 vs. rest	SINHCAF	0.00444917	0.252373	0.35	0.284	1	FALSE
M-68 CNV Cluster 4 vs. rest	CFL2	0.00445755	0.574374	0.081	0.049	1	FALSE
M-68 CNV Cluster 4 vs. rest	PKD1	0.00448864	0.218803	0.305	0.239	1	FALSE
M-68 CNV Cluster 4 vs. rest	HDAC1	0.00450288	0.26363	0.212	0.157	1	FALSE
M-68 CNV Cluster 4 vs. rest	GPN2	0.00450679	0.75005	0.108	0.071	1	FALSE
M-68 CNV Cluster 4 vs. rest	CUL1	0.00455211	-0.324289	0.287	0.348	1	FALSE
M-68 CNV Cluster 4 vs. rest	JAK1	0.00461738	0.54719	0.173	0.125	1	FALSE
M-68 CNV Cluster 4 vs. rest	CPT1A	0.00466389	0.193568	0.625	0.575	1	FALSE
M-68 CNV Cluster 4 vs. rest	PCNA	0.00475457	0.35657	0.228	0.174	1	FALSE
M-68 CNV Cluster 4 vs. rest	TUBD1	0.00476206	1.39145	0.059	0.033	1	FALSE
M-68 CNV Cluster 4 vs. rest	MYH9	0.0047937	0.452367	0.432	0.375	1	FALSE
M-68 CNV Cluster 4 vs. rest	AKT3	0.0048307	2.05807	0.018	0.006	1	FALSE
M-68 CNV Cluster 4 vs. rest	RBBP7	0.0048366	0.293783	0.167	0.12	1	FALSE
M-68 CNV Cluster 4 vs. rest	TXNRD1	0.00485345	-0.615361	0.096	0.142	1	FALSE
M-68 CNV Cluster 4 vs. rest	SLC25A13	0.00485816	-0.726674	0.114	0.162	1	FALSE
M-68 CNV Cluster 4 vs. rest	ZC3HAV1L	0.00485862	-0.504365	0.234	0.289	1	TRUE
M-68 CNV Cluster 4 vs. rest	IDH1	0.00488158	-0.583902	0.075	0.118	1	FALSE
M-68 CNV Cluster 4 vs. rest	MNS1	0.00488191	1.7102	0.022	0.008	1	FALSE
M-68 CNV Cluster 4 vs. rest	USF1	0.00493984	-0.94584	0.024	0.054	1	FALSE
M-68 CNV Cluster 4 vs. rest	MCM2	0.00495469	0.494343	0.143	0.098	1	FALSE
M-68 CNV Cluster 4 vs. rest	KCNH1	0.00503031	0.779733	0.063	0.035	1	FALSE
M-68 CNV Cluster 4 vs. rest	MAP4K3	0.00506043	0.811483	0.108	0.071	1	FALSE
M-68 CNV Cluster 4 vs. rest	CBWD2	0.00508591	-0.552715	0.161	0.215	1	FALSE
M-68 CNV Cluster 4 vs. rest	TCP1	0.00519424	-0.522995	0.33	0.376	1	TRUE
M-68 CNV Cluster 4 vs. rest	ITGA3	0.00520219	-0.974214	0.065	0.105	1	FALSE
M-68 CNV Cluster 4 vs. rest	KCNJ15	0.00523567	-0.842259	0.004	0.024	1	FALSE
M-68 CNV Cluster 4 vs. rest	HOXA13	0.00530159	-0.886749	0.008	0.03	1	FALSE
M-68 CNV Cluster 4 vs. rest	MDM2	0.00533126	0.424605	0.255	0.2	1	FALSE
M-68 CNV Cluster 4 vs. rest	MAPK12	0.00533147	-0.8836	0.008	0.03	1	FALSE
M-68 CNV Cluster 4 vs. rest	FANCD2	0.00537996	0.944609	0.061	0.034	1	FALSE
M-68 CNV Cluster 4 vs. rest	EMSY	0.0053996	0.100679	0.226	0.169	1	FALSE
M-68 CNV Cluster 4 vs. rest	CC2D1A	0.00540202	0.863936	0.075	0.045	1	FALSE
M-68 CNV Cluster 4 vs. rest	ENO2	0.00550752	1.04539	0.041	0.02	1	FALSE
M-68 CNV Cluster 4 vs. rest	TMBIM4	0.00556867	-0.551488	0.106	0.154	1	FALSE
M-68 CNV Cluster 4 vs. rest	GRB2	0.00558194	0.343644	0.202	0.15	1	FALSE
M-68 CNV Cluster 4 vs. rest	ERRFI1	0.00561025	0.240925	0.365	0.3	1	FALSE
M-68 CNV Cluster 4 vs. rest	RARA	0.00565729	-0.327986	0.253	0.319	1	FALSE
M-68 CNV Cluster 4 vs. rest	ARHGEF2	0.00574178	0.904856	0.104	0.068	1	FALSE
M-68 CNV Cluster 4 vs. rest	SLC16A9	0.00584043	1.13618	0.024	0.009	1	FALSE
M-68 CNV Cluster 4 vs. rest	SOCS2	0.00607023	-0.598953	0.114	0.162	1	FALSE
M-68 CNV Cluster 4 vs. rest	PSPC1	0.00608096	0.340406	0.181	0.133	1	FALSE
M-68 CNV Cluster 4 vs. rest	TPPP	0.00610196	1.4067	0.049	0.026	1	FALSE
M-68 CNV Cluster 4 vs. rest	POLDIP2	0.00613839	0.360072	0.334	0.271	1	FALSE
M-68 CNV Cluster 4 vs. rest	PAX5	0.00615461	-0.788336	0.002	0.019	1	FALSE
M-68 CNV Cluster 4 vs. rest	SMARCA4	0.006179	0.306811	0.232	0.179	1	FALSE
M-68 CNV Cluster 4 vs. rest	SFRP1	0.00621052	1.31466	0.016	0.005	1	FALSE
M-68 CNV Cluster 4 vs. rest	SLC39A11	0.00624192	0.369158	0.33	0.27	1	FALSE
M-68 CNV Cluster 4 vs. rest	NFE2L2	0.00627267	-0.506228	0.244	0.296	1	TRUE
M-68 CNV Cluster 4 vs. rest	CARF	0.00637956	0.428046	0.086	0.053	1	FALSE
M-68 CNV Cluster 4 vs. rest	ALDOA	0.00649829	-0.683705	0.265	0.311	1	TRUE
M-68 CNV Cluster 4 vs. rest	RHBDD1	0.00653593	-0.891324	0.037	0.069	1	FALSE
M-68 CNV Cluster 4 vs. rest	SREBF2	0.00653703	0.477796	0.214	0.159	1	FALSE
M-68 CNV Cluster 4 vs. rest	GATA4	0.00657546	1.1242	0.051	0.027	1	FALSE
M-68 CNV Cluster 4 vs. rest	FADD	0.0065959	0.236379	0.354	0.295	1	FALSE
M-68 CNV Cluster 4 vs. rest	BRIP1	0.00659796	1.45043	0.031	0.013	1	FALSE
M-68 CNV Cluster 4 vs. rest	ZNF142	0.0066689	-1.12154	0.041	0.074	1	FALSE
M-68 CNV Cluster 4 vs. rest	ADAM10	0.00673988	-0.553526	0.122	0.169	1	FALSE
M-68 CNV Cluster 4 vs. rest	RC3H2	0.00674123	0.385856	0.259	0.203	1	FALSE
M-68 CNV Cluster 4 vs. rest	TMPRSS2	0.0067556	-0.202731	0.006	0.026	1	FALSE
M-68 CNV Cluster 4 vs. rest	FLT3LG	0.0067689	-0.890878	0.012	0.036	1	FALSE
M-68 CNV Cluster 4 vs. rest	TMPO	0.0068139	0.475093	0.181	0.134	1	FALSE
M-68 CNV Cluster 4 vs. rest	KCNQ4	0.00682669	-0.928543	0	0.015	1	FALSE
M-68 CNV Cluster 4 vs. rest	HPS5	0.00695779	0.985363	0.049	0.026	1	FALSE
M-68 CNV Cluster 4 vs. rest	MBNL1	0.00699438	-0.720418	0.057	0.095	1	FALSE
M-68 CNV Cluster 4 vs. rest	GABRD	0.00699825	1.34326	0.035	0.016	1	FALSE
M-68 CNV Cluster 4 vs. rest	ARRB2	0.00722191	0.325335	0.153	0.11	1	FALSE
M-68 CNV Cluster 4 vs. rest	NECAB2	0.00722433	1.75478	0.014	0.004	1	FALSE
M-68 CNV Cluster 4 vs. rest	RAD51	0.00723889	0.78188	0.041	0.02	1	FALSE
M-68 CNV Cluster 4 vs. rest	CDKN1B	0.00724984	0.157924	0.444	0.368	1	FALSE
M-68 CNV Cluster 4 vs. rest	STAT6	0.00728108	-0.496761	0.193	0.246	1	FALSE
M-68 CNV Cluster 4 vs. rest	CD44	0.0073921	-0.829986	0.022	0.05	1	FALSE
M-68 CNV Cluster 4 vs. rest	CELSR3	0.00750219	0.532897	0.179	0.134	1	FALSE
M-68 CNV Cluster 4 vs. rest	C5	0.00755903	0.943194	0.059	0.033	1	FALSE
M-68 CNV Cluster 4 vs. rest	POTEF	0.00765777	0.382251	0.218	0.165	1	FALSE
M-68 CNV Cluster 4 vs. rest	PPP2CA	0.00769225	0.2711	0.36	0.3	1	FALSE
M-68 CNV Cluster 4 vs. rest	ATP5F1A	0.00769725	0.257342	0.589	0.525	1	FALSE
M-68 CNV Cluster 4 vs. rest	NUCB2	0.00778617	-0.555588	0.114	0.161	1	FALSE
M-68 CNV Cluster 4 vs. rest	NOS1AP	0.00779928	0.415819	0.155	0.111	1	FALSE
M-68 CNV Cluster 4 vs. rest	IGF1R	0.00780135	0.270588	0.373	0.314	1	FALSE
M-68 CNV Cluster 4 vs. rest	MCM3AP	0.00787008	0.28208	0.287	0.226	1	FALSE
M-68 CNV Cluster 4 vs. rest	AIP	0.00791083	0.882087	0.084	0.053	1	FALSE
M-68 CNV Cluster 4 vs. rest	NLRP3	0.0079883	2.02373	0.012	0.003	1	FALSE
M-68 CNV Cluster 4 vs. rest	PPP1R9B	0.00802114	0.292308	0.177	0.131	1	FALSE
M-68 CNV Cluster 4 vs. rest	GLT8D2	0.00811463	1.91842	0.012	0.003	1	FALSE
M-68 CNV Cluster 4 vs. rest	PCDH18	0.00818648	2.8113	0.01	0.002	1	FALSE
M-68 CNV Cluster 4 vs. rest	STC2	0.00819567	-0.26079	0.279	0.345	1	FALSE
M-68 CNV Cluster 4 vs. rest	NOX4	0.00823042	2.67533	0.01	0.002	1	FALSE
M-68 CNV Cluster 4 vs. rest	POLE	0.00841658	0.759352	0.073	0.045	1	FALSE
M-68 CNV Cluster 4 vs. rest	PMAIP1	0.00843539	-0.633955	0.236	0.285	1	TRUE
M-68 CNV Cluster 4 vs. rest	MAP4K4	0.00860662	-0.463145	0.035	0.067	1	FALSE
M-68 CNV Cluster 4 vs. rest	SPATS2	0.00868113	0.690659	0.116	0.079	1	FALSE
M-68 CNV Cluster 4 vs. rest	CDK17	0.00871152	0.503677	0.21	0.16	1	FALSE
M-68 CNV Cluster 4 vs. rest	LMNB1	0.00872442	0.606242	0.141	0.101	1	FALSE
M-68 CNV Cluster 4 vs. rest	EN2	0.00876846	-0.49793	0	0.014	1	FALSE
M-68 CNV Cluster 4 vs. rest	CCDC6	0.00881969	-0.426857	0.23	0.284	1	FALSE
M-68 CNV Cluster 4 vs. rest	RFC5	0.00896621	0.830551	0.096	0.063	1	FALSE
M-68 CNV Cluster 4 vs. rest	SLC9A3R2	0.00899229	0.377942	0.143	0.1	1	FALSE
M-68 CNV Cluster 4 vs. rest	SYNCRIP	0.0090339	0.214091	0.328	0.267	1	FALSE
M-68 CNV Cluster 4 vs. rest	ABCA4	0.00910377	-0.663328	0.006	0.025	1	FALSE
M-68 CNV Cluster 4 vs. rest	MAN1A1	0.0091696	-0.561764	0.102	0.145	1	FALSE
M-68 CNV Cluster 4 vs. rest	HDAC2	0.00918711	0.352521	0.226	0.175	1	FALSE
M-68 CNV Cluster 4 vs. rest	CACNG4	0.00920774	-0.380401	0.132	0.181	1	FALSE
M-68 CNV Cluster 4 vs. rest	NRIP1	0.00932675	0.182862	0.377	0.317	1	FALSE
M-68 CNV Cluster 4 vs. rest	SNHG17	0.00939427	0.772724	0.065	0.039	1	FALSE
M-68 CNV Cluster 4 vs. rest	ERBB3	0.00941073	0.274412	0.328	0.271	1	FALSE
M-68 CNV Cluster 4 vs. rest	ATXN2L	0.00947041	0.290401	0.316	0.256	1	FALSE
M-68 CNV Cluster 4 vs. rest	SEMA4D	0.00985922	0.36293	0.098	0.064	1	FALSE
M-68 CNV Cluster 5 vs. rest	ANGPTL8	2.47931e-25	7.41318	0.04	0	1.23916e-21	FALSE
M-68 CNV Cluster 5 vs. rest	LPL	7.0046e-17	6.49913	0.08	0.001	3.5009e-13	FALSE
M-68 CNV Cluster 5 vs. rest	NPR1	3.22721e-13	6.66751	0.04	0	1.61296e-09	FALSE
M-68 CNV Cluster 5 vs. rest	ZEB2	8.40258e-11	5.77395	0.12	0.007	4.19961e-07	TRUE
M-68 CNV Cluster 5 vs. rest	ILDR2	2.10671e-10	6.00993	0.08	0.003	1.05293e-06	FALSE
M-68 CNV Cluster 5 vs. rest	GRIN2B	3.6338e-09	6.6264	0.04	0.001	1.81617e-05	FALSE
M-68 CNV Cluster 5 vs. rest	SLC6A5	3.6338e-09	6.98962	0.04	0.001	1.81617e-05	FALSE
M-68 CNV Cluster 5 vs. rest	LGALS14	4.0975e-07	7.18007	0.04	0.001	0.00204793	FALSE
M-68 CNV Cluster 5 vs. rest	TRPC3	4.18104e-07	6.12113	0.04	0.001	0.00208968	FALSE
M-68 CNV Cluster 5 vs. rest	SMAD2	1.72808e-06	2.0767	0.64	0.283	0.00863693	TRUE
M-68 CNV Cluster 5 vs. rest	SOX6	7.14759e-06	6.65979	0.04	0.001	0.0357237	FALSE
M-68 CNV Cluster 5 vs. rest	COBLL1	7.38212e-06	6.25262	0.04	0.001	0.0368958	FALSE
M-68 CNV Cluster 5 vs. rest	RXFP1	7.38212e-06	6.135	0.04	0.001	0.0368958	FALSE
M-68 CNV Cluster 5 vs. rest	IL3	7.50212e-06	6.16123	0.04	0.001	0.0374956	FALSE
M-68 CNV Cluster 5 vs. rest	PCDH8	7.50212e-06	5.84741	0.04	0.001	0.0374956	FALSE
M-68 CNV Cluster 5 vs. rest	SFRP1	9.49674e-06	5.57359	0.08	0.006	0.0474647	FALSE
M-68 CNV Cluster 5 vs. rest	CASP1	4.68727e-05	5.85202	0.08	0.007	0.23427	FALSE
M-68 CNV Cluster 5 vs. rest	SELL	4.88321e-05	7.24039	0.04	0.002	0.244063	FALSE
M-68 CNV Cluster 5 vs. rest	ZNF804A	4.88321e-05	6.90798	0.04	0.002	0.244063	FALSE
M-68 CNV Cluster 5 vs. rest	DPP4	4.94936e-05	5.69341	0.04	0.002	0.247369	FALSE
M-68 CNV Cluster 5 vs. rest	RAG1	4.94936e-05	5.91398	0.04	0.002	0.247369	FALSE
M-68 CNV Cluster 5 vs. rest	CALB2	5.01636e-05	6.15417	0.04	0.002	0.250718	FALSE
M-68 CNV Cluster 5 vs. rest	SOD3	5.01636e-05	6.10784	0.04	0.002	0.250718	FALSE
M-68 CNV Cluster 5 vs. rest	AMOT	6.44915e-05	4.07214	0.12	0.016	0.322329	TRUE
M-68 CNV Cluster 5 vs. rest	BRAF	7.34364e-05	-1.41384	0.08	0.513	0.367035	TRUE
M-68 CNV Cluster 5 vs. rest	LBH	0.000176501	4.92068	0.08	0.008	0.882152	FALSE
M-68 CNV Cluster 5 vs. rest	SPHK1	0.000188851	4.54346	0.08	0.008	0.943876	FALSE
M-68 CNV Cluster 5 vs. rest	IL23A	0.0001948	6.23318	0.04	0.002	0.97361	FALSE
M-68 CNV Cluster 5 vs. rest	CAVIN3	0.000199343	5.5446	0.04	0.002	0.996318	FALSE
M-68 CNV Cluster 5 vs. rest	TLR5	0.000360954	4.66073	0.08	0.009	1	FALSE
M-68 CNV Cluster 5 vs. rest	ANKRD30A	0.000416594	-1.43553	0.24	0.626	1	TRUE
M-68 CNV Cluster 5 vs. rest	ESR1	0.000437618	-0.760711	0.52	0.873	1	TRUE
M-68 CNV Cluster 5 vs. rest	FAM131C	0.000554358	6.42961	0.04	0.003	1	FALSE
M-68 CNV Cluster 5 vs. rest	GPR63	0.000554358	6.80856	0.04	0.003	1	FALSE
M-68 CNV Cluster 5 vs. rest	PLXDC1	0.000559979	6.19158	0.04	0.003	1	FALSE
M-68 CNV Cluster 5 vs. rest	EFHC2	0.000571379	5.60749	0.04	0.003	1	FALSE
M-68 CNV Cluster 5 vs. rest	NEUROD2	0.000588886	5.76505	0.04	0.003	1	FALSE
M-68 CNV Cluster 5 vs. rest	GABRP	0.000611316	4.40227	0.12	0.021	1	FALSE
M-68 CNV Cluster 5 vs. rest	PLAUR	0.000854841	4.59873	0.08	0.01	1	FALSE
M-68 CNV Cluster 5 vs. rest	NUCB2	0.000948929	2.59074	0.36	0.15	1	TRUE
M-68 CNV Cluster 5 vs. rest	FUT7	0.00125829	6.26033	0.04	0.003	1	FALSE
M-68 CNV Cluster 5 vs. rest	GPR83	0.00125829	6.39768	0.04	0.003	1	FALSE
M-68 CNV Cluster 5 vs. rest	GRIK5	0.00125829	6.57487	0.04	0.003	1	FALSE
M-68 CNV Cluster 5 vs. rest	S1PR1	0.00125829	6.44704	0.04	0.003	1	FALSE
M-68 CNV Cluster 5 vs. rest	CD2	0.00126962	5.6639	0.04	0.003	1	FALSE
M-68 CNV Cluster 5 vs. rest	CD200	0.00126962	5.68148	0.04	0.003	1	FALSE
M-68 CNV Cluster 5 vs. rest	KCNK4	0.00126962	5.8954	0.04	0.003	1	FALSE
M-68 CNV Cluster 5 vs. rest	DACH2	0.00130417	5.8382	0.04	0.003	1	FALSE
M-68 CNV Cluster 5 vs. rest	RAB7A	0.00203501	1.94726	0.48	0.3	1	TRUE
M-68 CNV Cluster 5 vs. rest	CELSR2	0.00208063	-1.06868	0.04	0.347	1	TRUE
M-68 CNV Cluster 5 vs. rest	APOBEC3C	0.00234892	5.25292	0.08	0.012	1	FALSE
M-68 CNV Cluster 5 vs. rest	CHIT1	0.00243626	5.84396	0.04	0.003	1	FALSE
M-68 CNV Cluster 5 vs. rest	DSG3	0.00243626	5.73276	0.04	0.003	1	FALSE
M-68 CNV Cluster 5 vs. rest	IRF8	0.00243626	5.86281	0.04	0.003	1	FALSE
M-68 CNV Cluster 5 vs. rest	UPK1A	0.00245599	5.85447	0.04	0.003	1	FALSE
M-68 CNV Cluster 5 vs. rest	SLC22A9	0.00255683	5.69377	0.04	0.003	1	FALSE
M-68 CNV Cluster 5 vs. rest	MMP11	0.00279152	3.09601	0.16	0.042	1	TRUE
M-68 CNV Cluster 5 vs. rest	ZMIZ2	0.00284499	-0.783847	0.08	0.382	1	TRUE
M-68 CNV Cluster 5 vs. rest	CCN4	0.00325303	4.14586	0.08	0.013	1	FALSE
M-68 CNV Cluster 5 vs. rest	INPPL1	0.00329547	-0.55938	0.2	0.544	1	TRUE
M-68 CNV Cluster 5 vs. rest	BLVRA	0.00339465	-1.05825	0.16	0.446	1	TRUE
M-68 CNV Cluster 5 vs. rest	SEMA4B	0.00395362	-0.628067	0	0.255	1	TRUE
M-68 CNV Cluster 5 vs. rest	PADI2	0.00403553	4.9268	0.08	0.013	1	FALSE
M-68 CNV Cluster 5 vs. rest	HSD17B2	0.00419991	6.26352	0.04	0.004	1	FALSE
M-68 CNV Cluster 5 vs. rest	TFAP2B	0.00419991	5.94455	0.04	0.004	1	FALSE
M-68 CNV Cluster 5 vs. rest	KLRK1	0.0042308	5.8621	0.04	0.004	1	FALSE
M-68 CNV Cluster 5 vs. rest	VTCN1	0.00440307	4.2793	0.08	0.013	1	FALSE
M-68 CNV Cluster 5 vs. rest	URGCP	0.00491657	-0.532737	0.04	0.319	1	TRUE
M-68 CNV Cluster 5 vs. rest	ANPEP	0.00555451	4.69134	0.08	0.014	1	FALSE
M-68 CNV Cluster 5 vs. rest	EEF1A2	0.00567559	-0.456504	0.32	0.692	1	FALSE
M-68 CNV Cluster 5 vs. rest	TRAF3IP3	0.00663399	6.08413	0.04	0.004	1	FALSE
M-68 CNV Cluster 5 vs. rest	PODXL	0.00667011	-1.01123	0.12	0.392	1	TRUE
M-68 CNV Cluster 5 vs. rest	SMCHD1	0.00670495	2.67547	0.24	0.092	1	TRUE
M-68 CNV Cluster 5 vs. rest	DAB2	0.00681436	5.27704	0.04	0.004	1	FALSE
M-68 CNV Cluster 5 vs. rest	PDE4B	0.00681436	5.19728	0.04	0.004	1	FALSE
M-68 CNV Cluster 5 vs. rest	UBD	0.00695252	5.16495	0.04	0.004	1	FALSE
M-68 CNV Cluster 5 vs. rest	MCM9	0.00711521	-0.584817	0.12	0.406	1	TRUE
M-68 CNV Cluster 5 vs. rest	NUMA1	0.00762227	-0.686007	0.2	0.487	1	TRUE
M-68 CNV Cluster 5 vs. rest	KPNA2	0.00783353	-0.972189	0.04	0.291	1	TRUE
M-68 CNV Cluster 5 vs. rest	TJP2	0.00787434	2.07921	0.32	0.151	1	TRUE
M-68 CNV Cluster 5 vs. rest	PIK3CD	0.00788534	4.37442	0.08	0.015	1	FALSE
M-68 CNV Cluster 5 vs. rest	HNRNPA1L2	0.00829272	1.34739	0.68	0.565	1	TRUE
M-68 CNV Cluster 5 vs. rest	CCND1	0.00853019	-0.763581	0.32	0.623	1	TRUE
M-68 CNV Cluster 5 vs. rest	CASP2	0.00880234	-0.581464	0.04	0.275	1	TRUE
M-68 CNV Cluster 5 vs. rest	CCDC77	0.00887251	4.2158	0.12	0.031	1	FALSE
M-68 CNV Cluster 5 vs. rest	GTPBP1	0.00897163	-0.324988	0	0.218	1	FALSE
M-68 CNV Cluster 5 vs. rest	HTRA1	0.00936111	3.98649	0.08	0.015	1	FALSE
M-68 CNV Cluster 5 vs. rest	FAM76B	0.00960322	4.50299	0.08	0.016	1	FALSE
M-68 CNV Cluster 5 vs. rest	CCDC6	0.00960628	1.83629	0.44	0.273	1	TRUE
M-68 CNV Cluster 5 vs. rest	DNMT1	0.00990234	2.3542	0.28	0.128	1	TRUE
M-68 CNV Cluster 6 vs. rest	ALX1	3.46462e-41	8.92557	0.2	0.001	1.73162e-37	TRUE
M-68 CNV Cluster 6 vs. rest	NEK5	3.05909e-31	8.89113	0.2	0.001	1.52893e-27	TRUE
M-68 CNV Cluster 6 vs. rest	PPP1R1B	2.76268e-29	7.69729	0.4	0.006	1.38079e-25	TRUE
M-68 CNV Cluster 6 vs. rest	RFTN1	3.49904e-21	7.71154	0.2	0.002	1.74882e-17	TRUE
M-68 CNV Cluster 6 vs. rest	KCNJ9	2.0598e-18	8.55446	0.2	0.002	1.02949e-14	TRUE
M-68 CNV Cluster 6 vs. rest	GNRHR	2.88693e-16	8.54106	0.2	0.003	1.44289e-12	TRUE
M-68 CNV Cluster 6 vs. rest	AFM	3.03585e-16	8.35244	0.2	0.003	1.51732e-12	TRUE
M-68 CNV Cluster 6 vs. rest	BMPR1B	1.35822e-14	8.6546	0.2	0.003	6.7884e-11	TRUE
M-68 CNV Cluster 6 vs. rest	IDO1	1.35822e-14	8.41966	0.2	0.003	6.7884e-11	TRUE
M-68 CNV Cluster 6 vs. rest	MYH13	1.42037e-14	8.13865	0.2	0.003	7.099e-11	TRUE
M-68 CNV Cluster 6 vs. rest	TNFRSF10D	1.42037e-14	8.24642	0.2	0.003	7.099e-11	TRUE
M-68 CNV Cluster 6 vs. rest	IFNB1	1.48531e-14	8.00537	0.2	0.003	7.42357e-11	TRUE
M-68 CNV Cluster 6 vs. rest	RRAD	1.48531e-14	8.22491	0.2	0.003	7.42357e-11	TRUE
M-68 CNV Cluster 6 vs. rest	CD160	2.97407e-13	8.27117	0.2	0.003	1.48644e-09	TRUE
M-68 CNV Cluster 6 vs. rest	TNFRSF17	2.97407e-13	8.30362	0.2	0.003	1.48644e-09	TRUE
M-68 CNV Cluster 6 vs. rest	ADTRP	3.09635e-13	7.62016	0.2	0.003	1.54755e-09	TRUE
M-68 CNV Cluster 6 vs. rest	FGF10	3.09635e-13	8.12143	0.2	0.003	1.54755e-09	TRUE
M-68 CNV Cluster 6 vs. rest	CCL24	3.73202e-12	8.15633	0.2	0.004	1.86527e-08	TRUE
M-68 CNV Cluster 6 vs. rest	CETP	3.87135e-12	7.88189	0.2	0.004	1.9349e-08	TRUE
M-68 CNV Cluster 6 vs. rest	KCNJ12	3.87135e-12	8.00646	0.2	0.004	1.9349e-08	TRUE
M-68 CNV Cluster 6 vs. rest	TREM2	4.01577e-12	7.78976	0.2	0.004	2.00708e-08	TRUE
M-68 CNV Cluster 6 vs. rest	CD33	4.48145e-12	7.58876	0.2	0.004	2.23983e-08	TRUE
M-68 CNV Cluster 6 vs. rest	HOXA5	2.09055e-10	7.34087	0.2	0.004	1.04486e-06	TRUE
M-68 CNV Cluster 6 vs. rest	RUBCNL	2.09055e-10	7.02612	0.2	0.004	1.04486e-06	TRUE
M-68 CNV Cluster 6 vs. rest	CCR1	8.83788e-10	7.73167	0.2	0.005	4.41717e-06	TRUE
M-68 CNV Cluster 6 vs. rest	CD163	8.83788e-10	7.65788	0.2	0.005	4.41717e-06	TRUE
M-68 CNV Cluster 6 vs. rest	DDIT4L	9.09641e-10	7.49175	0.2	0.005	4.54638e-06	TRUE
M-68 CNV Cluster 6 vs. rest	CHRM1	9.36229e-10	7.45165	0.2	0.005	4.67927e-06	TRUE
M-68 CNV Cluster 6 vs. rest	NAT2	3.34938e-09	7.84118	0.2	0.005	1.67402e-05	TRUE
M-68 CNV Cluster 6 vs. rest	NTSR2	3.44079e-09	7.67288	0.2	0.005	1.71971e-05	TRUE
M-68 CNV Cluster 6 vs. rest	FOXF1	1.07677e-08	7.71114	0.2	0.006	5.38167e-05	TRUE
M-68 CNV Cluster 6 vs. rest	FOXO1	1.13254e-08	7.4753	0.2	0.006	5.66042e-05	TRUE
M-68 CNV Cluster 6 vs. rest	PTGIS	1.13254e-08	7.56583	0.2	0.006	5.66042e-05	TRUE
M-68 CNV Cluster 6 vs. rest	EGFL8	2.29773e-08	6.19801	0.4	0.023	0.000114841	TRUE
M-68 CNV Cluster 6 vs. rest	GHSR	3.09532e-08	7.31426	0.2	0.006	0.000154704	TRUE
M-68 CNV Cluster 6 vs. rest	FCGR3B	3.24598e-08	7.26234	0.2	0.006	0.000162234	TRUE
M-68 CNV Cluster 6 vs. rest	TAC1	7.40852e-08	7.61709	0.2	0.006	0.000370278	TRUE
M-68 CNV Cluster 6 vs. rest	TRH	7.74931e-08	7.49492	0.2	0.006	0.000387311	TRUE
M-68 CNV Cluster 6 vs. rest	HABP2	1.7267e-07	7.5235	0.2	0.007	0.000863005	TRUE
M-68 CNV Cluster 6 vs. rest	TBC1D30	1.80185e-07	7.46489	0.2	0.007	0.000900565	TRUE
M-68 CNV Cluster 6 vs. rest	TSSK1B	3.62831e-07	7.47593	0.2	0.007	0.00181343	TRUE
M-68 CNV Cluster 6 vs. rest	CPEB1	3.93418e-07	6.86729	0.2	0.007	0.0019663	TRUE
M-68 CNV Cluster 6 vs. rest	ZNF683	4.9334e-07	5.33424	0.4	0.028	0.00246571	TRUE
M-68 CNV Cluster 6 vs. rest	ZEB2	8.29591e-07	6.65017	0.2	0.007	0.0041463	TRUE
M-68 CNV Cluster 6 vs. rest	TCF7L2	1.31252e-06	7.23168	0.2	0.008	0.00656	TRUE
M-68 CNV Cluster 6 vs. rest	TLK2	1.32781e-06	5.02189	0.6	0.072	0.0066364	TRUE
M-68 CNV Cluster 6 vs. rest	ENG	1.3618e-06	6.81987	0.2	0.008	0.00680629	TRUE
M-68 CNV Cluster 6 vs. rest	C5AR1	1.41286e-06	7.12024	0.2	0.008	0.00706146	TRUE
M-68 CNV Cluster 6 vs. rest	FCGR3A	1.41286e-06	6.98258	0.2	0.008	0.00706146	TRUE
M-68 CNV Cluster 6 vs. rest	PIM1	1.74356e-06	5.73696	0.4	0.032	0.00871432	TRUE
M-68 CNV Cluster 6 vs. rest	MDFIC	2.33976e-06	7.2571	0.2	0.008	0.0116941	TRUE
M-68 CNV Cluster 6 vs. rest	FBXO45	2.52931e-06	4.71864	0.6	0.074	0.0126415	TRUE
M-68 CNV Cluster 6 vs. rest	CIDEC	3.91151e-06	7.07417	0.2	0.008	0.0195497	TRUE
M-68 CNV Cluster 6 vs. rest	MMP21	3.91151e-06	7.25656	0.2	0.008	0.0195497	TRUE
M-68 CNV Cluster 6 vs. rest	NF1	4.62682e-06	4.66623	0.6	0.079	0.0231248	TRUE
M-68 CNV Cluster 6 vs. rest	CCAT2	6.38345e-06	7.14799	0.2	0.009	0.0319045	TRUE
M-68 CNV Cluster 6 vs. rest	IL6R	6.81108e-06	6.59501	0.2	0.009	0.0340418	TRUE
M-68 CNV Cluster 6 vs. rest	NTNG2	9.58002e-06	7.14463	0.2	0.009	0.0478809	TRUE
M-68 CNV Cluster 6 vs. rest	SPRYD7	1.03578e-05	7.03163	0.2	0.009	0.0517682	TRUE
M-68 CNV Cluster 6 vs. rest	SIGLEC1	1.05204e-05	6.58131	0.2	0.009	0.052581	TRUE
M-68 CNV Cluster 6 vs. rest	HGS	1.9148e-05	5.4051	0.4	0.039	0.0957019	TRUE
M-68 CNV Cluster 6 vs. rest	ADRB3	2.98819e-05	6.96623	0.2	0.01	0.14935	TRUE
M-68 CNV Cluster 6 vs. rest	TSC1	3.08351e-05	5.45493	0.4	0.041	0.154114	TRUE
M-68 CNV Cluster 6 vs. rest	GPR88	5.7345e-05	6.99073	0.2	0.011	0.28661	TRUE
M-68 CNV Cluster 6 vs. rest	TRIM66	5.93028e-05	5.07329	0.4	0.043	0.296395	TRUE
M-68 CNV Cluster 6 vs. rest	GRAMD2B	5.96487e-05	6.7159	0.2	0.011	0.298124	TRUE
M-68 CNV Cluster 6 vs. rest	QRFPR	5.96487e-05	6.64496	0.2	0.011	0.298124	TRUE
M-68 CNV Cluster 6 vs. rest	LYN	6.12329e-05	6.68587	0.2	0.011	0.306042	TRUE
M-68 CNV Cluster 6 vs. rest	FAM161A	0.000101874	6.51606	0.2	0.012	0.509168	TRUE
M-68 CNV Cluster 6 vs. rest	EPDR1	0.00010442	6.61798	0.2	0.012	0.521892	TRUE
M-68 CNV Cluster 6 vs. rest	MARCO	0.000108352	6.38419	0.2	0.012	0.541542	TRUE
M-68 CNV Cluster 6 vs. rest	CD68	0.000128554	6.87252	0.2	0.012	0.642511	TRUE
M-68 CNV Cluster 6 vs. rest	CRYBG3	0.00017174	6.56507	0.2	0.012	0.858354	TRUE
M-68 CNV Cluster 6 vs. rest	CLIC3	0.00017375	6.55136	0.2	0.012	0.8684	TRUE
M-68 CNV Cluster 6 vs. rest	FER	0.000206279	6.74029	0.2	0.013	1	TRUE
M-68 CNV Cluster 6 vs. rest	RSPH9	0.000208633	6.63894	0.2	0.013	1	TRUE
M-68 CNV Cluster 6 vs. rest	CD8B	0.000213418	6.61859	0.2	0.013	1	TRUE
M-68 CNV Cluster 6 vs. rest	KPNA3	0.000291545	4.8616	0.4	0.052	1	TRUE
M-68 CNV Cluster 6 vs. rest	TYMP	0.000330916	4.53354	0.4	0.052	1	TRUE
M-68 CNV Cluster 6 vs. rest	CACNA1B	0.000339971	6.27911	0.2	0.014	1	TRUE
M-68 CNV Cluster 6 vs. rest	ELOB	0.000491858	6.48403	0.2	0.014	1	TRUE
M-68 CNV Cluster 6 vs. rest	ITGB5	0.000591636	3.91399	0.6	0.131	1	TRUE
M-68 CNV Cluster 6 vs. rest	FN3KRP	0.00064113	4.87969	0.4	0.058	1	TRUE
M-68 CNV Cluster 6 vs. rest	CFAP20	0.000670888	4.97176	0.4	0.059	1	TRUE
M-68 CNV Cluster 6 vs. rest	JDP2	0.000736072	6.06635	0.2	0.015	1	TRUE
M-68 CNV Cluster 6 vs. rest	HTRA1	0.000879826	5.94822	0.2	0.015	1	TRUE
M-68 CNV Cluster 6 vs. rest	FCGR2A	0.00098712	5.55693	0.2	0.016	1	TRUE
M-68 CNV Cluster 6 vs. rest	ASCC3	0.0013032	4.7308	0.4	0.064	1	TRUE
M-68 CNV Cluster 6 vs. rest	PIEZO2	0.00196927	6.00506	0.2	0.018	1	TRUE
M-68 CNV Cluster 6 vs. rest	CAT	0.00206029	6.19679	0.2	0.018	1	TRUE
M-68 CNV Cluster 6 vs. rest	NOTCH2NLA	0.00206359	2.03665	1	0.438	1	TRUE
M-68 CNV Cluster 6 vs. rest	AHRR	0.00209438	6.10156	0.2	0.018	1	TRUE
M-68 CNV Cluster 6 vs. rest	SIRPA	0.00209438	5.55718	0.2	0.018	1	TRUE
M-68 CNV Cluster 6 vs. rest	PLAGL1	0.00218189	5.91622	0.2	0.018	1	TRUE
M-68 CNV Cluster 6 vs. rest	TRIM55	0.00233191	6.29628	0.2	0.018	1	TRUE
M-68 CNV Cluster 6 vs. rest	AKR1B1	0.00238884	5.72857	0.2	0.018	1	TRUE
M-68 CNV Cluster 6 vs. rest	PTPRF	0.00309139	-0.98968	0	0.759	1	TRUE
M-68 CNV Cluster 6 vs. rest	SHLD1	0.00309794	6.55584	0.2	0.019	1	TRUE
M-68 CNV Cluster 6 vs. rest	LSM12	0.00342226	3.60659	0.6	0.178	1	TRUE
M-68 CNV Cluster 6 vs. rest	TOP2B	0.00355998	2.58538	0.8	0.336	1	TRUE
M-68 CNV Cluster 6 vs. rest	SMARCA2	0.00417537	4.54344	0.4	0.08	1	TRUE
M-68 CNV Cluster 6 vs. rest	S100A1	0.00420697	6.20294	0.2	0.021	1	TRUE
M-68 CNV Cluster 6 vs. rest	RABL2B	0.00433031	6.08784	0.2	0.021	1	TRUE
M-68 CNV Cluster 6 vs. rest	ALDH2	0.00437025	5.61089	0.2	0.02	1	TRUE
M-68 CNV Cluster 6 vs. rest	SLC12A6	0.00442495	5.78621	0.2	0.021	1	TRUE
M-68 CNV Cluster 6 vs. rest	SRSF1	0.0051561	2.98922	0.8	0.383	1	TRUE
M-68 CNV Cluster 6 vs. rest	PARK7	0.00594926	-0.679051	0	0.701	1	TRUE
M-68 CNV Cluster 6 vs. rest	CAV2	0.0071989	5.43515	0.2	0.022	1	TRUE
M-68 CNV Cluster 6 vs. rest	ODF2L	0.00726178	4.95283	0.4	0.09	1	TRUE
M-68 CNV Cluster 6 vs. rest	ARMC7	0.00751478	5.68917	0.2	0.023	1	TRUE
M-68 CNV Cluster 6 vs. rest	RASSF8	0.0077127	5.6898	0.2	0.023	1	TRUE
M-68 CNV Cluster 6 vs. rest	ZBTB33	0.00803765	5.66891	0.2	0.023	1	TRUE
M-68 CNV Cluster 6 vs. rest	ESR1	0.00808996	-1.24889	0.4	0.871	1	TRUE
M-68 CNV Cluster 6 vs. rest	GNB1L	0.00978244	5.60029	0.2	0.024	1	TRUE
M-68 CNV Cluster 7 vs. rest	GRID1	2.32053e-13	6.318	0.062	0.001	1.1598e-09	FALSE
M-68 CNV Cluster 7 vs. rest	OXER1	2.36916e-13	6.16802	0.062	0.001	1.18411e-09	FALSE
M-68 CNV Cluster 7 vs. rest	PDGFD	1.5824e-11	4.81923	0.062	0.002	7.90886e-08	FALSE
M-68 CNV Cluster 7 vs. rest	MYH1	1.42351e-10	6.2286	0.031	0	7.11471e-07	FALSE
M-68 CNV Cluster 7 vs. rest	GZMB	2.72519e-08	6.09793	0.062	0.003	0.000136205	FALSE
M-68 CNV Cluster 7 vs. rest	CCR3	2.97088e-08	5.70811	0.062	0.003	0.000148485	FALSE
M-68 CNV Cluster 7 vs. rest	ETS1	1.44506e-07	5.5136	0.062	0.003	0.00072224	FALSE
M-68 CNV Cluster 7 vs. rest	PDYN	2.26065e-07	6.20572	0.031	0.001	0.00112987	FALSE
M-68 CNV Cluster 7 vs. rest	TNFSF18	1.8102e-06	5.70388	0.062	0.004	0.00904736	FALSE
M-68 CNV Cluster 7 vs. rest	CSPG4	4.39815e-06	6.23305	0.062	0.004	0.021982	FALSE
M-68 CNV Cluster 7 vs. rest	APOB	9.2307e-06	6.32862	0.031	0.001	0.046135	FALSE
M-68 CNV Cluster 7 vs. rest	CXCR3	9.2307e-06	6.22617	0.031	0.001	0.046135	FALSE
M-68 CNV Cluster 7 vs. rest	ZBTB16	9.2307e-06	6.31527	0.031	0.001	0.046135	FALSE
M-68 CNV Cluster 7 vs. rest	HTR1A	9.37767e-06	4.89486	0.031	0.001	0.0468696	FALSE
M-68 CNV Cluster 7 vs. rest	PTH1R	9.37767e-06	6.11233	0.031	0.001	0.0468696	FALSE
M-68 CNV Cluster 7 vs. rest	ZC4H2	9.52687e-06	4.90333	0.031	0.001	0.0476153	FALSE
M-68 CNV Cluster 7 vs. rest	PABPC4	1.29374e-05	1.17421	0.906	0.621	0.0646613	TRUE
M-68 CNV Cluster 7 vs. rest	TMEM119	4.445e-05	5.16745	0.062	0.006	0.222161	FALSE
M-68 CNV Cluster 7 vs. rest	HTR1B	8.97446e-05	5.92439	0.031	0.001	0.448543	FALSE
M-68 CNV Cluster 7 vs. rest	MRAP	9.08847e-05	5.87888	0.031	0.001	0.454242	FALSE
M-68 CNV Cluster 7 vs. rest	GLRA1	9.20385e-05	5.7965	0.031	0.001	0.460008	FALSE
M-68 CNV Cluster 7 vs. rest	CNTNAP4	9.32061e-05	5.79526	0.031	0.001	0.465844	FALSE
M-68 CNV Cluster 7 vs. rest	CXCR5	9.32061e-05	5.55954	0.031	0.001	0.465844	FALSE
M-68 CNV Cluster 7 vs. rest	RUNX3	0.000130245	5.46363	0.062	0.006	0.650966	FALSE
M-68 CNV Cluster 7 vs. rest	CDH2	0.000137033	4.73351	0.062	0.006	0.684892	FALSE
M-68 CNV Cluster 7 vs. rest	PDCD1LG2	0.000234475	4.86516	0.062	0.007	1	FALSE
M-68 CNV Cluster 7 vs. rest	VAMP3	0.000277322	-1.30301	0.094	0.418	1	TRUE
M-68 CNV Cluster 7 vs. rest	EDNRA	0.000327036	5.02707	0.062	0.007	1	FALSE
M-68 CNV Cluster 7 vs. rest	AKAP4	0.000406488	6.10603	0.031	0.002	1	FALSE
M-68 CNV Cluster 7 vs. rest	GPR1	0.000406488	6.08524	0.031	0.002	1	FALSE
M-68 CNV Cluster 7 vs. rest	POPDC3	0.000406488	6.13539	0.031	0.002	1	FALSE
M-68 CNV Cluster 7 vs. rest	BACH2	0.000410788	5.77229	0.031	0.002	1	FALSE
M-68 CNV Cluster 7 vs. rest	HSD11B1	0.000410788	5.88757	0.031	0.002	1	FALSE
M-68 CNV Cluster 7 vs. rest	SELL	0.000410788	4.87866	0.031	0.002	1	FALSE
M-68 CNV Cluster 7 vs. rest	DAB1	0.00041513	5.67503	0.031	0.002	1	FALSE
M-68 CNV Cluster 7 vs. rest	DPP4	0.000423943	4.56885	0.031	0.002	1	FALSE
M-68 CNV Cluster 7 vs. rest	IL34	0.000423943	5.74336	0.031	0.002	1	FALSE
M-68 CNV Cluster 7 vs. rest	C5AR1	0.000531582	4.56624	0.062	0.007	1	FALSE
M-68 CNV Cluster 7 vs. rest	TICRR	0.00060979	4.1603	0.094	0.016	1	FALSE
M-68 CNV Cluster 7 vs. rest	WWTR1	0.000784639	4.30802	0.062	0.008	1	FALSE
M-68 CNV Cluster 7 vs. rest	TEDC1	0.000887436	3.08733	0.156	0.04	1	TRUE
M-68 CNV Cluster 7 vs. rest	SMO	0.000976808	4.6835	0.062	0.008	1	FALSE
M-68 CNV Cluster 7 vs. rest	CEP112	0.00103153	3.90183	0.094	0.017	1	FALSE
M-68 CNV Cluster 7 vs. rest	SPA17	0.00108912	4.20832	0.062	0.008	1	FALSE
M-68 CNV Cluster 7 vs. rest	PLP2	0.00118063	1.3413	0.562	0.319	1	TRUE
M-68 CNV Cluster 7 vs. rest	IGF2BP1	0.00121969	5.81759	0.031	0.002	1	FALSE
M-68 CNV Cluster 7 vs. rest	NRXN2	0.00121969	6.04322	0.031	0.002	1	FALSE
M-68 CNV Cluster 7 vs. rest	SIRPA	0.00122963	3.80584	0.094	0.017	1	FALSE
M-68 CNV Cluster 7 vs. rest	LILRB5	0.00123074	5.63762	0.031	0.002	1	FALSE
M-68 CNV Cluster 7 vs. rest	NEUROG2	0.00123074	5.27803	0.031	0.002	1	FALSE
M-68 CNV Cluster 7 vs. rest	P2RX3	0.00123074	5.66218	0.031	0.002	1	FALSE
M-68 CNV Cluster 7 vs. rest	ANO3	0.00124187	5.635	0.031	0.002	1	FALSE
M-68 CNV Cluster 7 vs. rest	ANKRD6	0.0012531	5.65233	0.031	0.002	1	FALSE
M-68 CNV Cluster 7 vs. rest	KCNK17	0.00126442	5.25018	0.031	0.002	1	FALSE
M-68 CNV Cluster 7 vs. rest	DNAH2	0.00127584	5.47081	0.031	0.002	1	FALSE
M-68 CNV Cluster 7 vs. rest	ADGRA2	0.00135003	4.54814	0.062	0.009	1	FALSE
M-68 CNV Cluster 7 vs. rest	ACRBP	0.0014089	4.15984	0.062	0.009	1	FALSE
M-68 CNV Cluster 7 vs. rest	FOXP2	0.00142229	4.48995	0.062	0.009	1	FALSE
M-68 CNV Cluster 7 vs. rest	DAZAP2	0.00149461	1.66441	0.406	0.209	1	TRUE
M-68 CNV Cluster 7 vs. rest	EIF4A3	0.00164766	2.93718	0.188	0.059	1	TRUE
M-68 CNV Cluster 7 vs. rest	SMPDL3B	0.00236167	4.40788	0.062	0.009	1	FALSE
M-68 CNV Cluster 7 vs. rest	SPAG1	0.00276613	3.57799	0.094	0.019	1	FALSE
M-68 CNV Cluster 7 vs. rest	CD96	0.00282512	5.75074	0.031	0.003	1	FALSE
M-68 CNV Cluster 7 vs. rest	NLRP11	0.00282512	5.67163	0.031	0.003	1	FALSE
M-68 CNV Cluster 7 vs. rest	ADAMTS19	0.00284745	5.21907	0.031	0.003	1	FALSE
M-68 CNV Cluster 7 vs. rest	PHOX2B	0.00289261	5.19256	0.031	0.003	1	FALSE
M-68 CNV Cluster 7 vs. rest	CFAP47	0.00291544	5.43992	0.031	0.003	1	FALSE
M-68 CNV Cluster 7 vs. rest	ENKUR	0.00296158	5.37613	0.031	0.003	1	FALSE
M-68 CNV Cluster 7 vs. rest	CGAS	0.00315029	4.41117	0.062	0.01	1	FALSE
M-68 CNV Cluster 7 vs. rest	PTPN1	0.00319366	-1.13962	0.062	0.289	1	TRUE
M-68 CNV Cluster 7 vs. rest	PPFIA3	0.00335242	3.70608	0.094	0.02	1	FALSE
M-68 CNV Cluster 7 vs. rest	CTLA4	0.00363505	4.90692	0.062	0.01	1	FALSE
M-68 CNV Cluster 7 vs. rest	SNRPB	0.00388616	-0.890474	0.062	0.283	1	TRUE
M-68 CNV Cluster 7 vs. rest	BCL2L1	0.0042549	1.75212	0.406	0.223	1	TRUE
M-68 CNV Cluster 7 vs. rest	SP140	0.00433696	3.87472	0.094	0.021	1	FALSE
M-68 CNV Cluster 7 vs. rest	PARK7	0.00434433	-0.706899	0.5	0.702	1	TRUE
M-68 CNV Cluster 7 vs. rest	ADA	0.00442564	4.71795	0.062	0.01	1	FALSE
M-68 CNV Cluster 7 vs. rest	ANGPTL7	0.00446049	4.73822	0.062	0.01	1	FALSE
M-68 CNV Cluster 7 vs. rest	CHKA	0.00446412	-0.746272	0.406	0.628	1	TRUE
M-68 CNV Cluster 7 vs. rest	TRPC6	0.00482287	3.95819	0.062	0.01	1	FALSE
M-68 CNV Cluster 7 vs. rest	SOX2	0.00501387	3.86746	0.062	0.01	1	FALSE
M-68 CNV Cluster 7 vs. rest	EZH2	0.00513469	-0.588655	0	0.2	1	TRUE
M-68 CNV Cluster 7 vs. rest	VAPB	0.00513875	-0.505762	0.125	0.403	1	TRUE
M-68 CNV Cluster 7 vs. rest	CRYGC	0.00538677	5.69707	0.031	0.003	1	FALSE
M-68 CNV Cluster 7 vs. rest	FENDRR	0.00538677	5.64503	0.031	0.003	1	FALSE
M-68 CNV Cluster 7 vs. rest	BARHL2	0.0054246	5.52482	0.031	0.003	1	FALSE
M-68 CNV Cluster 7 vs. rest	F13A1	0.0054246	5.57211	0.031	0.003	1	FALSE
M-68 CNV Cluster 7 vs. rest	RRAD	0.0054246	5.59828	0.031	0.003	1	FALSE
M-68 CNV Cluster 7 vs. rest	TRDC	0.0054246	5.48527	0.031	0.003	1	FALSE
M-68 CNV Cluster 7 vs. rest	NKAPL	0.00546268	5.32675	0.031	0.003	1	FALSE
M-68 CNV Cluster 7 vs. rest	SLC22A8	0.00546268	5.44596	0.031	0.003	1	FALSE
M-68 CNV Cluster 7 vs. rest	GRN	0.00551964	2.0008	0.25	0.102	1	TRUE
M-68 CNV Cluster 7 vs. rest	CEACAM8	0.00553956	5.15768	0.031	0.003	1	FALSE
M-68 CNV Cluster 7 vs. rest	S1PR1	0.00561741	5.16807	0.031	0.003	1	FALSE
M-68 CNV Cluster 7 vs. rest	RNF128	0.00565671	5.3797	0.031	0.003	1	FALSE
M-68 CNV Cluster 7 vs. rest	PASD1	0.00569625	5.00157	0.031	0.003	1	FALSE
M-68 CNV Cluster 7 vs. rest	CCDC57	0.0061915	3.57455	0.094	0.022	1	FALSE
M-68 CNV Cluster 7 vs. rest	TMPRSS2	0.00629927	3.54917	0.094	0.022	1	FALSE
M-68 CNV Cluster 7 vs. rest	PRKCI	0.00631864	1.95017	0.281	0.123	1	TRUE
M-68 CNV Cluster 7 vs. rest	NOP2	0.00639257	2.2502	0.219	0.087	1	TRUE
M-68 CNV Cluster 7 vs. rest	KLRG1	0.0066153	4.61887	0.062	0.011	1	FALSE
M-68 CNV Cluster 7 vs. rest	PURB	0.00698085	-0.688992	0.094	0.334	1	TRUE
M-68 CNV Cluster 7 vs. rest	REEP4	0.00705886	3.38457	0.094	0.023	1	FALSE
M-68 CNV Cluster 7 vs. rest	NPY1R	0.00816376	1.07585	0.438	0.241	1	TRUE
M-68 CNV Cluster 7 vs. rest	LPAR6	0.00912841	5.68132	0.031	0.003	1	FALSE
M-68 CNV Cluster 7 vs. rest	POU1F1	0.00912841	5.42011	0.031	0.003	1	FALSE
M-68 CNV Cluster 7 vs. rest	TNFSF13B	0.00912841	5.57755	0.031	0.003	1	FALSE
M-68 CNV Cluster 7 vs. rest	USP29	0.00912841	5.8279	0.031	0.003	1	FALSE
M-68 CNV Cluster 7 vs. rest	HOXD9	0.00915719	5.44732	0.031	0.003	1	FALSE
M-68 CNV Cluster 7 vs. rest	DSG3	0.00918605	5.29978	0.031	0.003	1	FALSE
M-68 CNV Cluster 7 vs. rest	SRD5A2	0.00918605	5.32598	0.031	0.003	1	FALSE
M-68 CNV Cluster 7 vs. rest	SPAG6	0.009244	5.30666	0.031	0.003	1	FALSE
M-68 CNV Cluster 7 vs. rest	INMT	0.00930229	5.30868	0.031	0.003	1	FALSE
M-68 CNV Cluster 7 vs. rest	TREML2	0.00953871	5.02798	0.031	0.003	1	FALSE
M-68 CNV Cluster 7 vs. rest	CDKL1	0.00959865	4.33184	0.031	0.003	1	FALSE
M-68 CNV Cluster 8 vs. rest	DSG1	3.15512e-16	7.07086	0.05	0	1.57693e-12	FALSE
M-68 CNV Cluster 8 vs. rest	EVI2B	9.8142e-12	6.24473	0.1	0.003	4.90514e-08	FALSE
M-68 CNV Cluster 8 vs. rest	FHL1	3.41229e-11	7.4694	0.05	0.001	1.70546e-07	FALSE
M-68 CNV Cluster 8 vs. rest	PRDM13	3.41229e-11	7.1604	0.05	0.001	1.70546e-07	FALSE
M-68 CNV Cluster 8 vs. rest	SERPIND1	7.73826e-11	6.21492	0.1	0.004	3.86758e-07	FALSE
M-68 CNV Cluster 8 vs. rest	IL18	5.4293e-10	5.32586	0.1	0.004	2.71357e-06	FALSE
M-68 CNV Cluster 8 vs. rest	MYOT	1.19888e-08	6.89074	0.05	0.001	5.99201e-05	FALSE
M-68 CNV Cluster 8 vs. rest	TUBB6	1.19888e-08	6.9124	0.05	0.001	5.99201e-05	FALSE
M-68 CNV Cluster 8 vs. rest	TMEFF2	1.22947e-08	6.75544	0.05	0.001	6.14491e-05	FALSE
M-68 CNV Cluster 8 vs. rest	CYP1A2	1.26082e-08	6.56633	0.05	0.001	6.30159e-05	FALSE
M-68 CNV Cluster 8 vs. rest	ZBTB33	9.23652e-08	5.0844	0.2	0.022	0.000461641	TRUE
M-68 CNV Cluster 8 vs. rest	KCNJ6	1.97266e-07	5.80609	0.1	0.006	0.000985937	FALSE
M-68 CNV Cluster 8 vs. rest	IL3	4.13689e-07	6.63638	0.05	0.001	0.00206762	FALSE
M-68 CNV Cluster 8 vs. rest	MAGEA11	4.13689e-07	6.80329	0.05	0.001	0.00206762	FALSE
M-68 CNV Cluster 8 vs. rest	PRG4	4.13689e-07	6.79008	0.05	0.001	0.00206762	FALSE
M-68 CNV Cluster 8 vs. rest	KCNJ2	4.22115e-07	6.31307	0.05	0.001	0.00210973	FALSE
M-68 CNV Cluster 8 vs. rest	MAGEA1	4.22115e-07	6.59198	0.05	0.001	0.00210973	FALSE
M-68 CNV Cluster 8 vs. rest	CST7	4.30706e-07	6.48396	0.05	0.001	0.00215267	FALSE
M-68 CNV Cluster 8 vs. rest	PROM1	4.30706e-07	6.42965	0.05	0.001	0.00215267	FALSE
M-68 CNV Cluster 8 vs. rest	NHLH2	4.59884e-07	5.47077	0.1	0.006	0.0022985	FALSE
M-68 CNV Cluster 8 vs. rest	IRX1	9.8625e-07	5.47316	0.1	0.007	0.00492928	FALSE
M-68 CNV Cluster 8 vs. rest	TOX	4.45465e-06	6.69824	0.05	0.002	0.0222643	FALSE
M-68 CNV Cluster 8 vs. rest	KIAA0408	5.59536e-06	4.45105	0.15	0.017	0.0279656	TRUE
M-68 CNV Cluster 8 vs. rest	MAP3K14	6.29649e-06	5.65314	0.1	0.008	0.0314698	FALSE
M-68 CNV Cluster 8 vs. rest	ICAM3	6.45671e-06	4.55153	0.15	0.017	0.0322706	TRUE
M-68 CNV Cluster 8 vs. rest	JUP	1.5362e-05	3.8477	0.25	0.048	0.0767793	TRUE
M-68 CNV Cluster 8 vs. rest	COL17A1	1.78493e-05	4.58709	0.1	0.008	0.0892106	FALSE
M-68 CNV Cluster 8 vs. rest	TRAF6	2.05984e-05	4.42116	0.15	0.018	0.102951	TRUE
M-68 CNV Cluster 8 vs. rest	CAMK2D	2.45984e-05	6.63115	0.05	0.002	0.122943	FALSE
M-68 CNV Cluster 8 vs. rest	UGT1A4	2.49554e-05	6.64316	0.05	0.002	0.124727	FALSE
M-68 CNV Cluster 8 vs. rest	NEUROD1	2.53172e-05	6.29835	0.05	0.002	0.126535	FALSE
M-68 CNV Cluster 8 vs. rest	SLITRK2	2.53172e-05	6.27977	0.05	0.002	0.126535	FALSE
M-68 CNV Cluster 8 vs. rest	OBP2A	2.56841e-05	5.53783	0.05	0.002	0.128369	FALSE
M-68 CNV Cluster 8 vs. rest	WDFY4	2.56841e-05	5.25802	0.05	0.002	0.128369	FALSE
M-68 CNV Cluster 8 vs. rest	PDGFD	2.6056e-05	5.22381	0.05	0.002	0.130228	FALSE
M-68 CNV Cluster 8 vs. rest	PROKR2	2.6056e-05	6.34532	0.05	0.002	0.130228	FALSE
M-68 CNV Cluster 8 vs. rest	PM20D2	6.14486e-05	4.77792	0.1	0.01	0.30712	FALSE
M-68 CNV Cluster 8 vs. rest	HEATR5A	6.89426e-05	4.85276	0.15	0.021	0.344575	TRUE
M-68 CNV Cluster 8 vs. rest	FAM107A	8.93464e-05	6.72346	0.05	0.003	0.446553	FALSE
M-68 CNV Cluster 8 vs. rest	POU2AF1	8.93464e-05	6.47231	0.05	0.003	0.446553	FALSE
M-68 CNV Cluster 8 vs. rest	SLITRK1	9.04799e-05	6.23021	0.05	0.003	0.452218	FALSE
M-68 CNV Cluster 8 vs. rest	ADAM12	0.000120874	4.74585	0.1	0.01	0.604128	FALSE
M-68 CNV Cluster 8 vs. rest	INSM1	0.00012402	4.66278	0.1	0.01	0.619851	FALSE
M-68 CNV Cluster 8 vs. rest	METTL2A	0.00019232	3.46509	0.3	0.083	0.961217	TRUE
M-68 CNV Cluster 8 vs. rest	KCTD11	0.000214305	3.91022	0.15	0.023	1	TRUE
M-68 CNV Cluster 8 vs. rest	MICAL2	0.000218738	3.09193	0.3	0.084	1	TRUE
M-68 CNV Cluster 8 vs. rest	CXCL9	0.00024521	6.62289	0.05	0.003	1	FALSE
M-68 CNV Cluster 8 vs. rest	NELL1	0.00024521	6.35541	0.05	0.003	1	FALSE
M-68 CNV Cluster 8 vs. rest	NKAPL	0.00024521	6.72109	0.05	0.003	1	FALSE
M-68 CNV Cluster 8 vs. rest	CD300C	0.000247973	6.10216	0.05	0.003	1	FALSE
M-68 CNV Cluster 8 vs. rest	EMX2	0.000253587	5.8615	0.05	0.003	1	FALSE
M-68 CNV Cluster 8 vs. rest	GLI2	0.000253587	6.05546	0.05	0.003	1	FALSE
M-68 CNV Cluster 8 vs. rest	GPR85	0.000253587	5.90003	0.05	0.003	1	FALSE
M-68 CNV Cluster 8 vs. rest	SLC3A1	0.000253587	6.07611	0.05	0.003	1	FALSE
M-68 CNV Cluster 8 vs. rest	CALML3	0.000256438	6.02012	0.05	0.003	1	FALSE
M-68 CNV Cluster 8 vs. rest	CYSLTR1	0.000256438	5.74739	0.05	0.003	1	FALSE
M-68 CNV Cluster 8 vs. rest	CRYAA	0.00025932	5.99124	0.05	0.003	1	FALSE
M-68 CNV Cluster 8 vs. rest	GBP5	0.00025932	5.25542	0.05	0.003	1	FALSE
M-68 CNV Cluster 8 vs. rest	MAP4K4	0.00026231	3.03388	0.25	0.059	1	TRUE
M-68 CNV Cluster 8 vs. rest	MME	0.000265174	4.97018	0.05	0.003	1	FALSE
M-68 CNV Cluster 8 vs. rest	TCEANC	0.000291947	4.79848	0.1	0.011	1	FALSE
M-68 CNV Cluster 8 vs. rest	SPAG8	0.000355874	5.36219	0.1	0.012	1	FALSE
M-68 CNV Cluster 8 vs. rest	PLS3	0.000370234	4.45792	0.1	0.012	1	FALSE
M-68 CNV Cluster 8 vs. rest	MAF	0.000397635	3.75957	0.15	0.025	1	TRUE
M-68 CNV Cluster 8 vs. rest	DNAH14	0.000508176	3.3053	0.2	0.043	1	TRUE
M-68 CNV Cluster 8 vs. rest	PROS1	0.000552717	6.33238	0.05	0.003	1	FALSE
M-68 CNV Cluster 8 vs. rest	IRF4	0.000558319	6.38197	0.05	0.003	1	FALSE
M-68 CNV Cluster 8 vs. rest	TRHR	0.000563974	5.97448	0.05	0.003	1	FALSE
M-68 CNV Cluster 8 vs. rest	GADD45A	0.000567364	3.08085	0.2	0.043	1	TRUE
M-68 CNV Cluster 8 vs. rest	CABCOCO1	0.000575443	6.1019	0.05	0.003	1	FALSE
M-68 CNV Cluster 8 vs. rest	GREM2	0.000575443	5.71074	0.05	0.003	1	FALSE
M-68 CNV Cluster 8 vs. rest	CDH3	0.000594691	4.65402	0.1	0.013	1	FALSE
M-68 CNV Cluster 8 vs. rest	RCN2	0.000654685	2.62281	0.3	0.089	1	TRUE
M-68 CNV Cluster 8 vs. rest	WAS	0.000792987	4.2509	0.1	0.013	1	FALSE
M-68 CNV Cluster 8 vs. rest	SNAI1	0.000805299	4.4053	0.1	0.013	1	FALSE
M-68 CNV Cluster 8 vs. rest	LTBP2	0.00102162	4.96694	0.1	0.014	1	FALSE
M-68 CNV Cluster 8 vs. rest	DNASE1L3	0.00108907	5.91284	0.05	0.004	1	FALSE
M-68 CNV Cluster 8 vs. rest	FUT4	0.00108907	5.91481	0.05	0.004	1	FALSE
M-68 CNV Cluster 8 vs. rest	SCN7A	0.00108907	6.07779	0.05	0.004	1	FALSE
M-68 CNV Cluster 8 vs. rest	ADIPOQ	0.00109909	5.94363	0.05	0.004	1	FALSE
M-68 CNV Cluster 8 vs. rest	DNTT	0.00109909	6.1306	0.05	0.004	1	FALSE
M-68 CNV Cluster 8 vs. rest	STK33	0.0011092	5.96497	0.05	0.004	1	FALSE
M-68 CNV Cluster 8 vs. rest	CADM3	0.00111939	5.23839	0.05	0.004	1	FALSE
M-68 CNV Cluster 8 vs. rest	CALCB	0.00111939	5.91304	0.05	0.004	1	FALSE
M-68 CNV Cluster 8 vs. rest	FCER2	0.00111939	5.95883	0.05	0.004	1	FALSE
M-68 CNV Cluster 8 vs. rest	SLC7A7	0.00111939	5.34547	0.05	0.004	1	FALSE
M-68 CNV Cluster 8 vs. rest	VSX2	0.00111939	5.88886	0.05	0.004	1	FALSE
M-68 CNV Cluster 8 vs. rest	CA14	0.00112967	5.81015	0.05	0.004	1	FALSE
M-68 CNV Cluster 8 vs. rest	FEV	0.00112967	5.44477	0.05	0.004	1	FALSE
M-68 CNV Cluster 8 vs. rest	FBXO42	0.00113338	4.06612	0.15	0.029	1	TRUE
M-68 CNV Cluster 8 vs. rest	HSPB3	0.00114004	5.78652	0.05	0.004	1	FALSE
M-68 CNV Cluster 8 vs. rest	TARDBP	0.00114292	1.31367	0.75	0.489	1	TRUE
M-68 CNV Cluster 8 vs. rest	CDH23	0.00117167	5.62641	0.05	0.004	1	FALSE
M-68 CNV Cluster 8 vs. rest	ATG2A	0.00132925	4.61931	0.1	0.014	1	FALSE
M-68 CNV Cluster 8 vs. rest	SKP2	0.00148343	2.81981	0.25	0.072	1	TRUE
M-68 CNV Cluster 8 vs. rest	WDR12	0.00149196	2.9254	0.25	0.072	1	TRUE
M-68 CNV Cluster 8 vs. rest	EEF1A2	0.00164655	-1.13167	0.35	0.691	1	TRUE
M-68 CNV Cluster 8 vs. rest	CCN1	0.00185808	4.53645	0.1	0.015	1	FALSE
M-68 CNV Cluster 8 vs. rest	PRDM6	0.001891	6.04039	0.05	0.004	1	FALSE
M-68 CNV Cluster 8 vs. rest	TSPAN18	0.00190695	5.89813	0.05	0.004	1	FALSE
M-68 CNV Cluster 8 vs. rest	CPNE9	0.00192303	5.78936	0.05	0.004	1	FALSE
M-68 CNV Cluster 8 vs. rest	PLVAP	0.00192303	5.87157	0.05	0.004	1	FALSE
M-68 CNV Cluster 8 vs. rest	ROR1	0.00192303	5.84594	0.05	0.004	1	FALSE
M-68 CNV Cluster 8 vs. rest	BNC2	0.00195556	5.2811	0.05	0.004	1	FALSE
M-68 CNV Cluster 8 vs. rest	FBLN2	0.00195556	5.7898	0.05	0.004	1	FALSE
M-68 CNV Cluster 8 vs. rest	IFNA17	0.00195556	5.83557	0.05	0.004	1	FALSE
M-68 CNV Cluster 8 vs. rest	LGR5	0.0020053	5.43147	0.05	0.004	1	FALSE
M-68 CNV Cluster 8 vs. rest	PTCH1	0.00223028	3.8187	0.15	0.031	1	TRUE
M-68 CNV Cluster 8 vs. rest	HTRA1	0.00236143	4.21372	0.1	0.015	1	FALSE
M-68 CNV Cluster 8 vs. rest	AP2A1	0.00262298	-0.847372	0	0.323	1	TRUE
M-68 CNV Cluster 8 vs. rest	KAT2B	0.00294604	4.43631	0.1	0.016	1	FALSE
M-68 CNV Cluster 8 vs. rest	SLAMF7	0.00304835	5.99836	0.05	0.004	1	FALSE
M-68 CNV Cluster 8 vs. rest	MEG3	0.00307207	5.82705	0.05	0.004	1	FALSE
M-68 CNV Cluster 8 vs. rest	UPK3A	0.00309597	5.77821	0.05	0.004	1	FALSE
M-68 CNV Cluster 8 vs. rest	NLRP6	0.00312003	5.80266	0.05	0.004	1	FALSE
M-68 CNV Cluster 8 vs. rest	DPT	0.00316867	5.45023	0.05	0.004	1	FALSE
M-68 CNV Cluster 8 vs. rest	MYCN	0.00316867	4.9214	0.05	0.004	1	FALSE
M-68 CNV Cluster 8 vs. rest	RUBCNL	0.00316867	5.01497	0.05	0.004	1	FALSE
M-68 CNV Cluster 8 vs. rest	ITGAM	0.003218	5.09096	0.05	0.004	1	FALSE
M-68 CNV Cluster 8 vs. rest	APAF1	0.00323882	2.78589	0.25	0.078	1	TRUE
M-68 CNV Cluster 8 vs. rest	CHKA	0.00341137	-0.884981	0.3	0.627	1	TRUE
M-68 CNV Cluster 8 vs. rest	B3GAT1	0.00403955	4.3531	0.1	0.017	1	FALSE
M-68 CNV Cluster 8 vs. rest	FLNB	0.00413471	-0.963285	0.1	0.429	1	TRUE
M-68 CNV Cluster 8 vs. rest	PPP1R7	0.00422267	2.89259	0.25	0.081	1	TRUE
M-68 CNV Cluster 8 vs. rest	EIF4EBP2	0.00459738	1.35866	0.55	0.311	1	TRUE
M-68 CNV Cluster 8 vs. rest	HDAC9	0.00466781	5.80166	0.05	0.005	1	FALSE
M-68 CNV Cluster 8 vs. rest	OLFML3	0.00466781	5.91278	0.05	0.005	1	FALSE
M-68 CNV Cluster 8 vs. rest	SCG5	0.00466781	5.70703	0.05	0.005	1	FALSE
M-68 CNV Cluster 8 vs. rest	ZEB1	0.00470148	5.18419	0.05	0.005	1	FALSE
M-68 CNV Cluster 8 vs. rest	CNGB1	0.00476949	4.84696	0.05	0.005	1	FALSE
M-68 CNV Cluster 8 vs. rest	PECAM1	0.00480382	5.62589	0.05	0.005	1	FALSE
M-68 CNV Cluster 8 vs. rest	CDH13	0.00483838	5.56791	0.05	0.005	1	FALSE
M-68 CNV Cluster 8 vs. rest	SP110	0.00496134	2.79958	0.2	0.057	1	TRUE
M-68 CNV Cluster 8 vs. rest	TIMP2	0.00552191	3.3455	0.15	0.035	1	TRUE
M-68 CNV Cluster 8 vs. rest	GAS6	0.00566945	3.64677	0.15	0.036	1	TRUE
M-68 CNV Cluster 8 vs. rest	CLPTM1L	0.00595806	-0.814371	0.15	0.467	1	TRUE
M-68 CNV Cluster 8 vs. rest	BRAF	0.00625501	-0.942836	0.2	0.511	1	TRUE
M-68 CNV Cluster 8 vs. rest	CXCL10	0.006632	5.78208	0.05	0.005	1	FALSE
M-68 CNV Cluster 8 vs. rest	DHX9	0.00666401	1.81242	0.5	0.267	1	TRUE
M-68 CNV Cluster 8 vs. rest	BMP2	0.00676678	5.63812	0.05	0.005	1	FALSE
M-68 CNV Cluster 8 vs. rest	KCNA5	0.00690402	5.49508	0.05	0.005	1	FALSE
M-68 CNV Cluster 8 vs. rest	BST1	0.00695032	5.43107	0.05	0.005	1	FALSE
M-68 CNV Cluster 8 vs. rest	CCNO	0.00703292	3.9221	0.1	0.018	1	FALSE
M-68 CNV Cluster 8 vs. rest	STAT1	0.00742639	2.09908	0.4	0.192	1	TRUE
M-68 CNV Cluster 8 vs. rest	TESK2	0.00745329	4.64978	0.1	0.019	1	FALSE
M-68 CNV Cluster 8 vs. rest	AEBP1	0.00855287	4.00605	0.1	0.019	1	FALSE
M-68 CNV Cluster 8 vs. rest	PRKD3	0.00914869	5.42282	0.05	0.006	1	FALSE
M-68 CNV Cluster 8 vs. rest	EGR4	0.00938137	5.09857	0.05	0.006	1	FALSE
M-68 CNV Cluster 8 vs. rest	SYNPO2	0.00942707	4.24321	0.1	0.02	1	FALSE
M-68 CNV Cluster 8 vs. rest	MCTP2	0.00944036	5.28518	0.05	0.006	1	FALSE
